# Combined GWAS and single cell transcriptomics uncover the underlying genes and cell types in disorders of gut-brain interaction

**DOI:** 10.1101/2023.06.02.23290906

**Authors:** Alireza Majd, Mikayla N Richter, Ryan M Samuel, Andrius Cesiulis, Zaniar Ghazizadeh, Jeffrey Wang, Faranak Fattahi

## Abstract

Disorders of gut-brain interaction (DGBIs), formerly known as functional gastrointestinal disorders, are extremely common and historically difficult to manage. This is largely because their cellular and molecular mechanisms have remained poorly understood and understudied. One approach to unravel the molecular underpinnings of complex disorders such as DGBIs is performing genome wide association studies (GWASs). However, due to the heterogenous and non-specific nature of GI symptoms, it has been difficult to accurately classify cases and controls. Thus, to perform reliable studies, we need to access large patient populations which has been difficult to date. Here, we leveraged the UK Biobank (UKBB) database, containing genetic and medical record data of over half a million individuals, to perform GWAS for five DGBI categories: functional chest pain, functional diarrhea, functional dyspepsia, functional dysphagia, and functional fecal incontinence. By applying strict inclusion and exclusion criteria, we resolved patient populations and identified genes significantly associated with each condition. Leveraging multiple human single-cell RNA-sequencing datasets, we found that the disease associated genes were highly expressed in enteric neurons, which innervate and control GI functions. Further expression and association testing-based analyses revealed specific enteric neuron subtypes consistently linked with each DGBI. Furthermore, protein-protein interaction analysis of each of the disease associated genes revealed protein networks specific to each DGBI, including hedgehog signaling for functional chest pain and neuronal function and neurotransmission for functional diarrhea and functional dyspepsia. Finally, through retrospective medical record analysis we found that drugs that inhibit these networks are associated with an increased disease risk, including serine/threonine kinase 32B drugs for functional chest pain, solute carrier organic anion transporter family member 4C1, mitogen-activated protein kinase 6, and dual serine/threonine and tyrosine protein kinase drugs for functional dyspepsia, and serotonin transporter drugs for functional diarrhea. This study presents a robust strategy for uncovering the tissues, cell types, and genes involved in DGBIs, presenting novel predictions of the mechanisms underlying these historically intractable and poorly understood diseases.

## Supplementary material for "Combined GWAS and single cell transcriptomics uncover the underlying genes and cell types in disorders of gut-brain interaction": Table S4 (part 1 of 3)

### Sheet: func. chest pain
GENE	CHR	START	STOP	NSNPS	ZSTAT
RABGGTB	1	76250879	76261275	36	4.0013
CCDC71	3	49198968	49204285	8	3.7777
ZNF618	9	116637562	116819375	827	3.6605
CHFR	12	133415937	133481959	391	3.5147
HNRNPUL1	19	41767391	41814311	143	-3.5066
CCDC88C	14	91736667	91884688	775	3.4986
PITPNA	17	1420283	1466610	244	3.4984
PLAC4	21	42546158	42557666	58	3.4496
PPP2R5A	1	212457879	212535705	289	3.4469
WBSCR17	7	70596523	71179086	3010	3.4257
FAM149A	4	187025054	187094317	401	3.4123
SYT15	10	46954444	46971900	19	-3.3945
RAB27B	18	52384097	52563247	753	3.3561
SBF1	22	50882429	50913967	196	-3.3466
SLC7A2	8	17353597	17428577	623	-3.3204
TAS2R42	12	11337599	11340043	16	-3.2812
CCDC36	3	49234861	49296136	139	3.2726
STK31	7	23748786	23872632	711	3.2679
MMP1	11	102659641	102669466	56	3.264
RPL14	3	40497783	40504363	38	3.2421
TRABD	22	50623344	50638527	97	-3.2418
PLXDC1	17	37218556	37309446	496	-3.2372
IQCA1L	7	150886960	150893111	31	-3.1818
NPIPA7	16	16472102	16488315	4	-3.1654
SESTD1	2	179965419	180129850	692	-3.1577
WDR6	3	49043637	49053886	16	3.1533
CCR1	3	46242200	46250332	29	3.1531
C3orf84	3	49214069	49229791	34	3.1504
SMLR1	6	131147545	131158775	73	-3.1472
ZBTB1	14	64970292	65000908	126	-3.1322
REG4	1	120335641	120354703	100	3.1229
ECT2L	6	139116248	139225707	527	3.1174
CCND1	11	69454873	69469742	54	3.1151
RGPD6	2	111270379	111336809	1	-3.1065
ARL5C	17	37312147	37322914	83	-3.1045
PKP2	12	32942680	33050280	465	3.0926
NOL10	2	10709892	10830613	743	3.0793
SLC16A1	1	113453469	113499475	141	-3.0785
STXBP4	17	53045119	53242146	720	3.0745
PIF1	15	65106831	65118367	77	3.0621
FLII	17	18147129	18162730	52	3.0618
SPPL2A	15	50998730	51058410	252	3.0613
URB2	1	229760981	229796446	115	3.0606
BARD1	2	215589370	215674928	583	3.0595
TDRKH	1	151741741	151763552	102	-3.0499
MSH4	1	76261556	76380081	598	3.0448
RPS6KB2	11	67194935	67203379	27	3.0435
BACE2	21	42538728	42654961	546	3.0431
IRF8	16	85931774	85956712	138	3.0177
KCNH1	1	210850657	211307957	2190	3.0175
ZNF497	19	58864723	58874714	38	-3.0161
DTL	1	212207919	212278687	336	3.0089
GALNT1	18	33206400	33292298	379	3.0078
SERPINB2	18	61553939	61571624	115	-3.0011
MRPL9	1	151731119	151736540	23	-2.9978
ROPN1B	3	125686987	125702797	63	-2.9973
SEMA4F	2	74880355	74911481	106	-2.9963
PTPRCAP	11	67201981	67205653	15	2.9916
COL9A3	20	61447414	61473011	211	-2.9897
TAF5L	1	229727858	229762294	121	2.9802
ARMC5	16	31468010	31478988	28	2.9797
SEC61G	7	54818940	54827439	44	-2.9779
WBP1L	10	104502727	104576522	325	2.9756
LRRC61	7	150019296	150035745	92	-2.9744
MYO18B	22	26137117	26453845	1697	2.9707
TMEM206	1	212536816	212588767	204	2.9704
LRP12	8	105500459	105601752	408	2.9475
N4BP3	5	177539556	177553607	54	-2.947
ARL4C	2	235400685	235406221	20	-2.94
ALG1L	3	125646459	125709883	348	-2.9376
TOR1AIP2	1	179808102	179848367	135	2.9356
CD248	11	66080958	66085015	15	2.9341
C15orf65	15	55699723	55711410	73	2.9273
LGR4	11	27386508	27494838	358	2.913
GSTO2	10	106027174	106059676	89	2.898
SPRED3	19	38879840	38891024	48	-2.8968
NEIL1	15	75638331	75648092	26	2.8965
KRT31	17	39548976	39554344	23	2.8913
PREX2	8	68863244	69144397	1467	-2.8745
PACSIN1	6	34432838	34503500	316	2.8665
SAP30L	5	153824517	153841113	57	-2.8643
TM4SF19	3	196049417	196065791	71	2.8551
CCPG1	15	55646421	55701208	297	2.8483
TSC1	9	135765735	135820594	189	2.8471
KIAA0196	8	126035502	126104561	383	-2.8461
OLIG2	21	34397216	34402004	12	-2.8428
TRAF3	14	103242816	103378337	569	2.8385
FRMD6	14	51954819	52197945	1189	2.8346
ARPC5L	9	127625267	127640512	36	2.8263
MRPS14	1	174981094	174993091	37	2.8258
NXPE1	11	114391423	114431080	150	2.8225
SNUPN	15	75889424	75919219	86	2.8157
TMEM258	11	61555602	61560585	13	-2.811
CCAR2	8	22461145	22478484	92	-2.8041
ABO	9	136129563	136151130	240	2.7981
USP19	3	49144479	49158871	27	2.7979
C6orf201	6	4078440	4131500	266	-2.7963
C2orf66	2	197668139	197675500	14	2.7914
ZBED6CL	7	150025938	150030310	27	-2.7914
CRCT1	1	152485978	152488981	15	2.7897
SLC30A2	1	26363513	26373939	29	2.7856
PLEKHO2	15	65133082	65160701	150	2.7783
TNFAIP8L2-SCNM1	1	151128105	151143273	48	-2.7767
OR2L3	1	248222984	248225422	13	2.7732
PTBP2	1	97186161	97281105	376	2.7673
AHDC1	1	27859756	27930963	178	-2.7652
IFT20	17	26654351	26663015	23	-2.7651
USP4	3	49313577	49378036	153	2.765
STX7	6	132777663	132834837	229	2.7567
CKS2	9	91925113	91932118	44	-2.7564
ELMOD1	11	107460817	107538005	334	2.7514
NEURL1	10	105252735	105352809	378	2.7509
PCDHB2	5	140473195	140477464	20	-2.7457
AK3	9	4708556	4742543	287	2.7431
ALG10B	12	38709557	38724028	64	-2.7419
IFNA4	9	21185617	21188098	15	-2.7412
IPO5	13	98604914	98677050	235	2.7381
HECW2	2	197062971	197458916	1595	2.7345
IRF2BP1	19	46385866	46389876	20	-2.7331
NPAS3	14	33403115	34273882	4298	2.7321
PNKP	19	50363460	50371340	42	-2.7319
CORO1B	11	67204518	67211871	23	2.7296
PANK2	20	3868486	3905038	153	2.7249
PRKAR2A	3	48783017	48885770	181	2.7231
NICN1	3	49458766	49467277	19	2.7185
BAG5	14	104021881	104029651	25	2.71
FCGBP	19	40352963	40441410	465	-2.7094
ARIH2OS	3	48954221	48957318	7	2.7087
SCGB3A1	5	180016105	180018987	12	2.6978
SLC25A20	3	48893356	48936926	83	2.6934
NEUROD2	17	37759021	37764675	10	2.6887
LRFN5	14	42075764	42374252	1478	2.6791
KIF26A	14	104604060	104647735	313	2.6741
PRAM1	19	8553940	8568038	54	2.6735
MAPK14	6	35994412	36079513	301	2.6703
SNRNP48	6	7589432	7612700	86	2.6665
PAFAH2	1	26285258	26326866	139	2.6661
QRICH1	3	49066140	49132004	135	2.666
GNG2	14	52326022	52437018	637	2.6653
NFATC1	18	77154772	77289823	964	2.6651
FZD3	8	28350722	28432285	262	2.6637
ARIH2	3	48955265	49023474	140	2.6619
NBPF14	1	148002031	148026365	7	2.6615
DUT	15	48622215	48636070	53	2.6593
PRAMEF5	1	13358819	13369557	4	2.6587
IL19	1	206971215	207016826	192	-2.6534
KIAA1147	7	141355528	141402453	151	-2.6533
CLK4	5	178028664	178054593	78	2.6525
MT2A	16	56641478	56643909	15	2.6509
SLCO5A1	8	70583110	70747799	718	2.6482
VIM	10	17268934	17280092	29	2.6477
LMO7DN	13	76444174	76458448	104	-2.6457
FEN1	11	61559109	61565216	11	-2.6439
ATXN7L3B	12	74930551	74935732	23	2.6437
KRTAP10-12	21	46116087	46118459	22	2.643
HOXB8	17	46688708	46692974	16	-2.6428
ESRRG	1	216675588	217311597	3194	2.636
LAMP1	13	113950436	113978246	84	2.6359
GIT1	17	27899487	27917110	51	2.6341
REEP5	5	112211081	112258839	306	-2.6285
ZC3H7B	22	41696507	41756651	175	2.624
ODF3	11	195761	200773	21	-2.6231
JAM2	21	27010594	27090374	310	2.6226
TMCO5A	15	38225801	38244123	59	-2.6162
GOLGA1	9	127639573	127703886	220	2.614
EIF4EBP3	5	139926251	139929663	8	2.6123
TMEM80	11	694591	705528	77	2.6108
GORAB	1	170500263	170523474	69	-2.6074
FCGR2C	1	161550129	161571510	106	-2.6009
VPS25	17	40924454	40932118	14	-2.6007
DMPK	19	46271975	46286315	62	-2.6005
TCTEX1D2	3	196017090	196045665	91	2.6002
REXO2	11	114309108	114321501	51	2.5993
LHX3	9	139087096	139097455	46	2.5987
NEK2	1	211830598	211849472	70	2.5984
PDE3B	11	14664191	14894105	657	-2.5967
CRY2	11	45867669	45905299	108	2.5955
DHFRL1	3	93775766	93782733	16	2.5951
AIP	11	67249505	67259079	33	2.5933
TOM1L1	17	52976880	53039828	265	2.5898
SVIP	11	22842598	22851882	25	2.5877
GLP2R	17	9728152	9794769	338	2.5868
SLC1A1	9	4489427	4587969	558	2.5856
RHEBL1	12	49457467	49464308	13	2.5854
RPS16	19	39922847	39927160	22	-2.5851
DOCK1	10	128767965	129251280	2836	-2.5849
GSTM2	1	110209644	110227119	70	-2.5819
HMG20B	19	3571936	3579581	27	2.5812
GOLIM4	3	167725457	167814212	340	2.5808
TNFAIP6	2	152213106	152237062	95	-2.5798
CD207	2	71056343	71063453	53	-2.5776
TOR1AIP1	1	179850177	179889712	168	2.5774
KDELR2	7	6499712	6524349	128	-2.5757
USH2A	1	215795236	216597238	3706	2.5708
NAP1L4	11	2964660	3014107	253	2.5675
CEP126	11	101784746	101872293	315	-2.5671
SAMD12	8	119200694	119634684	1988	2.5652
HPX	11	6451268	6462754	33	2.5646
FAXDC2	5	154195594	154230713	118	2.5627
GADD45GIP1	19	13063970	13068568	11	2.5592
AKAP7	6	131455826	131605175	560	-2.5565
CHMP1A	16	89709839	89724693	141	-2.5558
CPA6	8	68333405	68659120	1479	-2.5526
KRT17	17	39774692	39781382	20	2.5504
GSTO1	10	106012952	106027722	36	2.5498
OR2L2	1	248200474	248203107	11	2.5496
SLC6A5	11	20619946	20677110	354	2.5491
LBX2	2	74723644	74730943	18	-2.5487
RSPO2	8	108910544	109096413	737	2.5457
PERP	6	138408642	138429160	125	2.5451
WDR38	9	127614627	127620670	28	2.5432
NT5C1B-RDH14	2	18734989	18771346	119	2.5431
PSMA7	20	60710783	60719014	33	2.5407
GPATCH2L	14	76617255	76671739	248	2.5388
GFOD1	6	13362587	13488369	545	2.5384
NT5C1B	2	18743137	18771859	93	2.5368
CSRNP2	12	51453988	51477954	105	-2.5365
OR2T8	1	248079963	248085758	44	2.5365
RCCD1	15	91497106	91506855	54	-2.5318
LRRC41	1	46743072	46769538	58	2.5293
FAM129A	1	184759159	184944218	793	2.5274
LRRC56	11	535722	555416	183	2.5246
RNF138	18	29670818	29712024	141	-2.5193
ZNF660	3	44625456	44641686	52	2.5166
ZKSCAN7	3	44595667	44625475	112	2.5144
LSM4	19	18416040	18434501	73	2.5136
SYT17	16	19178541	19280156	452	-2.5124
NFIX	19	13105584	13210110	330	2.5111
FSCB	14	44972352	44976999	23	2.5087
STUB1	16	729115	733268	14	-2.5079
EPB41L4B	9	111933254	112083521	680	2.5063
SEC61B	9	101983570	101993401	45	2.5046
TRIM6-TRIM34	11	5616865	5666128	310	-2.5002
TOR1A	9	132574221	132586941	58	-2.4952
CLDN10	13	96084853	96232510	801	-2.4949
SORCS1	10	108332421	108924966	2899	2.494
EFCAB11	14	90260499	90421648	741	-2.4923
PHLDA2	11	2948503	2951150	7	2.4922
FABP3	1	31837100	31846423	33	2.4912
INPP5K	17	1396869	1420682	145	2.4867
ITGB5	3	124479795	124607000	619	2.486
GPR141	7	37569212	37782388	858	2.4858
RAD1	5	34904365	34916280	36	2.4829
DDIT4L	4	101105267	101112439	52	2.4829
POGZ	1	151374200	151446253	203	-2.4822
CAMK2A	5	149598054	149669903	283	-2.4817
RNF139	8	125486008	125501359	59	2.4798
TRIM48	11	55028658	55039095	69	-2.4781
GCDH	19	13000943	13011313	41	2.477
C3orf62	3	49305030	49315364	23	2.4727
C2orf57	2	232456575	232459494	18	2.4719
OTUD4	4	146053802	146102268	114	-2.4672
FAM114A1	4	38868354	38947865	396	2.4636
CD200	3	112050194	112082159	146	-2.4623
ZBTB25	14	64915285	64971156	199	-2.4586
ANKRD13B	17	27919527	27942279	53	2.4554
TPSB2	16	1277336	1280685	46	-2.4523
ZNF197	3	44665511	44690463	66	2.4495
CSDC2	22	41956014	41973170	50	2.4491
ZNF676	19	22360903	22380253	93	2.4447
VAPB	20	56963175	57026657	281	-2.4426
KCNK17	6	39265777	39282737	87	-2.4365
KLRD1	12	10456050	10470350	48	2.4355
DSC2	18	28644938	28682888	113	-2.431
MUC21	6	30950485	30958175	81	-2.4309
UGCG	9	114658206	114698149	281	2.4309
BCL7C	16	30844373	30906352	144	-2.4306
UMPS	3	124448213	124468620	95	2.4259
C15orf53	15	38987799	38992739	42	2.4255
INSL3	19	17926322	17932883	36	2.4255
SMCR8	17	18217594	18231870	73	2.4253
ZNF721	4	432773	493460	285	-2.4245
C15orf27	15	76351299	76497804	626	-2.4241
SCML4	6	108022361	108146021	715	2.4225
LOC100134391	17	71732993	71753196	203	-2.4219
CFAP61	20	20032158	20341859	1464	2.4213
NKX1-2	10	126134998	126139050	27	-2.4209
P4HTM	3	49026304	49045082	35	2.4182
SIGLEC6	19	52019951	52035610	131	-2.4181
PEF1	1	32094463	32111338	39	2.4161
RAB19	7	140102843	140127153	129	2.4148
HDHD3	9	116134698	116139789	46	-2.4142
CCDC140	2	223161866	223170436	36	2.4114
RHOA	3	49395569	49450026	154	2.4091
CASC10	10	21782421	21786713	18	2.4089
GOLGA3	12	133344495	133406159	343	2.4087
FA2H	16	74745853	74809229	352	-2.402
TAS2R41	7	143173966	143176389	11	2.4004
SHMT1	17	18230187	18267356	165	2.4002
ARL14EP	11	30343649	30359665	71	-2.4
TXN	9	113005092	113019420	81	2.3984
METTL6	3	15421782	15469554	215	2.3975
TRMT1	19	13214714	13228073	46	-2.3956
FAH	15	80444233	80479424	192	-2.3946
EIF5A	17	7209318	7216282	34	-2.3935
MYO5B	18	47348156	47722042	2085	-2.3934
TMEM100	17	53795988	53809982	40	2.392
TATDN1	8	125499735	125551829	209	2.3896
ZNF414	19	8574462	8579548	25	2.3892
TRMT12	8	125462048	125465767	16	2.3892
RBM20	10	112403155	112599727	1020	2.3885
NUDT18	8	21963383	21967432	24	2.385
GALR1	18	74961008	74982598	142	-2.3845
PMEPA1	20	56222448	56287092	374	-2.3832
ZNF541	19	48022942	48076494	161	2.3793
CLN8	8	1702944	1735236	148	2.379
CCL4L2	17	34537468	34540775	3	2.3775
CLPSL1	6	35747831	35756341	60	2.377
CLASP1	2	122094352	122407552	1126	2.3729
MLLT10	10	21812540	22033059	479	2.3726
TIGIT	3	114011833	114029635	80	-2.3704
NPB	17	79859072	79861281	4	-2.3675
PCDH17	13	58203238	58303945	324	2.3662
CLDN17	21	31537241	31539471	10	-2.3662
QARS	3	49132365	49143062	20	2.3641
MT3	16	56622267	56625500	18	2.3629
ST8SIA2	15	92936140	93012458	387	-2.3617
C1orf233	1	1532388	1535976	9	2.3614
IL17B	5	148752830	148761348	38	-2.3597
FBP2	9	97320002	97356575	241	-2.3596
DYX1C1	15	55708953	55800932	441	2.3559
YIPF2	19	11032444	11039857	18	-2.3556
RLN3	19	14138017	14142283	16	-2.354
PFDN6	6	33256374	33259211	12	-2.3532
KRTAP9-4	17	39404939	39407405	19	2.3513
CRISPLD2	16	84852587	84943616	711	-2.3503
NAGS	17	42081032	42086936	23	-2.3501
DOK1	2	74775147	74785178	32	-2.3487
LETMD1	12	51441082	51454707	53	-2.3486
PRKD2	19	47176573	47220884	152	2.3482
DMWD	19	46285205	46296560	35	-2.3482
GK5	3	141875369	141944949	260	-2.3481
TTC5	14	20756290	20774653	94	-2.3431
HMG20A	15	77712018	77778445	212	-2.343
N6AMT1	21	30243513	30258195	80	2.3423
FBXW9	19	12798730	12808149	40	2.3417
C6orf106	6	34554065	34665125	478	2.3416
THUMPD3	3	9403660	9428975	101	2.3401
DCDC2	6	24170983	24384020	1266	2.3397
HADH	4	108909870	108956831	197	-2.3397
UGT2A2	4	70453135	70505860	340	2.3352
RGS17	6	153331026	153452889	520	2.3323
CYP2R1	11	14898551	14914374	32	-2.3304
MRPL22	5	154319633	154349471	110	2.3297
ADAMTS3	4	73145686	73435016	940	-2.3277
LRRTM3	10	68684792	68861809	760	-2.3275
CLCN3	4	170540672	170644838	419	2.3271
NANOGNB	12	7916812	7927217	31	-2.3268
E4F1	16	2272490	2286243	51	-2.3265
CTIF	18	46064427	46390088	1743	-2.326
A2M	12	9219304	9269058	187	2.3243
IFNA21	9	21164636	21167159	12	-2.3229
ING4	12	6758704	6772811	42	2.322
UGT2A1	4	70453135	70519467	423	2.322
POLR2L	11	838721	843029	35	2.3219
KCNQ4	1	41248684	41306624	267	2.3216
HORMAD2	22	30475453	30573564	302	2.3215
PEBP1	12	118572668	118583890	50	2.3208
MTHFD1	14	64853754	64927225	336	-2.3205
HNRNPUL2	11	62479097	62495357	45	-2.3203
C3orf58	3	143689640	143711710	95	-2.3201
C19orf43	19	12840454	12846029	5	2.3201
LLGL1	17	18127907	18148689	105	2.3199
DLX1	2	172949208	172954902	18	-2.3175
MAPK8IP1	11	45906047	45928516	75	2.3166
LCE5A	1	152482320	152485153	13	2.3156
PLA2G16	11	63340934	63382441	139	-2.3156
ACTN4	19	39137256	39221836	395	2.3133
SLC1A5	19	47262587	47292780	160	2.3128
BMPER	7	33943523	34195984	944	2.3126
LOC101928093	5	172181656	172190058	38	-2.3109
WDR91	7	134867590	134896816	124	2.3052
SERPINF1	17	1664259	1681359	104	2.3039
CTNNA2	2	79739060	80876493	5381	2.3025
CNGB1	16	57915244	58005520	513	-2.3017
SPATA33	16	89723152	89737366	96	-2.301
OAZ3	1	151734445	151744306	38	-2.3009
AKAP5	14	64931217	64941721	21	-2.3004
ADM2	22	50918985	50925366	38	-2.2994
SPOP	17	47675246	47756025	196	-2.2988
CLEC2D	12	9821304	9852651	158	2.2987
DENND6A	3	57610181	57679316	238	-2.2979
COA1	7	43647052	43769640	448	2.2978
TNPO2	19	12809008	12835338	109	2.2962
PCCA	13	100740269	101183191	1466	2.2959
F3	1	94993732	95007913	49	2.2959
HOXC8	12	54401890	54407047	10	-2.2956
CNOT8	5	154236755	154256852	52	2.2954
MMP17	12	132311941	132336816	188	2.2943
TMEM174	5	72463080	72471573	32	2.2931
FAM193A	4	2626159	2734802	514	2.2922
TAAR8	6	132872832	132875360	6	2.2922
OR5AC2	3	97805017	97807446	14	2.2908
CCDC3	10	12937625	13142262	1320	2.2899
RPS6KL1	14	75369657	75390485	107	-2.2892
BZW2	7	16684759	16746648	287	2.2884
KAAG1	6	24356131	24359012	12	2.2879
RSPRY1	16	57219026	57274885	179	-2.2866
SH3PXD2A	10	105352784	105615695	1035	2.2865
KMT2D	12	49411758	49454435	88	2.2851
SLC6A15	12	85252267	85307108	225	2.2848
RPL35	9	127619158	127624740	17	2.2846
SYT3	19	51124234	51143592	88	2.2828
KLHDC8B	3	49207987	49214419	14	2.2818
ZNF317	19	9250056	9274591	157	-2.2816
C11orf68	11	65683281	65687031	10	-2.2815
ALG2	9	101977707	101984746	22	2.2715
ARF4	3	57556090	57583715	119	-2.2714
TMEM57	1	25756388	25827200	222	-2.2696
SLC35D2	9	99074719	99146492	389	-2.2688
SLC12A1	15	48497498	48596775	337	2.2688
PSG5	19	43670895	43691188	196	-2.2683
HSPA13	21	15742436	15756009	67	-2.2679
GFI1B	9	135819888	135867584	278	2.2678
PPP1R36	14	65015620	65056599	164	-2.2677
ANGPTL4	19	8428011	8439757	43	2.2642
INTS7	1	212112741	212209502	460	2.2635
FAM187B	19	35714704	35720128	31	2.2629
S100A6	1	153506076	153509217	9	2.2621
DUSP28	2	241498471	241503931	28	2.2605
ZNF281	1	200373075	200379686	13	-2.2597
CDH13	16	82659399	83830715	9729	2.258
OR2H1	6	29423947	29432599	51	2.2578
CEP350	1	179922908	180084515	611	2.2571
OR52N5	11	5797864	5800397	10	-2.2553
TRIM14	9	100797071	100882195	311	-2.2548
LCN8	9	139647838	139653495	54	-2.2532
TRIM6	11	5616331	5634688	148	-2.2521
NAF1	4	164046860	164088573	150	-2.252
AGL	1	100314633	100390079	384	-2.2517
UBE2W	8	74691332	74791645	301	2.2517
PELI3	11	66232798	66245308	30	2.2501
PIP5K1C	19	3629179	3700984	354	2.2477
SMAD6	15	66993674	67074838	366	2.2476
GAD1	2	171672200	171718161	205	-2.2467
TMEM136	11	120194838	120204897	44	-2.2452
COPRS	17	30177884	30186826	30	-2.2448
PLD3	19	40853302	40884892	137	2.2442
MBNL2	13	97873549	98046874	588	2.2442
SARS	1	109755515	109781304	78	2.2414
LOC643355	1	112531593	112541964	53	2.2401
SLC26A11	17	78193200	78227808	248	-2.2398
IRGC	19	44219214	44224673	25	2.2386
MEPE	4	88741563	88768469	125	2.2384
KRTAP12-1	21	46100491	46102578	16	2.2378
BLZF1	1	169336122	169366282	136	2.2377
TIGD7	16	3347808	3355939	19	-2.2355
TXNDC12	1	52484803	52522343	121	2.2331
THRSP	11	77773907	77779903	38	-2.2314
EXTL1	1	26347266	26363455	45	2.2308
MTMR3	22	30278149	30427357	552	2.2303
CHRD	3	184096861	184108117	39	-2.2298
TOP3A	17	18176235	18218821	204	2.2296
SNX19	11	130744766	130786882	292	2.2286
PRDM13	6	100053650	100063954	35	-2.2284
NKX2-2	20	21490655	21495164	18	2.2282
CCNYL1	2	208575264	208621398	179	-2.2279
ELF3	1	201978647	201986816	29	-2.2278
ASNA1	19	12847306	12859637	23	2.2276
SULT1A3	16	30209549	30216150	2	-2.2268
AURKB	17	8107049	8114444	30	2.2265
TRB	7	141997851	142511472	2152	-2.2257
NACAD	7	45119036	45128993	53	-2.2253
CAMSAP1	9	138699333	138799560	371	-2.2252
P2RY6	11	72974550	73010170	134	-2.2252
ATG12	5	115162893	115178048	64	-2.225
SLC24A4	14	92787925	92968325	1110	2.2242
U2AF2	19	56164416	56186582	95	2.2216
CDKN1A	6	36643237	36655616	66	2.2215
FAM160B2	8	21945695	21962905	96	2.2212
PRR5	22	45063427	45134061	578	-2.2211
PEX11G	19	7540756	7556384	91	-2.2205
FANCC	9	97860336	98080491	534	2.2172
AAMDC	11	77531147	77583898	142	2.2168
LARP1	5	154061224	154197667	479	2.2161
DSG3	18	29026732	29059165	179	-2.2145
POLE4	2	75184775	75197359	52	-2.2137
LOC101928764	13	21859557	21871719	59	2.2126
PAMR1	11	35452374	35552348	523	2.212
ZDHHC24	11	66287854	66314209	79	2.211
SRR	17	2206244	2229053	79	-2.2087
PTGER1	19	14582278	14586674	30	2.2078
NCAPH	2	97000479	97043333	96	2.207
NKX6-2	10	134597320	134600037	10	-2.2067
CHAMP1	13	115078965	115093303	60	2.2058
CLDN1	3	190022490	190040735	125	-2.2054
RASGEF1B	4	82346547	82393582	184	-2.2035
RBMS3	3	29321351	30052386	4018	2.2024
HNRNPCL1	1	12906261	12909078	18	-2.2017
MAPRE1	20	31406699	31438711	140	-2.2001
CABP4	11	67218886	67229745	61	2.1982
LAMB2	3	49157547	49171099	32	2.1973
OR2L13	1	248099493	248264724	847	2.1935
LOC648044	19	12797791	12799730	9	2.1934
RPS11	19	49998622	50003469	24	-2.1933
CORO1A	16	30193731	30200897	17	2.1914
PKN1	19	14543166	14583179	191	2.1914
IL1R1	2	102685836	102796834	577	2.1909
AMN	14	103387993	103397679	51	2.1908
CABP2	11	67285418	67291585	12	2.1906
TAAR9	6	132858427	132860975	13	2.1894
ACVR2A	2	148601086	148688896	296	2.1893
SHPK	17	3510556	3540116	179	-2.189
TSPAN4	11	841824	867616	115	2.1886
DALRD3	3	49051832	49059004	14	2.1884
APOPT1	14	104028299	104057736	91	2.1881
PRSS1	7	142456319	142461427	26	-2.1877
C8orf34	8	69241957	69731758	2075	-2.1876
ATP5J	21	27095791	27108465	43	2.1871
KRTAP9-9	17	39410636	39413116	7	2.1858
GEMIN5	5	154265976	154318276	212	2.1849
SMIM19	8	42395298	42408640	60	-2.1844
IMP3	15	75930426	75941547	33	2.184
FAM171A2	17	42430101	42441735	28	-2.1828
APBA2	15	29210570	29411018	979	-2.181
GRASP	12	52399729	52410173	34	-2.1804
MAFB	20	39313488	39318380	8	-2.18
CLCA1	1	86933526	86966477	174	-2.1795
CTSF	11	66329935	66336547	21	2.1791
TMEM9	1	201102900	201141210	210	2.1785
CDK8	13	26827262	26979875	606	2.1782
FASN	17	80035214	80056606	109	2.1775
CRTC1	19	18793425	18893643	433	-2.1768
KRT34	17	39532921	39539136	24	2.1754
C19orf68	19	48672952	48701379	137	2.1743
CMTM3	16	66636935	66648295	42	-2.1734
CTSH	15	79213092	79237936	122	2.1714
FAM135A	6	71122107	71271377	605	2.1712
OR9Q1	11	57790353	57949559	828	-2.1705
RAB11B	19	8454205	8469818	102	2.1693
CAPN12	19	39219832	39235614	79	2.1685
CDC42BPA	1	227176566	227506693	1877	2.1667
AMER3	2	131512077	131526207	51	-2.165
SIKE1	1	115311100	115323808	25	2.165
IER5	1	181056638	181060479	21	2.1635
DPP3	11	66246484	66277630	81	2.1616
PLEK2	14	67852700	67879328	121	-2.1613
TAS2R38	7	141671431	141674073	5	-2.1606
NOSIP	19	50057725	50084345	116	-2.1604
FBXO30	6	146118271	146136429	64	2.1601
KRTCAP2	1	155140884	155151831	32	-2.1594
APOA4	11	116690418	116694511	30	-2.1591
ARHGAP12	10	32093326	32218304	395	2.158
RASSF1	3	50366217	50378867	30	2.1571
DLGAP5	14	55613834	55658896	198	2.1564
KATNBL1	15	34431875	34502797	351	2.1545
SLC37A2	11	124931963	124960912	206	-2.1539
KRT33B	17	39518746	39526552	20	2.153
ADAM21	14	70917874	70927122	67	-2.1518
KRT33A	17	39501344	39507564	20	2.1516
LSM8	7	117823086	117844593	150	-2.1513
CCSER1	4	91047684	92523870	7582	-2.151
UBE2Q2	15	76134622	76193888	157	-2.1507
CLPSL2	6	35743343	35747829	14	2.1505
ZC3HAV1L	7	138709452	138721275	63	-2.15
ORC4	2	148686966	148779673	336	2.1479
ATP1A1	1	116913802	116948569	103	-2.1478
TRMT44	4	8441532	8478782	231	2.1475
OR2L5	1	248184250	248186688	6	2.1473
TM9SF3	10	98276867	98347309	247	2.1472
BBS1	11	66277077	66301584	66	2.145
DLST	14	75347594	75370950	106	-2.1448
PITPNM1	11	67258231	67273343	46	2.1428
UQCRH	1	46768324	46782948	43	2.1427
CHID1	11	866859	915558	200	2.1424
HLA-DRB5	6	32484151	32498506	872	-2.1402
STK39	2	168809530	169104605	1498	2.1391
SUSD6	14	70077310	70182361	325	-2.1391
STRN4	19	47221768	47250751	115	2.1377
ZNF717	3	75784868	75835209	214	2.1371
TAL1	1	47680962	47698438	64	-2.137
LOC645177	12	25156276	25184539	197	-2.1356
TSPYL5	8	98284714	98290692	29	-2.1336
TMOD4	1	151141463	151149047	25	-2.1333
BORA	13	73300981	73330828	130	2.133
PDE12	3	57540882	57641204	378	-2.1315
ANKRD9	14	102972179	102976628	11	-2.1311
UROC1	3	126199008	126237116	246	2.1307
TKTL2	4	164391245	164395547	6	-2.1295
NFKB1	4	103421486	103538959	438	-2.1292
PIGR	1	207100867	207120314	76	-2.1288
IGLON5	19	51814102	51834602	94	2.1284
ZNF705D	8	11945847	11973525	10	2.1275
DNAJB9	7	108209189	108215794	21	-2.1272
RHOT2	16	717083	724674	52	-2.1267
APOF	12	56753355	56757083	12	-2.1258
LMNTD2	11	553850	561279	63	2.1253
SLC43A1	11	57251004	57283692	105	-2.1242
DAXX	6	33285335	33291293	16	-2.1237
TMEM207	3	190145444	190168165	139	-2.1229
LIPI	21	15479784	15583861	635	-2.1228
SIN3A	15	75660720	75748681	187	2.1219
DNAJC6	1	65719133	65882052	662	-2.1214
VEPH1	3	156976531	157221915	1060	2.1206
ZNF235	19	44789501	44810106	68	-2.1205
SCGB1C1	11	187101	195075	16	-2.1199
SOX7	8	10580278	10588584	42	2.1194
SLC25A34	1	16061721	16068384	19	-2.1191
WFDC6	20	44161836	44168634	29	2.1185
OTOGL	12	80582151	80773370	662	-2.1179
RNF223	1	1006126	1010187	25	2.1179
GINS3	16	58425298	58440548	79	-2.1178
DRICH1	22	23949639	23975008	99	-2.1173
RANGAP1	22	41639781	41682755	163	2.1147
ACMSD	2	135594994	135660104	198	-2.1143
RPA1	17	1732273	1803348	349	2.1142
POLR1E	9	37484945	37504194	111	2.1118
LIPN	10	90518786	90539148	126	2.111
NXPE4	11	114440313	114466984	95	2.1106
GPR148	2	131485643	131488409	14	-2.1097
ISX	22	35461130	35483880	165	2.1095
SETX	9	135135827	135232613	507	2.1095
PPIA	7	44835241	44843216	43	-2.1095
2023-09-03	22	42371855	42394725	114	2.1088
CDKN2C	1	51433367	51440809	24	-2.1079
MYADML2	17	79896521	79905609	55	2.1073
FAM131A	3	184052717	184064563	41	-2.1073
GPX7	1	53067043	53075223	45	2.1067
SFRP4	7	37944534	37957025	77	2.1062
CRYBA2	2	219853912	219858627	8	2.106
ARHGAP28	18	6728717	6916215	823	2.1058
EXTL3	8	28557990	28611707	154	2.1043
TSC2	16	2096472	2139213	198	-2.104
MDH1	2	63814743	63834831	68	-2.1033
SSX2IP	1	85108390	85156940	188	2.1029
IL18R1	2	102978093	103015730	179	2.1018
HELZ	17	65065554	65241849	552	2.1016
FAM90A1	12	8372856	8380714	64	2.1011
GPR75	2	54079050	54087670	33	-2.1008
TRIM43	2	96256766	96265971	15	2.1004
ENO2	12	7022614	7033360	52	2.0981
MYO15A	17	18011020	18083616	250	2.0979
ZNF615	19	52493587	52511994	96	-2.0979
ZNF534	19	52931394	52943220	149	2.0974
FOXJ1	17	74131414	74137880	20	-2.0973
FAM217A	6	4067593	4079957	65	-2.0972
ZBED3	5	76371532	76383530	54	-2.0959
SF1	11	64531076	64547015	36	-2.0948
RAD18	3	8917880	9005659	535	2.0944
PHLPP1	18	60381672	60648176	855	2.0934
FASTK	7	150772708	150778470	26	-2.0933
CCDC64	12	120426648	120532799	352	-2.0927
CD151	11	831952	839340	66	2.0925
GRM3	7	86272230	86494693	756	-2.0909
NDUFA8	9	124893745	124922598	136	-2.0906
KLHL21	1	6649784	6663458	67	-2.09
PSMF1	20	1092872	1149517	250	-2.09
FKBP5	6	35540362	35696860	568	2.0895
CCDC181	1	169363108	169430407	293	2.0893
GALP	19	56686389	56697644	99	-2.0888
RIIAD1	1	151693013	151702582	32	-2.0874
GGT1	22	24978629	25025472	232	2.0869
KSR2	12	117889817	118406899	2747	2.086
BIRC7	20	61866235	61872359	49	-2.0847
FAM83E	19	49102857	49118598	73	2.0842
GCSH	16	81114552	81130480	119	2.0834
CYYR1-AS1	21	27764954	27942071	784	-2.083
PPIL4	6	149824631	149867738	106	-2.0828
NABP2	12	56614813	56624138	29	-2.0822
THSD7A	7	11409062	11872324	2730	2.0818
HSP90AB1	6	44212903	44222125	61	2.0812
CDH7	18	63416488	63548675	607	2.0811
TNNI3	19	55662135	55669600	30	2.0811
MRPS28	8	80829952	80943016	401	-2.0808
TNFSF14	19	6660264	6671099	44	2.08
C7orf60	7	112458202	112580432	387	2.0794
MYEF2	15	48430629	48471214	41	2.0789
LOXL3	2	74758946	74781588	60	-2.0779
INTS4	11	77588766	77706271	442	2.0773
MORN1	1	2250719	2323690	489	2.077
SCGB2B2	19	35083346	35085990	15	2.0767
TRUB1	10	116696952	116737939	155	-2.0757
STK17A	7	43621692	43667478	188	2.0748
TAS2R9	12	10960693	10963267	12	-2.0748
CHST10	2	101007322	101034630	151	-2.0746
ZNF232	17	5008029	5026911	89	2.0738
LPGAT1	1	211915799	212049031	627	2.0732
IGFBP5	2	217535828	217560772	98	-2.0725
CFAP57	1	43637001	43720529	467	-2.0697
TULP4	6	158652268	158933360	1553	-2.0696
ACTR3C	7	149943301	150021258	333	2.0679
RIMBP3	22	20454991	20462286	2	2.0677
LZIC	1	9981168	10003960	90	2.0669
SH3GLB2	9	131769313	131791104	76	-2.0661
NBPF7	1	120376388	120388003	51	2.065
ZNF395	8	28202102	28244483	143	2.0641
UBXN2B	8	59322823	59364560	181	-2.0638
PSMC3IP	17	40723328	40730349	30	2.0637
PINX1	8	10621473	10697894	616	2.0634
OR2A12	7	143791201	143793633	7	-2.0622
TEX19	17	80316123	80322152	45	2.0621
USF2	19	35758896	35771224	55	2.0621
FAM198A	3	43019759	43099707	358	-2.0615
CEP131	17	79162393	79197293	234	-2.0597
ITGBL1	13	102103944	102373707	1266	2.0596
EIF3H	8	117656055	117768758	388	2.0596
EPN1	19	56185561	56207641	128	2.0581
TBC1D28	17	18537738	18548240	52	2.0577
WNT8B	10	102221812	102243899	60	2.0574
SNRNP200	2	96939074	96971807	79	2.0565
METTL23	17	74721912	74730462	23	2.0563
CPSF4L	17	71243588	71258519	69	-2.0557
ZFYVE21	14	104181081	104200505	91	2.0551
FKRP	19	47248303	47262332	55	2.0551
VN1R4	19	53769013	53771418	12	-2.055
RASGRP2	11	64493383	64513428	46	-2.0541
SPATA1	1	84970902	85022650	250	2.0537
EPN2	17	19139690	19240528	326	2.0528
RNASE1	14	21268515	21271536	11	2.0522
LAP3	4	17577927	17610090	117	-2.0506
KRTAP10-8	21	46030996	46033371	11	2.0503
CEND1	11	786110	790626	22	2.0498
ZBTB2	6	151684250	151713177	106	-2.0497
EFNA3	1	155050348	155060514	31	-2.0491
PIEZO2	18	10669244	11149261	2706	-2.0479
SCGB1D4	11	62062754	62067036	19	2.0472
EXOC5	14	57668194	57736226	206	2.047
CRYBB2	22	25614612	25628336	93	2.0459
RSPH3	6	159397077	159421924	177	-2.0457
C20orf141	20	2794633	2796976	13	-2.0457
SLITRK6	13	86365922	86373983	37	2.0457
PGBD2	1	249199395	249215953	77	2.0456
BTF3	5	72793250	72801948	29	2.0449
TRMT112	11	64083163	64085955	8	2.044
PCYT1A	3	195960239	196015123	212	2.0434
CLEC17A	19	14692896	14722456	157	2.042
BEST2	19	12861600	12869772	24	2.0418
TMEM171	5	72409286	72428265	69	-2.0414
GXYLT1	12	42474647	42539173	293	-2.0414
SAMD8	10	76870275	76942381	243	-2.0405
HORMAD1	1	150669535	150693872	95	-2.0399
DSP	6	7540808	7587446	183	2.0398
CARNS1	11	67182149	67193578	45	2.0396
B9D1	17	19239563	19281995	137	2.0394
SLITRK5	13	88322931	88332371	26	2.0393
SKAP1	17	46209802	46508096	981	2.038
MORN4	10	99373310	99394413	67	2.0371
RPS15A	16	18793277	18802156	30	-2.037
ZCCHC14	16	87438852	87526370	539	2.0357
WFDC2	20	44097229	44110672	74	2.0356
TPM2	9	35680990	35691083	45	2.0353
CYP19A1	15	51499254	51631295	533	2.0351
MYL3	3	46898357	46905473	25	2.0345
EMB	5	49691026	49737734	148	2.0336
TAT	16	71599754	71611498	40	2.0336
PRR19	19	42805284	42815473	24	-2.0335
TRIM5	11	5675740	5706839	232	-2.0335
SLC22A1	6	160541821	160580647	179	-2.0334
CTNNB1	3	41235401	41282439	129	-2.0327
KCND2	7	119912689	120390887	1592	2.0325
NUP188	9	131708972	131769875	160	-2.0314
MUC5B	11	1243295	1283906	418	-2.0295
CUEDC1	17	55937604	56033184	423	-2.0287
NECAB1	8	91802921	91972130	601	2.0286
LYL1	19	13207002	13214474	32	2.0276
C10orf88	10	124689419	124714419	68	2.0271
OR10Z1	1	158575229	158577670	14	-2.0268
PSKH2	8	87059691	87082351	75	2.0267
CLHC1	2	55398683	55460199	243	2.0266
SAMD9L	7	92758368	92778189	70	2.026
IL1RL1	2	102926962	102968997	254	2.026
SEC31B	10	102245397	102280211	89	2.0253
FOXI2	10	129534538	129539950	33	2.0252
IAH1	2	9613670	9629104	78	2.0246
C11orf95	11	63526364	63536613	23	-2.0243
TNNI3K	1	74700071	75010616	1048	2.024
ICAM3	19	10443452	10450845	44	-2.0227
PLEKHA1	10	124133094	124192371	248	2.0214
ACRBP	12	6746241	6757094	39	2.0213
LSMEM2	3	50315458	50326045	20	2.0213
C17orf53	17	42218274	42240344	66	-2.0205
C12orf77	12	25145358	25150873	27	-2.0202
LRRN4CL	11	62452874	62457871	5	-2.0201
DNAJC21	5	34928698	34959569	91	2.0199
PPFIA1	11	70115806	70231107	363	2.0198
ACOT12	5	80624731	80690488	296	2.0195
KIAA1919	6	111579482	111590763	53	2.0195
COL16A1	1	32116848	32170268	207	2.0189
SERPINA1	14	94842084	94857529	102	-2.0185
SLC22A16	6	110744890	110798344	285	2.0179
MAGOH	1	53691564	53704782	46	-2.0177
SLC6A20	3	45795941	45838539	156	-2.0175
POMGNT1	1	46653353	46686477	84	2.0173
PIP5KL1	9	130682808	130693576	29	2.0144
FEZF2	3	62354347	62359690	10	-2.014
ADAM15	1	155022748	155035752	44	-2.0136
COX6A2	16	31438052	31440249	4	2.0127
RBFA	18	77793346	77811152	92	2.0121
RAB18	10	27792103	27831666	123	-2.0117
KIAA0513	16	85060374	85128336	508	2.0105
ARL13B	3	93697983	93775022	170	2.0101
PRR13	12	53834433	53840927	21	2.0095
PPP1R13B	14	104199088	104315616	458	2.0086
UBE2U	1	64668135	64733469	251	-2.0082
EPPIN	20	44168265	44177016	57	2.0074
CCDC155	19	49890475	49921756	165	-2.007
NAPA	19	47989891	48019015	98	2.0052
EPHA2	1	16449832	16483082	121	-2.0052
NUFIP2	17	27581854	27621666	144	-2.0039
ACSM2A	16	20461846	20499491	212	-2.0033
ARL5A	2	152656480	152685509	101	-2.0031
SCNM1	1	151137482	151143273	26	-2.003
ANKRD44	2	197830741	198176021	1460	2.0029
NPC1L1	7	44551134	44581414	110	-2.0029
RFX2	19	5992175	6111164	536	-2.0019
GNRH1	8	25275774	25283056	12	-2.001
SLC35C1	11	45824623	45835068	40	2.0008
HIRA	22	19317221	19419747	369	-2.0004
FGD3	9	95708601	95799018	421	1.9999
C16orf58	16	31499796	31520240	54	1.9998
DAZAP2	12	51631508	51641001	35	-1.9998
RBBP8NL	20	60984293	61003129	119	1.9993
ZNF28	19	53299661	53325422	242	-1.9993
EPPIN-WFDC6	20	44163919	44176565	73	1.9992
COL2A1	12	48365748	48398785	191	1.9991
HNRNPR	1	23634953	23671643	94	1.998
TBC1D23	3	99978661	100044596	291	-1.997
YIPF1	1	54316392	54355987	182	-1.9962
AP2A2	11	924809	1012745	517	-1.9959
FSHB	11	30251563	30257324	23	-1.9956
DENND6B	22	50749392	50766017	88	-1.9956
EPS8L2	11	705120	728227	127	1.9951
ANKRD29	18	21178977	21243349	204	-1.9947
TACO1	17	61677231	61686225	17	1.9945
SELENBP1	1	151335778	151345710	37	-1.9941
ATMIN	16	81068458	81081455	66	1.9937
CARS	11	3021152	3079181	291	1.9935
KRT38	17	39591621	39598096	51	1.9927
2023-03-02	19	8477187	8504401	151	1.9926
OR8B12	11	124411618	124414050	4	-1.9923
HAVCR1	5	156454989	156486630	192	1.9921
ZSCAN23	6	28398373	28411779	62	1.9914
GFI1	1	92939318	92952933	57	1.9912
ACSS1	20	24985866	25039318	214	-1.9906
NDUFB10	16	2008517	2012476	38	-1.9902
JUNB	19	12901310	12904625	7	-1.9892
MTG2	20	60757081	60779124	168	1.9881
KLHL32	6	97371496	97589130	1091	-1.9877
ABCA1	9	107542283	107691027	888	1.9869
CCND2	12	4381901	4415022	126	1.9863
FOXB2	9	79633571	79636369	7	1.9862
SCRN3	2	175259457	175294803	131	1.9855
TPSAB1	16	1289678	1293055	30	-1.9851
NIPA2	15	23003684	23034927	174	1.9851
PATE1	11	125615180	125620243	39	-1.9851
SLC35G3	17	33518539	33521912	13	-1.9849
FRG2C	3	75712487	75716868	1	1.9848
SLC10A6	4	87743477	87770916	83	-1.9847
STK24	13	99101455	99229896	556	1.9846
OR8D4	11	123776139	123778583	17	1.9838
HCRTR1	1	32082290	32093714	47	1.9837
NOMO2	16	18510182	18573934	59	1.983
BIN3	8	22476931	22527161	244	-1.9827
AMOTL2	3	134073187	134094821	63	-1.9823
AUH	9	93975097	94124715	582	-1.9822
GP2	16	20319896	20340184	97	1.9822
RTP3	3	46538485	46542939	18	1.9822
TMED4	7	44616493	44622381	29	-1.9819
ALKBH5	17	18085867	18113768	112	1.9816
FBXO38	5	147762498	147822899	185	-1.9813
TMEM150B	19	55822653	55845916	122	1.9813
PROX2	14	75318736	75331062	54	-1.9812
KIAA0930	22	45587123	45637150	304	-1.9801
BOD1L2	18	54813293	54818139	39	1.9796
DMTF1	7	86780677	86826148	186	-1.9792
TRIT1	1	40305703	40349677	196	1.9791
TRIOBP	22	38091995	38173063	375	1.9788
CHCHD5	2	113341023	113347117	22	1.9785
KRT16	17	39765030	39769579	24	1.9777
KRTAP9-8	17	39393270	39395756	46	1.9768
TFAP2A	6	10392419	10420297	84	1.9766
RRS1	8	67340263	67343468	22	-1.9757
GUCA2B	1	42618092	42621995	17	-1.9753
CLEC19A	16	19296105	19322769	143	1.9751
KRTAP16-1	17	39462952	39466005	18	1.9748
ADAMTS2	5	178536852	178772931	1482	1.9747
DAG1	3	49505136	49573551	156	1.9746
PLD6	17	17103309	17110146	41	1.9746
ZNF619	3	40517604	40532228	49	1.9742
HAT1	2	172777935	172849100	282	-1.974
PARN	16	14528557	14724628	614	1.9739
MMP10	11	102640233	102651859	67	1.9733
SLC35B4	7	133973089	134002327	152	1.9728
RPS6	9	19375253	19380772	21	-1.9718
RAB21	12	72147658	72181650	107	-1.9712
QPRT	16	29689334	29709824	51	1.9708
OR11A1	6	29392281	29425348	317	1.9705
MPV17	2	27531360	27546469	33	-1.9701
CHCHD1	10	75540808	75543906	3	1.9701
PSMB9	6	32820927	32828128	50	-1.9697
GALNTL6	4	172733575	173962059	4849	1.9693
ANGPTL6	19	10202013	10216210	64	-1.9689
PCGF5	10	92921769	93044588	443	1.9687
NAA50	3	113434307	113465620	73	-1.9686
SPARC	5	151039657	151067115	125	1.968
DDC	7	50525134	50633654	746	-1.9678
TAS2R7	12	10953131	10955726	13	-1.9667
POLR1B	2	113297676	113335227	171	1.9665
MRAP	21	33663124	33687595	88	1.9663
LRTM1	3	54951264	55001615	223	1.9649
ANKRD45	1	173576475	173639501	209	1.9645
SMG1	16	18815175	18938248	520	-1.9645
ZNF112	19	44829706	44861356	163	-1.963
KIF26B	1	245317287	245866928	3370	1.9622
DTWD2	5	118171569	118324740	559	-1.9622
FANCI	15	89784634	89860862	299	-1.9622
AASDHPPT	11	105947292	105969919	58	1.9618
ESRRB	14	76836690	76968682	728	-1.9615
HRASLS2	11	63319242	63331355	40	-1.9613
MNT	17	2286354	2304758	78	-1.9613
HTN1	4	70915159	70925059	56	-1.9598
SEC23A	14	39500123	39572947	253	-1.9596
DHRS7C	17	9673751	9695394	111	-1.9595
ZNF681	19	23920997	23942193	69	1.9588
PPP1R1B	17	37782177	37793378	46	1.9575
SLN	11	107577101	107583287	12	1.9567
GGPS1	1	235490753	235508347	86	1.9563
CAMK2G	10	75571259	75634849	170	1.956
KLHL29	2	23607298	23931983	1700	-1.9558
LURAP1	1	46668006	46687428	45	1.9548
LAMP5	20	9494005	9511671	96	-1.9547
FAM162B	6	117072360	117087386	81	1.9542
DTD1	20	18567556	18745061	1053	1.9527
SMG5	1	156218015	156253176	128	1.9512
S1PR4	19	3177250	3180835	25	1.9511
SIM1	6	100831891	100913305	316	1.9499
SP4	7	21466689	21554940	422	1.9498
C19orf47	19	40825967	40854934	133	1.9493
MEI1	22	42094518	42195959	370	1.9493
CSH2	17	61948372	61951589	17	-1.949
LUZP2	11	24517516	25104686	4035	1.9485
SERTAD3	19	40945748	40950782	28	1.9478
MAN2A2	15	91446420	91466315	112	-1.9473
DNAH8	6	38682117	38999074	1766	-1.9473
WASH1	9	13469	30239	12	1.9466
GID4	17	17941611	17972219	85	1.9464
PSMD9	12	122325637	122356271	132	-1.9462
CMPK2	2	6979684	7007266	78	1.9459
KRT7	12	52625954	52643209	65	1.9457
LOC100505797	18	70534047	70549134	82	1.9456
NPIPA5	16	15456481	15475844	61	1.9451
INSIG1	7	155088486	155102445	78	1.945
TM2D3	15	102172429	102193094	70	-1.9448
CST4	20	23665277	23670162	33	-1.9445
USP21	1	161128248	161136016	23	1.9444
NPAS4	11	66187475	66194677	17	1.9437
TSPEAR	21	45916775	46131995	1464	1.9435
MZT1	13	73281495	73302438	104	1.9429
KLHL40	3	42726011	42734438	32	-1.9424
GSTM3	1	110275554	110284160	33	-1.9422
ABLIM1	10	116189869	116445262	1122	1.9405
ZNF843	16	31445885	31454848	17	1.9403
PIH1D2	11	111933734	111945395	38	-1.9398
CACNG1	17	65039652	65053413	74	1.9388
IL27RA	19	14141552	14164231	114	-1.9386
WFDC9	20	44235578	44260407	152	1.9381
TAS2R4	7	141477289	141479688	9	-1.9379
LEKR1	3	156542069	156764418	987	1.9374
DR1	1	93810478	93828649	58	1.935
SPHK2	19	49121548	49134474	43	1.9337
AANAT	17	74448433	74466699	77	-1.9329
ZSWIM1	20	44508581	44514405	29	-1.9328
CNPY3	6	42895860	42912166	65	-1.9325
AIDA	1	222840355	222887102	126	1.9321
ZNF18	17	11879756	11902236	102	1.9296
CIR1	2	175211878	175260943	159	1.9294
PDE7B	6	136171834	136517209	1302	-1.9292
PFDN2	1	161069346	161088366	78	1.9266
TAP1	6	32811986	32822248	120	-1.9261
JDP2	14	75893509	75939904	246	-1.9255
GYLTL1B	11	45942172	45951147	36	1.9254
DLG4	17	7092209	7123869	113	1.925
SOD3	4	24796085	24802967	29	-1.9245
RPL35A	3	197676023	197683222	27	-1.9245
HSPB3	5	53750431	53752714	15	1.9243
FAM81A	15	59729372	59816251	394	1.924
PLCH2	1	2406754	2437464	164	1.9231
GPR55	2	231771043	231790453	103	1.9225
PDGFRL	8	17432942	17501142	762	-1.9217
RCVRN	17	9800027	9809184	68	1.9215
IRX1	5	3595168	3602017	25	1.9207
CCDC126	7	23635998	23684827	178	1.9196
COX6B2	19	55860070	55866682	27	1.9193
KDM4C	9	6719863	7176148	3089	-1.9188
MFNG	22	37864101	37882999	61	-1.9182
PRDM8	4	81104033	81125983	92	1.9176
GDF2	10	48412092	48417353	18	1.9174
AXDND1	1	179333855	179524370	1453	-1.9174
PLAA	9	26902368	26947968	232	-1.9173
URB1	21	33682330	33765812	269	1.9171
TMEM74B	20	1160213	1166577	27	-1.9168
OR10X1	1	158547709	158550189	13	-1.9162
GRXCR1	4	42894283	43033175	658	-1.9161
CLCC1	1	109471130	109506621	181	-1.916
LOC101927855	17	59439108	59445466	19	-1.9159
COA6	1	234507932	234520295	65	-1.9151
CBFA2T2	20	32076928	32238337	348	1.9146
PRR18	6	166717788	166722511	31	-1.9138
PUM1	1	31403353	31539338	569	-1.9137
DEAF1	11	643225	696240	307	1.9135
STAT4	2	191893302	192037904	520	1.912
CLEC4M	19	7827035	7834991	50	1.9119
GABRG3	15	27215429	27778873	2605	-1.9114
MTRNR2L5	10	57357750	57360988	17	1.9113
TJP1	15	29991338	30261538	1055	1.9112
TMEM243	7	86824477	86850389	116	-1.9112
MAVS	20	3826446	3857270	161	1.9109
PRDX5	11	64084347	64089795	23	1.9106
THOP1	19	2784464	2814099	132	-1.9099
TBX3	12	115107059	115122469	62	-1.9094
FAU	11	64887099	64890172	12	-1.909
LOC100996414	7	63214188	63216375	4	1.9083
RALB	2	120996646	121052787	242	1.9076
NIPSNAP3A	9	107508969	107522903	58	-1.9074
AMPD3	11	10470846	10529626	356	-1.907
MYB	6	135501453	135540811	135	-1.9064
ZNF594	17	5081830	5095678	47	1.906
SGSH	17	78179515	78194699	93	-1.906
MYOZ2	4	120055939	120109444	237	1.9051
HIST1H4G	6	26245839	26247705	12	-1.9041
NR2E1	6	108486215	108510513	65	-1.9039
INPP5A	10	134350283	134597484	1284	1.9038
CD300LD	17	72575111	72588870	57	-1.9038
C11orf97	11	94244695	94265789	134	-1.9038
VPS4B	18	61055423	61090252	129	1.9037
HIST1H2AM	6	27859477	27861463	3	-1.9032
RBM23	14	23368854	23388896	98	-1.903
TTLL11	9	124576953	124856385	1424	-1.903
PRKCD	3	53194223	53227233	116	-1.9028
MED22	9	136206751	136215511	47	1.9028
TST	22	37405900	37416724	64	1.9016
SSBP1	7	141437121	141450788	61	-1.9009
TEX10	9	103063357	103116356	207	1.9008
C16orf71	16	4783289	4799897	80	-1.9005
RETNLB	3	108473486	108476630	25	1.9002
TP53I13	17	27893198	27900675	20	1.8999
JAKMIP2	5	146964002	147162911	714	1.8994
PELI1	2	64318786	64372105	207	1.8994
ERP44	9	102740461	102861830	391	1.8982
ALKBH8	11	107372453	107436968	310	1.8961
SLC4A2	7	150754299	150774114	88	-1.8952
ADAMTS14	10	72431559	72522697	644	-1.8947
FRA10AC1	10	95426640	95462829	152	1.8944
C6orf165	6	88116690	88174691	266	1.8939
KLRC3	12	10563914	10573694	33	-1.8938
RFT1	3	53121499	53164980	173	1.8938
ALG14	1	95447279	95539012	385	-1.8919
IBSP	4	88719702	88734101	68	1.8916
KRT76	12	53160939	53171629	55	-1.891
NMNAT2	1	183216372	183388134	726	1.8908
ZNF766	19	52771824	52796479	196	1.8899
FAM19A2	12	62101029	62587120	2236	1.8892
GTF2A1	14	81640796	81688075	139	-1.889
WTAP	6	160146712	160177851	133	1.8889
TCAF1	7	143547461	143599778	89	-1.8888
FBN1	15	48699503	48938485	832	-1.8885
GAL3ST3	11	65807236	65817151	29	-1.8878
BRIX1	5	34914820	34926287	33	1.8876
MYO1G	7	45001260	45019204	57	-1.8871
TFB2M	1	246702863	246730065	245	-1.887
CACYBP	1	174967571	174981663	45	1.8861
AUTS2	7	69062905	70258385	4127	1.8854
FAM208B	10	5725801	5808242	377	1.8854
ARG1	6	131893344	131905972	37	-1.8852
FPGT-TNNI3K	1	74662896	75010616	1194	1.8852
SERPINA2	14	94829651	94833539	23	-1.8851
NHP2L1	22	42068937	42085796	54	1.8849
C9orf40	9	77560499	77568302	24	1.8846
CFAP74	1	1852390	1935776	605	-1.8841
SERTM1	13	37247049	37272476	85	-1.8837
SNPH	20	1245948	1290471	211	1.8829
ATP5G1	17	46969148	46973733	17	1.8825
MFSD2B	2	24231953	24249198	82	-1.8823
DHRS4L2	14	24438083	24476117	285	-1.8822
UTP23	8	117777742	117792949	60	1.8809
TMEM14B	6	10746995	10770889	109	1.8807
TLX2	2	74739686	74744775	7	-1.8804
ISG20	15	89177904	89199381	132	-1.8793
ACTL7B	9	111615868	111618775	17	-1.877
TOP3B	22	22310397	22337719	121	-1.8768
NLRP1	17	5403719	5488332	600	1.8768
AMIGO3	3	49753267	49757738	13	1.8767
OR52I1	11	4614269	4616743	16	1.8765
GPRC6A	6	117112248	117150756	169	1.8762
PPIAL4G	1	143766144	143768381	4	-1.876
SERINC5	5	79406050	79552398	770	-1.8754
EPB41L5	2	120769604	120937197	546	1.8748
VAPA	18	9912955	9960518	227	1.8747
RAB35	12	120531899	120555143	116	-1.8747
TMEM150A	2	85824670	85830322	10	-1.8741
C15orf40	15	83656715	83681550	94	-1.8714
ARSB	5	78072032	78282857	1108	1.8714
AHR	7	17337276	17386275	123	1.8712
TRIM60	4	165952151	165963396	45	1.8709
CRNKL1	20	20014005	20037190	123	1.8706
VWA3A	16	22018462	22168787	362	-1.8702
HSPB7	1	16339523	16346584	68	-1.8694
TAC3	12	57402781	57410844	12	1.8693
UBL4B	1	110654062	110657069	16	-1.8692
INTS2	17	59941728	60005877	192	-1.8689
CNST	1	246728639	246832384	549	-1.8688
PAQR5	15	69590294	69700476	520	1.8685
PHF1	6	33377773	33384730	22	-1.8684
PRR23A	3	138721804	138725610	19	-1.8681
ZNF578	19	52955829	53020631	518	1.8673
CTRC	1	15763938	15773653	46	1.8667
EIF4A2	3	186500361	186508186	42	-1.8665
TMEM134	11	67230819	67237248	27	1.866
LHX1	17	35293772	35302415	34	1.8659
C8orf58	8	22456114	22462163	22	-1.8649
ZNF706	8	102208266	102218792	36	1.8642
NTHL1	16	2088816	2098431	38	-1.8637
ITGA9	3	37492813	37861781	1726	-1.8633
DRD4	11	636305	641206	46	1.8629
FAR2	12	29300936	29489049	1032	-1.8627
C16orf46	16	81086102	81111372	130	1.8623
OR8B4	11	124292838	124295267	15	1.862
TBL3	16	2021064	2029251	64	-1.8616
JAK3	19	17934591	17959380	115	1.8616
NUAK2	1	205270191	205291383	99	-1.8614
PTPRK	6	128288924	128842370	1907	1.8608
SEC24C	10	75503039	75532433	76	1.8604
MLF1	3	158287953	158324749	164	1.8599
CSMD3	8	113234157	114449742	4690	1.8595
RNF24	20	3911068	3996716	319	1.8594
CCDC105	19	15120539	15134583	123	-1.8575
CTNS	17	3538762	3566897	202	-1.8573
E2F1	20	32262292	32274710	37	1.8571
DDX10	11	108534816	108812150	934	1.8565
SCAMP4	19	1904213	1926512	168	-1.8565
GPR150	5	94954980	94957784	12	-1.856
TOB2	22	41828492	41844734	37	1.856
GALNTL5	7	151652464	151717519	362	-1.8557
KRT14	17	39737531	39743647	25	1.8551
DCD	12	55037375	55042777	19	1.855
TRIM66	11	8632584	8704705	261	-1.8545
TSPAN16	19	11405798	11438172	165	-1.8543
MTFP1	22	30820611	30825541	23	1.8534
GTF3C3	2	197626756	197664992	80	1.8533
CACFD1	9	136324087	136336409	57	1.853
PBXIP1	1	154915553	154929124	43	1.8529
SGCG	13	23754060	23899804	1268	1.8528
ZNF254	19	24013991	24313270	1494	1.8525
SHMT2	12	57622356	57629218	17	-1.8523
SNAPC4	9	139269021	139295155	153	1.8518
SLC51A	3	195942383	195960801	91	1.8517
HDAC1	1	32756708	32799727	89	1.8517
BLVRA	7	43797272	43847441	146	1.8511
SLC9A3R2	16	2075869	2089527	91	-1.8511
SCN1B	19	35520555	35531853	52	-1.8511
PXDNL	8	52231137	52722505	2663	1.8503
PRSS42	3	46870894	46876085	15	1.8496
ETFB	19	51847409	51870172	174	1.8493
AAR2	20	34823339	34845363	50	1.8492
GDI2	10	5806186	5856012	254	1.8489
ADGRF5	6	46819242	46923181	536	1.8488
CHST14	15	40762160	40765857	8	-1.8486
OR6A2	11	6814756	6817639	11	1.8482
EMX1	2	73143604	73162520	44	-1.848
RSRP1	1	25567740	25574510	20	1.8478
ZNF746	7	149168884	149195428	107	1.8478
TRIP10	19	6738693	6752029	55	-1.8473
ATP10B	5	159989127	160279719	1451	1.8465
DDOST	1	20977260	20988537	50	1.8462
DSPP	4	88528681	88538525	84	-1.8461
TMSB10	2	85131763	85134299	8	-1.8458
SLC2A14	12	7964110	8044292	516	1.8454
PRMT5	14	23388733	23399289	38	-1.8453
TTC9C	11	62494545	62506610	37	-1.8446
BHMT	5	78406604	78428613	87	1.8442
CIAO1	2	96930884	96940417	24	1.8437
B3GALT6	1	1166629	1170921	21	-1.843
PDK2	17	48171101	48189233	99	-1.8425
PBX3	9	128508617	128730156	637	1.8414
C6orf58	6	127897319	127913463	54	1.8411
TMX4	20	7960713	8000893	180	1.8407
ATCAY	19	3879618	3928580	248	-1.8402
SCGB1D1	11	61956710	61961509	27	-1.8399
FAM134B	5	16471922	16617667	610	1.8389
APLP1	19	36357806	36371199	38	-1.8379
HIF1AN	10	102294641	102314181	77	1.8377
SLC17A5	6	74302102	74364237	458	-1.8366
DAB1	1	57459453	58716711	5816	-1.8346
CYP2U1	4	108851716	108875117	104	-1.834
ITFG2	12	2920716	2934737	32	1.8338
UQCRC1	3	48635432	48647891	27	1.8336
LOC101929211	8	22459648	22463425	12	-1.8327
STYXL1	7	75624610	75677821	208	-1.8317
KDM2A	11	66885740	67026053	357	1.831
LAG3	12	6880670	6888121	26	-1.831
POU2AF1	11	111221976	111250848	156	1.8303
SYT5	19	55681571	55692309	97	1.8303
KCNV1	8	110978233	110988463	26	-1.8295
DCAF4L1	4	41982713	41988984	22	1.828
RABGAP1L	1	174127552	174964945	2955	1.8276
CRK	17	1323647	1360061	202	-1.8273
TEX40	11	64066863	64072739	21	1.827
SELV	19	40004753	40011826	31	-1.8269
MGAT2	14	50086460	50090699	12	-1.8269
NDEL1	17	8315447	8371995	187	-1.8266
BCKDK	16	31118615	31124612	10	-1.8261
GDF1	19	18978361	19007453	125	-1.8258
C8orf87	8	94145324	94179579	136	1.8241
HOXD12	2	176963530	176965988	8	-1.8241
PLCB3	11	64017995	64037424	66	1.8237
KCNT1	9	138593031	138685493	695	-1.8236
CDKL1	14	50795122	50883679	410	-1.8226
CFAP69	7	89873488	89940877	258	1.8226
ZBTB39	12	57391617	57400797	23	1.8225
SPATA13	13	24552765	24881712	2061	-1.8216
APOC2	19	45448239	45453322	31	-1.8213
RAP2A	13	98085475	98120752	85	1.8212
JRKL	11	96122158	96127227	18	-1.8211
CEP170	1	243286730	243419784	411	1.8211
KIAA1468	18	59853506	59974855	538	-1.8211
SLC30A9	4	41991516	42090051	473	1.8208
MRPL40	22	19418302	19424100	21	-1.8207
CD101	1	117543372	117579673	153	1.8198
CUZD1	10	124590671	124606191	39	1.8188
CDC7	1	91965338	91991821	86	-1.8186
KDM4E	11	94757422	94761260	20	-1.8182
LOC644277	11	111298223	111327830	146	1.8179
UBE2R2	9	33816162	33920901	466	1.8175
CENPN	16	81039103	81067212	155	1.8175
METTL4	18	2536524	2571989	169	1.8171
PDYN	20	1958402	1975431	73	1.8168
ARID4B	1	235329210	235492032	651	1.8165
ZNF585B	19	37671481	37702132	89	1.8164
CLECL1	12	9867456	9886395	136	1.8164
C2CD2L	11	118976771	118988804	45	1.8163
P2RY12	3	151053631	151103100	240	1.8163
LIMS2	2	128394996	128439860	244	1.8161
ENSA	1	150593599	150602598	31	-1.8156
SEMA3A	7	83586659	84122540	2737	-1.8155
RBMS2	12	56914607	56995359	311	-1.8153
CCS	11	66359630	66373990	34	1.8152
LSP1	11	1873200	1913993	268	1.8142
CDH18	5	19472140	20576472	5348	1.8139
TRIM34	11	5640174	5666128	130	-1.8138
GBAS	7	56031270	56068375	151	1.8131
OSTM1	6	108361613	108396441	178	1.8125
TYR	11	88910040	89029427	463	1.8125
APMAP	20	24942566	24974110	149	-1.8121
BAD	11	64036300	64052676	62	1.8118
SAMD7	3	169628360	169657463	124	1.8118
COX6C	8	100889223	100906742	71	-1.8115
PPAP2A	5	54719670	54831406	383	1.8102
WLS	1	68563142	68698784	761	1.8102
IGSF10	3	151152778	151179772	133	-1.8091
KRT75	12	52816854	52828610	50	1.8088
PROSER3	19	36248044	36260577	52	-1.808
GTF2F2	13	45693631	45858740	476	1.8076
MOGAT3	7	100838010	100844802	24	1.8072
CST1	20	23727190	23732074	64	-1.8071
PAX3	2	223063606	223164215	469	1.807
SLC29A3	10	73078010	73123647	238	1.8066
TEKT5	16	10720358	10789302	652	1.8065
SUCLA2	13	48515791	48612625	620	-1.8065
CACNG2	22	36955916	37099190	665	-1.8063
LOC101928021	17	65253815	65268685	87	1.8062
IL1R2	2	102607306	102645385	208	1.8059
HOXD9	2	176986413	176990145	14	1.805
BBS10	12	76737266	76742722	14	-1.8047
SLC41A2	12	105195331	105352976	679	1.8045
CACNA1B	9	140771241	141019576	1	1.8043
EFCAB8	20	31450595	31481613	169	-1.8041
NDUFB8	10	102282497	102290140	15	1.8039
TBCEL	11	120893802	120963287	249	1.8029
CTAGE15	7	143267894	143271980	6	1.8021
CYYR1	21	27837528	27946103	473	-1.801
UBAP2	9	33920691	34049447	611	1.8007
PIGK	1	77553666	77685632	546	1.8005
OR2G2	1	247750662	247753115	19	-1.8
TRIM68	11	4618902	4629989	70	1.7993
PTPN20	10	48736042	48828442	41	1.799
RHBDD2	7	75507317	75518744	45	-1.7988
C7orf69	7	47833889	47859945	128	-1.7984
PFKFB4	3	48554117	48599107	101	1.7979
PNPLA3	22	44318619	44343951	118	1.7978
GSX2	4	54965248	54968622	12	-1.7969
PRSS46	3	46760073	46778421	62	1.7968
PALLD	4	169417215	169850108	2275	-1.7965
AKAP12	6	151560134	151680194	742	1.7959
CORO6	17	27940774	27950426	20	1.7959
AGAP5	10	75433033	75464857	49	1.7955
NDUFS8	11	67797084	67804614	35	-1.7953
PTPN9	15	75758462	75872125	295	1.7951
KLHDC10	7	129709349	129776060	287	-1.7947
MAP7	6	136662419	136872457	556	1.7943
HOXA6	7	27184202	27187893	15	1.7942
PAK7	20	9517037	9820187	1520	-1.7941
ZNF518A	10	97888472	97924017	155	-1.7933
LENG8	19	54958605	54973696	114	1.793
HIGD1B	17	42922721	42928348	32	-1.7929
COX11	17	53028259	53046564	94	1.7927
ZFP64	20	50699550	50809024	585	1.7925
TMEM55B	14	20925012	20930137	8	-1.7919
FCGR3B	1	161591986	161602253	99	-1.7916
FAAH	1	46858939	46880020	73	1.7912
GDAP1L1	20	42874739	42910057	146	1.7908
C7orf49	7	134849532	134856078	29	1.7901
RHO	3	129246482	129254687	32	-1.7893
CDK5RAP1	20	31945645	31989875	119	1.7874
TMEM245	9	111776415	111882725	559	-1.7872
NOTUM	17	79909383	79919557	53	1.7866
KIAA1683	19	18366906	18385819	139	-1.7863
TRIM49D1	11	89643640	89651378	6	-1.7862
ZNF429	19	21687437	21721579	170	1.7858
FOXH1	8	145698115	145702218	14	-1.7851
HJURP	2	234744486	234763712	120	-1.7839
C16orf89	16	5091925	5116646	119	1.7839
OR2A1	7	144008039	144018058	19	-1.7838
CYP4F8	19	15725029	15740948	112	1.7834
C5orf30	5	102593442	102614861	74	1.7832
TMEM55A	8	92005499	92053703	152	1.7823
CDK5R2	2	219823350	219827377	18	1.7819
EIF2AK3	2	88855259	88927594	172	-1.7818
C1orf43	1	154178183	154193773	46	1.7814
WFDC5	20	43737093	43744313	41	-1.7814
LOC101060017	2	90411911	90415034	6	-1.7813
FADS3	11	61639998	61659506	63	-1.7811
FAM24A	10	124669217	124673127	6	1.7809
METTL21A	2	208472839	208491152	56	-1.7806
OR1J1	9	125238237	125240705	13	1.7803
BOLA3	2	74361528	74375539	67	1.7799
PRR34	22	46445339	46450524	23	-1.7797
STK11IP	2	220461593	220481673	63	-1.779
IL31RA	5	55146207	55219182	303	1.7787
BRAT1	7	2576444	2595892	131	1.778
TMEM156	4	38967052	39034541	401	-1.7772
CUL9	6	43148913	43192825	132	1.7772
CDK19	6	110930181	111137090	684	-1.7771
EDNRA	4	148401069	148466606	184	1.7765
TTBK2	15	43029928	43213537	479	-1.7761
EMC6	17	3571090	3573462	8	1.776
MTHFD2	2	74424690	74442925	68	1.7758
RIT2	18	40322183	40696176	1515	-1.7758
ADAM17	2	9628392	9696417	239	1.7752
FFAR2	19	35938185	35943169	23	1.7749
RGPD8	2	113124946	113191722	64	-1.7742
ADPRH	3	119297280	119309292	44	-1.7735
LOC101927402	2	64748323	64752244	11	1.7727
APOE	19	45408039	45413150	20	-1.7726
MTERF3	8	97250645	97274296	87	1.7716
OR13J1	9	35868460	35870898	6	1.7714
C16orf78	16	49406808	49433821	136	1.7709
MPZL1	1	167690187	167761656	306	1.7705
HIST1H3G	6	26270146	26272112	11	1.7704
SECTM1	17	80277900	80292421	110	1.7697
TADA2A	17	35765977	35840330	322	1.7697
PROS1	3	93590881	93693434	233	1.7696
IL37	2	113669548	113676959	66	-1.769
ANKRD36C	2	96515914	96658568	405	1.7687
MTX1	1	155177490	155184125	17	-1.7684
ALDH3A1	17	19640297	19652246	43	1.7683
AMT	3	49453211	49460611	19	1.7671
HCST	19	36392382	36395673	14	-1.767
UTP6	17	30189190	30229229	163	-1.7664
SBK3	19	56051023	56057409	44	-1.7663
SLX1B	16	29464822	29470045	1	-1.766
TFPI2	7	93513709	93520803	34	1.7648
ZNF705A	12	8289807	8333142	187	1.7648
TARSL2	15	102192955	102265307	271	-1.7648
SRD5A1	5	6632500	6670175	231	-1.7645
CARS2	13	111292757	111358980	423	-1.7644
CACNA1H	16	1202241	1272272	561	1.7637
MRPL52	14	23298088	23304746	39	-1.7627
TMPPE	3	33037219	33139189	531	1.7621
GLB1	3	33037100	33139194	531	1.7621
DHPS	19	12785531	12793201	35	1.7619
KAT8	16	31127985	31143214	47	-1.7619
YWHAE	17	1246833	1304169	396	-1.7619
C10orf82	10	118422207	118430265	32	1.7617
TRIM42	3	140395866	140420492	114	1.7617
IL20	1	207037699	207043068	19	-1.7612
DGKB	7	14183674	14943781	4206	-1.7605
FBP1	9	97364415	97403031	217	-1.7601
PI4K2B	4	25234653	25281331	247	-1.7595
MTFR1L	1	26145397	26159933	48	-1.7593
SNTG2	2	945554	1371901	2838	-1.7591
TRIM63	1	26376792	26394642	70	1.7586
FAF1	1	50905935	51426436	1456	-1.7586
TGFB1I1	16	31482476	31489781	19	1.7584
SLC44A3	1	95284898	95361303	462	-1.7579
NDUFB9	8	125550343	125581251	178	1.7576
PVRL1	11	119507808	119599935	356	-1.7572
BANP	16	87983231	88111424	897	-1.7564
ZNF467	7	149460452	149470795	54	1.7563
PPP6R2	22	50780746	50884019	623	-1.7558
GPR155	2	175295299	175352316	169	1.7558
HNRNPL	19	39326028	39343479	68	1.7556
HSPA2	14	65006186	65010455	19	-1.7556
MED29	19	39880893	39891703	43	1.755
FAT3	11	92046446	92630136	2136	1.7548
DPEP1	16	89678716	89707716	182	-1.7546
PARD6B	20	49346923	49373833	89	1.7546
TRAF2	9	139775341	139822353	202	1.7546
FANCE	6	35419116	35435418	79	1.7545
ABHD6	3	58222233	58280963	301	-1.7544
SDCCAG3	9	139295374	139305554	97	1.7524
RAD54L2	3	51574596	51698134	246	1.7523
NBPF15	1	148554986	148596767	18	-1.7521
DSCR4	21	39425313	39493954	236	1.7517
IL18RAP	2	103034254	103069525	209	1.7517
ZKSCAN3	6	28316691	28337454	97	1.751
PKP3	11	391614	405408	87	-1.7508
LENG9	19	54971976	54975394	33	1.7504
LCE1F	1	152747848	152749945	11	-1.7503
RETSAT	2	85568078	85582321	73	1.7501
TNRC6C	17	75999194	76105416	409	1.7497
TBC1D9B	5	179288071	179335379	187	1.7487
SLC35F1	6	118227689	118639339	1765	-1.7487
FTL	19	49466659	49470636	12	1.748
DNAL1	14	74110578	74170931	239	-1.7479
C1orf174	1	3804697	3817357	75	1.7477
KCNAB1	3	155837337	156257427	1856	-1.7477
GOLGA6L3	15	85782641	85790930	13	-1.7474
CR2	1	207626645	207663740	141	1.7473
OR2V2	5	180580943	180583390	22	1.7472
CFAP43	10	105888646	105992624	368	1.7471
ALDH4A1	1	19196924	19229793	238	-1.7468
DHX29	5	54551073	54604021	156	1.7466
BAIAP2L2	22	38479896	38507471	129	1.7459
ARL16	17	79647224	79651454	30	-1.7458
CCDC106	19	56157934	56165027	33	1.7455
ZNF596	8	181200	197839	88	-1.7448
QKI	6	163834675	164000128	590	-1.7439
LYPD2	8	143830628	143834452	21	-1.7437
C9orf72	9	27545543	27574364	155	-1.7435
HAMP	19	35772410	35776546	16	1.7434
ZNF710	15	90543197	90625932	330	1.7433
SRP19	5	112195885	112229276	225	-1.7432
MEIG1	10	14995324	15015356	148	-1.7431
N4BP2L2	13	33005625	33117339	316	-1.7425
THAP7	22	21353061	21356904	18	1.7425
C9orf43	9	116171924	116192464	84	1.7423
NXPH2	2	139425727	139538311	519	-1.7423
LOC554223	6	29758683	29766084	190	-1.7421
MUC17	7	100662364	100702640	182	1.7418
KAZALD1	10	102819999	102828388	27	1.7412
PSMB6	17	4698439	4702298	21	-1.741
NPIPA2	16	14840404	14859805	3	-1.7404
RPP14	3	58290972	58306420	88	-1.7403
LOC100506248	12	12262949	12265590	11	-1.7396
MROH1	8	145201919	145317343	241	1.739
AGK	7	141250078	141354709	310	-1.7388
LMO7	13	76193570	76434506	1045	-1.7387
DNAJC4	11	63996594	64002253	22	1.7383
IP6K2	3	48724436	48755211	89	1.7381
SOX10	22	38367319	38381056	24	1.738
IL6	7	22765766	22772121	38	1.7379
AP4M1	7	99698130	99705303	31	-1.7377
KRT6A	12	52879958	52887681	62	1.7368
ERICH3	1	75032795	75139922	322	1.7368
BIRC8	19	53791854	53795375	23	-1.7368
S100A5	1	153508623	153516272	23	1.7353
MYRF	11	61519121	61556490	124	-1.7351
MUC8	12	133048334	133051340	34	-1.7347
FHDC1	4	153856265	153901348	201	1.7345
TPRG1L	1	3540556	3547195	22	1.7343
TADA2B	4	7044156	7060179	84	-1.7341
ZNF726	19	24096684	24117269	92	1.7339
RAC3	17	79988532	79992580	19	1.7339
WHAMM	15	83475959	83504113	134	-1.7337
SOWAHB	4	77815082	77819502	15	1.7336
LOC101928108	8	144161062	144165395	22	1.7334
LYPD1	2	133401337	133429570	111	1.7333
POLD1	19	50886531	50921775	158	1.7331
GOLT1B	12	21653699	21671837	118	-1.7331
GOLPH3	5	32123817	32174925	204	-1.7322
ANKH	5	14703909	14872387	667	1.732
ERC1	12	1099404	1605599	2568	-1.7317
PRDM7	16	90121974	90144208	106	-1.7317
C3orf70	3	184794838	184871302	311	1.7316
TMTC1	12	29652746	29938192	1631	1.7311
TBX20	7	35241042	35294211	194	-1.731
SNTA1	20	31994763	32032198	102	1.7303
IL17RB	3	53879577	53900327	93	1.7295
KNDC1	10	134972971	135040416	475	1.7293
LINC00083	1	178462034	178469269	33	-1.7292
LCE1C	1	152776311	152779607	19	-1.7292
MAP4K3	2	39475407	39664953	765	-1.7291
DIO1	1	54358860	54377263	102	-1.729
CPSF3	2	9562666	9613739	174	1.7276
PLCB1	20	8111912	8866047	3671	-1.7269
SCAI	9	127703887	127906338	655	1.7264
RCHY1	4	76403247	76440384	148	-1.7263
DERL3	22	24175690	24181930	35	-1.7258
EVI5	1	92973253	93258461	1184	1.7249
KLRC1	12	10593863	10607715	97	-1.7243
TRIM46	1	155144702	155157947	40	-1.7239
SLC36A2	5	150693539	150727651	173	-1.7239
PHIP	6	79643136	79788511	478	-1.7239
ZSCAN12	6	28345598	28368044	104	1.7238
ADGRV1	5	89853617	90460754	2393	1.7233
ZNF488	10	48354029	48374366	69	1.7231
TAF4	20	60548854	60641366	515	1.7229
LRRC45	17	79980280	79989527	30	1.7224
NUPL1	13	25874222	25917061	122	-1.7213
CACTIN	19	3609626	3627313	123	-1.7208
ITGB4	17	73716516	73754399	168	-1.7206
KIAA1671	22	25347676	25593915	1045	-1.7206
ZNF469	16	88492879	88507665	81	1.7205
ARFGEF3	6	138482053	138666300	827	1.7203
U2AF1L4	19	36232428	36236909	20	-1.7202
RSPO3	6	127438844	127521126	262	1.7195
SPRR3	1	152973223	152976832	33	-1.7195
CCNF	16	2478395	2509359	173	1.7194
C3orf18	3	50594456	50608958	33	1.7191
STEAP2	7	89840000	89867492	104	1.719
COMMD9	11	36292842	36311499	156	1.7182
ATL1	14	50998800	51100286	337	-1.7177
KRTAP15-1	21	31811646	31813598	13	-1.7177
GNAI1	7	79763140	79849225	338	1.7175
PACSIN2	22	43264772	43411684	668	1.7171
IFT74	9	26946037	27063431	495	-1.7171
TEAD1	11	12694969	12966784	930	1.717
RARRES2	7	150030033	150039273	49	-1.7167
SCARF1	17	1536152	1549583	57	1.7165
HKDC1	10	70979059	71027815	270	1.7164
DCAF4L2	8	88881971	88886796	14	-1.7164
EDNRB	13	78468616	78550164	456	-1.7163
TLDC1	16	84508966	84538866	314	1.7153
PSMB10	16	67967407	67971280	11	1.7149
RNF182	6	13923677	13980740	199	1.7147
IRF2BPL	14	77489886	77495542	28	1.7146
CP	3	148879197	148940332	277	-1.7142
PIK3AP1	10	98352069	98480779	589	1.7139
AAAS	12	53700240	53715912	47	1.7135
FBXO46	19	46212887	46234651	64	-1.7131
MELK	9	36571859	36678180	325	1.7129
METTL11B	1	170114188	170137423	97	-1.7124
TNRC6A	16	24740028	24838048	336	1.7123
LRRC3	21	45874393	45879239	24	-1.7122
INS-IGF2	11	2149342	2182939	147	-1.7121
SLC27A2	15	50473393	50529089	301	-1.7103
PLEKHG4B	5	139373	190587	284	1.7101
PLXDC2	10	20104118	20575699	2755	1.7095
CCDC134	22	42195636	42228675	118	1.7093
TMUB1	7	150777172	150781120	15	-1.7093
ACTR8	3	53897959	53916729	92	1.7091
ORAOV1	11	69479331	69490665	41	1.7089
TOPORS	9	32539542	32553126	44	1.7089
CHCHD3	7	132468623	132767339	966	1.7086
EIF1B	3	40350173	40354415	29	1.7083
DEFA4	8	6792345	6796286	46	-1.7082
DAZAP1	19	1406584	1436183	121	1.7081
FOLH1B	11	89369675	89432386	407	1.7081
HSPA12A	10	118429703	118610193	760	1.7078
AHSG	3	186329850	186339607	46	1.7071
LRPPRC	2	44112363	44223644	525	1.7069
HOXA10	7	27209210	27220380	28	1.7059
TTC21B	2	166728872	166810848	311	1.7052
NAT10	11	34126111	34173081	188	-1.705
MKLN1	7	130793855	131181898	1546	-1.7047
XRCC3	14	104162945	104182323	77	1.7041
TBC1D16	17	77905142	78010157	599	-1.7037
VPS9D1	16	89772541	89787898	79	-1.7031
BHMG1	19	46235515	46267876	108	-1.7026
SPINT3	20	44140101	44144764	21	1.7024
NT5C1A	1	40123793	40138210	35	-1.7022
FAM221A	7	23718231	23742769	125	1.7022
UQCR10	22	30162358	30166902	19	1.702
MCAT	22	43527212	43539903	58	1.7017
ANKS1B	12	99127569	100379012	5075	1.7016
PIAS2	18	44387900	44500630	452	-1.7012
CARD6	5	40840410	40855956	47	-1.7011
KCNH5	14	63172291	63512456	1576	1.701
DCTN1	2	74587281	74619714	92	-1.701
KRT8	12	53289971	53344150	269	1.7009
ACYP2	2	54341410	54532937	912	-1.7005
COMMD4	15	75627352	75634768	29	1.7001
TRPV1	17	3467740	3513205	326	-1.7
KRTAP22-1	21	31972440	31974086	12	1.6998
RSPH9	6	43611767	43639435	125	-1.6994
NGF	1	115827537	115881357	271	-1.6994
LOC101059914	4	165849646	165852278	21	1.6984
C9orf69	9	139005427	139011231	25	-1.6982
OR10C1	6	29406716	29409254	32	1.6981
GFM1	3	158361286	158410861	220	1.6969
MINK1	17	4735635	4801856	366	-1.696
PRSS12	4	119200193	119274553	264	1.6958
DARS	2	136663252	136743754	177	1.6955
NCOA5	20	44688624	44719080	102	1.6954
ATF7IP	12	14517566	14656364	566	1.6953
TRIM44	11	35683353	35831430	429	1.6951
FSCN1	7	5631436	5646787	84	-1.6948
PCP2	19	7695501	7701782	40	-1.6948
INMT	7	30790689	30806652	90	-1.6947
ZNF93	19	20010722	20046882	171	-1.6944
MR1	1	181001561	181031574	168	1.6942
SLC1A7	1	53551855	53608804	407	1.6941
HSF1	8	145514270	145538885	96	1.6937
CD300E	17	72605022	72620397	72	-1.6933
MAPKBP1	15	42065632	42120553	182	1.6926
ORC3	6	88298785	88377672	300	1.6926
ZNF628	19	55986699	55996354	49	1.6925
WDR75	2	190305159	190340787	240	-1.6924
LCE3E	1	152537175	152539729	6	-1.6921
TOM1L2	17	17745822	17876284	387	1.692
SLC30A5	5	68388776	68427399	141	-1.6917
GPR151	5	145893417	145896176	6	-1.6913
C20orf202	20	1183098	1189418	23	1.6909
ACSM1	16	20633555	20709566	301	-1.6904
DRG2	17	17990181	18011799	74	1.6902
SEMA5A	5	9034138	9546733	2566	1.6898
SV2B	15	91641996	91845039	1036	-1.6895
ACTL7A	9	111623603	111626535	20	-1.6892
DKKL1	19	49865466	49878873	84	-1.6887
MS4A1	11	60222251	60238725	64	1.6884
NKAIN1	1	31651592	31713234	357	1.6881
ABCD3	1	94882933	94984719	246	1.6874
DCAF10	9	37799551	37868166	210	1.6868
LOC101927998	16	73488940	73926081	2182	1.6864
ZNF583	19	56914383	56936900	76	-1.6861
ATPAF2	17	17920334	17942983	50	1.686
ZFR	5	32353456	32445344	355	-1.6859
SLC16A8	22	38473144	38479670	32	1.6858
ANKRD20A1	9	67925761	67970340	2	1.6857
LOC401052	3	10047102	10053279	30	-1.6856
NSUN3	3	93780855	93846130	155	1.6853
GFPT1	2	69545901	69614886	250	-1.6851
C17orf112	17	51061879	51065512	11	-1.685
DNAJB14	4	100816405	100868383	127	1.6842
ZYX	7	143077338	143088704	52	-1.6838
RD3L	14	104405763	104409145	16	1.6838
DLG1	3	196768431	197026671	1199	-1.6823
CALCOCO2	17	46907350	46943107	142	1.6817
THAP4	2	242522820	242577253	226	1.6815
OR56A4	11	6022281	6024878	15	1.6814
PRB2	12	11543474	11548998	35	1.6813
LBHD1	11	62429289	62439741	38	-1.681
CSPG4	15	75965663	76005689	153	-1.6806
BAGE2	21	11019842	11099425	9	1.6802
CTXN2	15	48469546	48496451	12	1.6801
CTBS	1	85017804	85048539	131	1.6799
H2AFX	11	118963580	118966677	11	1.6798
CLPP	19	6360463	6369415	59	-1.6797
POLDIP2	17	26672659	26685103	31	-1.6794
PPP1R12A	12	80166343	80329735	475	-1.6793
FBXO32	8	124509127	124553993	203	1.6785
LIPK	10	90483301	90513013	218	1.6784
TMIE	3	46741823	46752913	44	1.6782
STRN	2	37063841	37194173	598	1.6782
RARS2	6	88222656	88300235	393	1.678
EP300	22	41487614	41576581	290	1.6779
TXNRD2	22	19862040	19929859	440	1.6778
ST20	15	80190182	80216596	233	1.6775
PPAPDC3	9	134164069	134185149	120	-1.6774
MRPL12	17	79669400	79675056	45	-1.6774
UPF3A	13	115046059	115071792	117	1.6774
FASLG	1	172627185	172636513	25	1.677
POLR3E	16	22307696	22346924	108	-1.6764
FSTL4	5	132531152	132948723	1794	-1.6761
SMKR1	7	129141320	129153273	50	-1.676
HMSD	18	61615588	61628146	63	-1.676
WIPF3	7	29845170	29957182	574	-1.676
CUL1	7	148394631	148498702	426	1.6758
KRTAP12-4	21	46073130	46075076	17	1.6756
GPRC5B	16	19869293	19897549	115	-1.6754
LSM5	7	32523945	32535370	44	1.6751
PRSS37	7	141535078	141541832	42	-1.675
CLDN16	3	190104661	190130432	137	-1.6747
EYA3	1	28295855	28415673	512	1.6746
GBA3	4	22693537	22821698	482	1.6744
C10orf126	10	29134337	29171327	228	-1.6737
LSR	19	35738290	35759367	100	1.6736
CANT1	17	76986798	77006399	127	-1.6735
ASXL3	18	31157541	31331659	671	1.673
FBXO5	6	153290658	153305240	70	1.6728
PRAMEF22	1	13034543	13038881	1	1.6728
ZMIZ1	10	80827751	81076785	1281	-1.6726
SPAG8	9	35806782	35812769	18	1.6721
HGS	17	79649962	79669651	137	-1.672
SPATA9	5	94986885	95019385	112	-1.6716
GEN1	2	17934152	17967132	183	1.6715
NXPH3	17	47652298	47661672	36	-1.6712
CGN	1	151482331	151511668	81	-1.6705
TPBG	6	83071923	83077634	25	-1.6703
SYCE2	19	13008894	13030616	76	1.6702
RNF167	17	4842328	4849017	35	-1.67
MYDGF	19	4656557	4670915	79	1.67
PTPRM	18	7566314	8407359	3793	1.6699
PSG3	19	43224794	43245168	156	1.6696
ADAM30	1	120435156	120439647	18	1.6691
KRTAP29-1	17	39457078	39459603	9	1.669
OR5D13	11	55539914	55542358	10	-1.669
IGF1	12	102788645	102876063	283	-1.6687
EPM2A	6	145945440	146057628	414	1.6686
WDR86	7	151076536	151108275	172	1.6685
FAM192A	16	57185378	57220887	100	-1.6681
AGXT2	5	34997206	35048793	264	1.668
C7orf33	7	148286657	148313452	122	1.6679
TTF2	1	117601910	117645992	157	1.6678
ZNF844	19	12174546	12189126	61	1.6674
EAF1	3	15468064	15484620	59	1.667
PYHIN1	1	158900337	158947349	188	1.6665
HPCAL4	1	40143320	40157882	112	-1.6665
COX7C	5	85912784	85917083	14	1.6663
C9orf78	9	132588564	132598072	80	-1.6658
FAM167A	8	11277972	11324776	409	-1.6657
CD70	19	6581969	6591663	70	-1.665
DNAAF3	19	55669029	55678590	58	1.6647
ATP11A	13	113343358	113541982	1149	1.6635
ZNF329	19	58636695	58666977	155	-1.6633
HDAC3	5	140999443	141016923	71	-1.6632
SPATA19	11	133709517	133715933	42	1.6632
KCTD4	13	45765988	45775675	16	1.6628
CARD9	9	139257408	139268633	66	1.6627
STXBP3	1	109288285	109352648	288	1.6624
SPDL1	5	169009638	169032282	100	1.6621
PFDN5	12	53688235	53693734	22	1.6609
CERS6	2	169311759	169632144	1568	1.6608
PIK3R3	1	46504812	46642667	476	1.6598
OR2F2	7	143631326	143633779	11	-1.6592
HAX1	1	154244039	154248851	14	1.6592
TBATA	10	72529995	72545657	102	-1.6591
ZNF436	1	23684941	23696857	49	1.6587
EFNB2	13	107141079	107187888	193	-1.6581
GLT1D1	12	129336985	129470013	790	-1.6574
SLC19A1	21	46933629	46983545	220	1.6565
HLA-DPA1	6	33031346	33049055	488	-1.6563
NT5DC1	6	116420999	116567353	532	-1.6563
WDPCP	2	63347518	63816367	1682	-1.6562
USP6	17	5030687	5078827	156	1.6558
LRTOMT	11	71790377	71822328	103	-1.6555
DYNAP	18	52257390	52267224	27	1.6554
R3HCC1	8	23144442	23154292	71	1.6552
RGS11	16	317300	326441	70	-1.6551
ACTR3B	7	152455834	152552964	473	-1.6546
OR4N5	14	20610895	20613321	4	1.6544
GALR3	22	38218389	38222002	17	1.6541
MEI4	6	78359302	78634976	1404	1.654
ZFP57	6	29639169	29645431	42	-1.6537
PAPD7	5	6713076	6757661	263	1.653
ZNF804B	7	88387753	88966846	3078	1.6527
GNE	9	36213438	36277553	250	1.6519
DDX58	9	32454300	32526822	291	1.6519
CCDC94	19	4246111	4269585	150	-1.6517
NFYA	6	41039707	41070646	140	1.6516
ARL6IP5	3	69133090	69155739	95	1.6514
RNF216	7	5658672	5821861	882	-1.6507
NCKAP5L	12	50183929	50222708	188	1.6502
UROS	10	127473091	127512337	146	-1.6501
AVPR1A	12	63535539	63548471	59	-1.6497
KIAA1211L	2	99409309	99553184	600	1.6494
KIF5B	10	32296938	32345871	138	1.6487
ILK	11	6623938	6632605	48	1.6485
CHCHD10	22	24107021	24110641	26	-1.648
ATP8A1	4	42409390	42659622	1062	1.6479
SNRPC	6	34723871	34742134	93	1.6478
MYL6B	12	56545040	56552271	12	-1.6471
CST5	20	23855572	23860880	36	-1.647
FADS2	11	61582675	61635326	219	-1.6464
PPP1R3G	6	5084720	5087955	20	1.6463
MS4A5	11	60196062	60215765	123	1.6463
IL33	9	6214149	6258483	186	-1.6463
DLL1	6	170590288	170600315	43	1.6462
SLC7A10	19	33698570	33717256	94	-1.6456
FAM216B	13	43354686	43366185	58	-1.6455
GGT6	17	4459222	4464376	21	-1.6454
NANOS1	10	120788228	120794354	14	-1.6452
HNRNPAB	5	177630508	177638684	46	1.6452
ASB17	1	76383558	76398616	86	1.6447
DRGX	10	50573161	50604562	158	1.6442
MS4A10	11	60551821	60569278	108	-1.6442
KIF18B	17	43001079	43025579	108	-1.6437
UBR1	15	43234095	43398786	393	-1.6433
LOXL2	8	23153410	23262222	857	-1.6426
ADAMTSL3	15	84321838	84709094	1574	1.6426
PEX16	11	45930220	45940174	35	1.6423
COA4	11	73582712	73588390	17	1.6423
ERF	19	42750717	42759809	34	-1.642
OR2M7	1	248485932	248488370	13	-1.6418
RARRES1	3	158413892	158451142	159	1.6417
ZBTB7C	18	45552043	45936293	2079	-1.6416
SAMM50	22	44350261	44392912	226	1.6415
RBBP8	18	20512295	20606951	338	-1.6408
KRT5	12	52907359	52914828	41	1.6406
TMED5	1	93614299	93646746	100	1.64
TMEM151A	11	66058373	66064635	17	-1.6397
CCDC67	11	93062156	93172136	490	1.6397
BTBD6	14	105713879	105717930	20	1.6393
MAFG	17	79875145	79886087	28	1.639
CMTM2	16	66612351	66622678	45	-1.6389
MIB2	1	1549795	1566490	60	1.6387
FAM76A	1	28051490	28089926	132	1.6382
SQLE	8	126009720	126035025	122	-1.6381
ZNF398	7	148822508	148880634	287	1.6374
FOXI3	2	88746726	88752553	12	-1.6364
TFF1	21	43781391	43787144	39	-1.636
C10orf71	10	50504118	50536037	149	1.6355
TEX33	22	37386160	37404377	93	1.6354
LOC101060825	2	132794056	132796820	38	1.6354
CIB1	15	90772477	90809491	185	1.6353
ZNF354A	5	178137522	178158203	118	-1.6352
DPH3P1	20	61475476	61478043	13	-1.6351
ALMS1	2	73611886	73837547	855	-1.6347
STXBP1	9	130373486	130455495	225	1.6346
PSPH	7	56077056	56119797	157	1.6344
C16orf96	16	4605330	4650935	182	-1.6344
TONSL	8	145653163	145670371	93	-1.6339
HNRNPA1L2	13	53172750	53218431	244	1.6336
PRSS16	6	27214480	27224899	36	-1.6334
GPR107	9	132814985	132902948	448	1.633
SLC7A6	16	68297419	68336226	127	1.6329
C4orf48	4	2042720	2046197	11	-1.6326
OR10A5	11	6865914	6868367	15	1.6323
TPH2	12	72331626	72426721	453	-1.6322
WDR66	12	122355463	122442339	367	-1.632
HRH3	20	60789017	60795823	23	1.6319
PLXNB2	22	50712408	50746562	178	-1.6314
KTN1	14	56045925	56151802	547	1.6313
ERCC1	19	45909591	45982741	375	1.6311
HSD17B14	19	49315274	49340435	136	1.6311
EVPLL	17	18280079	18293461	91	1.6304
PDZRN4	12	41581250	41968892	2033	-1.6299
OR5T2	11	55998582	56001161	17	-1.6297
SDCBP	8	59464566	59495919	142	-1.6296
UBE3D	6	83601186	83776045	632	1.6295
FOS	14	75744477	75749437	17	-1.6294
KCNQ3	8	133132105	133493504	1787	1.6291
CD59	11	33723556	33758525	159	-1.6291
GNG5	1	84963006	84972762	40	1.6287
FAM53B	10	126306861	126433430	442	-1.6266
VWF	12	6057040	6234336	1043	1.6259
ZASP	7	100170654	100173205	14	-1.6258
CHI3L2	1	111769281	111786562	116	1.6258
TBC1D3	17	36336528	36349776	2	-1.6258
ASCL1	12	103350452	103354794	21	-1.6256
NPHP4	1	5921870	6053118	637	1.6254
LRRC28	15	99790567	99931434	678	1.6253
SMIM5	17	73628514	73637986	34	-1.6252
SLITRK1	13	84450340	84457028	17	-1.6248
TPSG1	16	1270651	1275754	60	-1.6246
MYPN	10	69864874	69972274	581	1.6246
DDX4	5	55032845	55113475	348	1.6243
GAPDH	12	6642585	6648037	30	1.6241
CERS1	19	18978361	19007896	128	-1.6234
ITGAD	16	31403633	31438326	90	1.6234
IVNS1ABP	1	185264520	185286961	58	1.6234
FOXL2NB	3	138665076	138673330	34	-1.623
NFKBIA	14	35869716	35874460	26	1.6223
LYSMD1	1	151131224	151138924	24	-1.6223
ESRRA	11	64071990	64084715	32	1.6221
FBXL21	5	135265006	135277867	65	-1.622
ZNF502	3	44753135	44765823	55	1.6217
VMP1	17	57783553	57920110	401	1.6215
PDE6B	4	618363	665181	269	-1.6213
EHD4	15	42190638	42265255	292	1.6212
NAGPA	16	5073845	5084442	57	1.6206
LOC389199	4	7939734	7942523	21	1.6204
ZBTB46	20	62374021	62464231	556	1.6197
PDE4DIP	1	144850424	145076686	143	1.6194
IFNA17	9	21226242	21228721	26	-1.6193
ALPL	1	21834475	21905405	422	-1.6191
GSC	14	95233560	95236999	15	1.6182
IFNA10	9	21205180	21207642	26	-1.6181
ACTR1A	10	104237986	104263080	108	1.618
USMG5	10	105147807	105156770	19	1.6177
ZNF282	7	148891560	148923839	152	1.6174
URM1	9	131132598	131154795	75	-1.6168
TM2D1	1	62145718	62191595	201	-1.6161
RTN3	11	63447922	63527863	204	-1.6161
OR52K2	11	4469525	4472091	14	-1.6161
TMEM62	15	43424722	43477842	111	-1.616
SRGAP1	12	64237276	64542143	988	1.6159
SLC34A2	4	25655853	25681235	93	1.6158
NRG4	15	76233314	76305285	260	-1.6158
IRF2	4	185307867	185396234	446	-1.6154
FBXL7	5	15499305	15940405	1711	-1.615
ADNP	20	49504585	49548027	173	1.6149
TXLNB	6	139560198	139645648	362	1.6147
OR9G4	11	56509304	56511787	11	1.6147
RDH5	12	56113151	56119026	21	-1.6146
VHLL	1	156267415	156269928	8	1.6145
CSHL1	17	61985965	61989188	31	-1.6142
ZBTB6	9	125669335	125676865	26	-1.6142
CBX1	17	46146414	46179383	147	1.6142
SCIMP	17	5111215	5139497	133	1.6137
LILRB4	19	55173271	55182310	80	1.6137
NARFL	16	778753	791497	59	-1.6136
TAS2R16	7	122633759	122636254	7	1.6135
ZC3H12A	1	37939119	37950478	37	1.6135
MTCH2	11	47637858	47664706	93	1.613
NUMA1	11	71712910	71792232	297	-1.6126
BDKRB2	14	96670016	96711166	260	-1.6123
CDCP1	3	45122766	45188414	334	-1.6122
RFPL1	22	29833572	29838944	26	1.6119
RASGRF2	5	80255491	80526481	1302	-1.6117
GABRR1	6	89886223	89941507	353	-1.6115
LRRC48	17	17875127	17920703	127	1.6114
TRIO	5	14142817	14510813	1423	1.6113
SPATA5	4	123843225	124241105	1883	1.6113
ZFP90	16	68572192	68610475	220	1.6112
KRTAP22-2	21	31961424	31963216	2	1.6109
EYA2	20	45522263	45817992	1424	1.6105
TRAF3IP3	1	209928393	209956168	126	1.61
DDI1	11	103906308	103910422	19	-1.6097
FAM168B	2	131804449	131851533	139	-1.6095
TMX3	18	66339925	66383035	234	1.6083
P2RX2	12	133194393	133199472	32	1.6081
DPRX	19	54134310	54140763	31	-1.608
LOC101928268	7	30498667	30510218	53	1.6078
BTLA	3	112181813	112218938	124	-1.6074
MYO1A	12	57421301	57445049	79	1.6073
MON1A	3	49945302	49967945	42	1.6073
H1F0	22	38200114	38203943	14	1.6072
FAR1	11	13689206	13754393	211	-1.6069
PGBD5	1	230456392	230562174	592	1.6067
MYPOP	19	46392281	46406362	87	-1.606
SLC38A9	5	54920673	55008663	607	1.6059
ZNF71	19	57105664	57136050	183	1.6058
RAB11FIP4	17	29717642	29865732	666	-1.6055
GPR52	1	174416212	174419183	4	1.6047
CTHRC1	8	104382743	104395733	58	1.6038
RERG	12	15259716	15374911	469	1.6035
RAD54L	1	46712367	46744645	81	1.6034
PRMT9	4	148557936	148605881	116	1.6032
CXCL12	10	44864601	44881045	108	-1.6025
KLK6	19	51460887	51473429	52	1.6023
ORC6	16	46722558	46732806	27	-1.6017
FRRS1L	9	111898581	111930071	187	-1.6016
RHBDF2	17	74465975	74498009	178	-1.6014
TMEM129	4	1716679	1723584	43	1.6013
ZNF500	16	4799815	4817719	130	-1.6012
MMP3	11	102705528	102714842	41	1.601
PRSS21	16	2866164	2872223	25	-1.6008
OARD1	6	41033526	41040707	29	1.6008
UHRF1BP1	6	34758794	34845791	379	1.6007
RECQL	12	21620844	21655103	173	-1.6002
GANAB	11	62391298	62414698	66	-1.5998
ACPP	3	132035211	132087646	284	1.5998
ZNF879	5	178449776	178461888	80	-1.5994
PROL1	4	71262599	71276414	67	1.599
PCGF2	17	36889150	36906570	82	-1.5989
ZNF445	3	44480262	44519662	111	1.5985
NPAP1	15	24919541	24929093	45	1.598
LSM14B	20	60696517	60710934	52	1.5979
NUP93	16	56763017	56883137	442	-1.5977
C11orf53	11	111125707	111157473	125	-1.5976
HS3ST4	16	25702347	26149509	2491	-1.5972
LOC402096	2	106960022	106991982	185	-1.5971
DCXR	17	79992757	79996073	23	1.5967
HSD11B1	1	209858525	209908795	177	1.5965
LDOC1L	22	44887450	44894505	43	-1.5963
INVS	9	102860467	103064408	752	1.596
UBAP2L	1	154191427	154244486	159	1.5959
LOC100130451	2	214140277	214149429	52	-1.5958
CFAP36	2	55745740	55772716	120	-1.5949
MVB12B	9	129088123	129269820	858	-1.5949
PRR14	16	30661038	30668234	8	1.5947
C4orf19	4	37454552	37595632	923	-1.5945
C1QTNF8	16	1137226	1146744	89	1.5941
PTPN18	2	131112580	131133482	55	-1.594
ZNF527	19	37861007	37884467	61	1.5939
STARD9	15	42866857	43013696	419	-1.5938
GP6	19	55524073	55550132	210	-1.5936
RHOBTB3	5	95048181	95132571	305	-1.593
PSME4	2	54090204	54198477	486	-1.593
CYFIP1	15	22891667	23004103	666	1.5923
PKHD1	6	51479145	51952923	2328	-1.5919
C21orf91	21	19160284	19192203	88	-1.5918
OR8K1	11	56112515	56114974	9	-1.5916
REEP4	8	21994533	21999948	32	1.5913
POSTN	13	38135719	38173481	158	1.5911
SS18	18	23595217	23671676	306	1.5909
GPX2	14	65404870	65410123	25	1.5907
NUP214	9	133999948	134110557	402	1.5907
TTC4	1	55180495	55208830	226	1.5906
PCSK7	11	117074788	117103311	149	-1.5904
AFTPH	2	64750439	64820639	278	1.5903
DAO	12	109272806	109295210	104	1.5903
PDIA2	16	332118	337715	54	-1.5901
HOXC12	12	54347714	54350850	16	1.5896
DCLRE1B	1	114446915	114457208	27	1.5887
RAB26	16	2197145	2204641	31	-1.5882
ACVR1B	12	52344451	52391363	134	-1.5882
LOC101929322	7	64989495	65020738	12	-1.5881
LCLAT1	2	30669102	30867591	975	-1.5878
IGFBP1	7	45926959	45933767	34	-1.5876
DSG2	18	29077027	29129314	208	-1.5876
CCDC92	12	124419955	124457873	152	1.5875
HRAS	11	531242	536061	40	1.5872
CRYGS	3	186255232	186263549	26	-1.5869
AZIN1	8	103837536	103877405	198	1.5865
RNF135	17	29295224	29327429	91	-1.5859
KRTAP19-6	21	31912854	31914681	6	1.5859
L3MBTL4	18	5953705	6415410	1959	-1.5858
ZNF141	4	330417	370576	216	-1.5855
JMJD7	15	42119283	42130285	69	1.5852
KLHL12	1	202859230	202898266	138	1.585
TTL	2	113238743	113290723	192	1.5844
PARP2	14	20810773	20826563	110	-1.584
CD81	11	2396391	2419149	152	1.5839
GPATCH3	1	27215979	27227462	34	-1.5837
CMTM4	16	66647653	66731110	298	-1.5834
PGLS	19	17621278	17632597	67	1.5833
DSG4	18	28955740	28994380	143	1.5833
ZNF100	19	21905417	21950930	262	-1.5825
GREB1	2	11673242	11783414	573	1.5819
STARD3	17	37792333	37820954	116	1.5806
NAP1L1	12	76437672	76479238	130	-1.5804
PF4V1	4	74718013	74720698	13	1.5803
RPL18	19	49117584	49123175	15	1.5797
ZNF107	7	64125461	64172460	177	-1.5793
HR	8	21970932	21989066	88	1.579
SFXN3	10	102789996	102801498	38	1.5785
TNFAIP8L2	1	151128095	151133231	8	-1.5783
CCNB2	15	59396284	59417744	104	-1.5776
DNAJC1	10	22044477	22293179	693	1.5776
CASP7	10	115437921	115491168	243	-1.5774
PTCH2	1	45284516	45309726	116	1.5774
C12orf10	12	53692132	53701465	23	1.5773
PRDM9	5	23506724	23529206	84	1.5773
TMEM42	3	44902408	44907656	12	1.577
ZSCAN18	19	58594204	58630293	231	-1.577
FAM49A	2	16729727	16847634	509	1.577
GPER1	7	1125443	1133951	46	1.5769
SUN1	7	854194	915057	433	-1.5762
PRSS3	9	33749464	33799729	213	1.576
ZDHHC8	22	20118364	20136030	91	1.576
SZT2	1	43854556	43920418	190	-1.5759
LOC100652758	5	151148354	151151569	17	1.5757
OTX1	2	63276192	63285466	17	-1.5753
NAGK	2	71294408	71306498	59	1.5753
CRYGA	2	209024464	209028866	35	-1.5752
RTN4RL2	11	57226926	57244884	46	-1.5752
HIST1H4H	6	26280278	26286344	29	1.5751
RELN	7	103111231	103630463	2869	1.5744
CA12	15	63614730	63674826	259	-1.5743
SSH2	17	27951956	28257731	747	1.5743
ANKRD52	12	56630591	56652643	52	-1.5741
GIPC2	1	78509646	78604629	350	1.574
EPGN	4	75173187	75183020	28	1.5735
STRA13	17	79975579	79981286	38	1.5735
KIAA1755	20	36837907	36889674	217	1.5731
IQCK	16	19726778	19869587	539	-1.5723
SLC25A52	18	29338659	29341343	13	-1.5721
NAT8L	4	2060239	2071316	28	-1.5718
ISLR2	15	74419544	74429643	20	1.5715
PLCZ1	12	18835110	18891520	277	-1.571
CLDN4	7	73244193	73247515	18	-1.571
MAST2	1	46268269	46502296	917	1.5707
CDH20	18	58999815	59237623	1063	1.5701
CENPU	4	185614219	185655786	329	-1.5698
NETO1	18	70408549	70535328	694	1.5695
NANP	20	25592571	25605148	43	-1.5694
CEP128	14	80961821	81408605	2044	1.5687
YIF1B	19	38793200	38807115	62	-1.5686
MAP3K7	6	91222292	91297520	289	1.5685
TLR4	9	120465453	120480269	53	1.5685
SPON1	11	13983184	14290179	1247	-1.5681
CASP16	16	3193016	3200461	27	-1.568
MOB3C	1	47072387	47083063	40	-1.5668
ZNF664	12	124456699	124500486	163	1.5666
CHD7	8	61590321	61781087	717	-1.5658
SKIV2L2	5	54602576	54721909	419	1.5657
SUSD1	9	114802061	114938077	521	-1.5655
ZG16	16	29788561	29793469	6	1.5654
APOBEC3G	22	39472010	39484248	80	1.5653
GRK7	3	141496043	141536392	172	1.565
SLC24A2	9	19506450	19789559	1447	-1.5647
DAPP1	4	100736957	100791847	258	1.5641
IGF2	11	2149346	2180111	133	-1.5641
ASAP2	2	9345894	9546312	802	1.5639
LOC101928592	3	44723574	44726783	8	1.5637
EIF3M	11	32604313	32624537	79	1.5635
ZNF555	19	2840433	2860972	92	-1.5633
ADCY9	16	4011650	4166686	979	1.5621
PRPF4B	6	4020563	4065717	197	-1.5615
LOC100132154	9	69893011	69901969	4	-1.5615
ACADM	1	76189043	76229855	225	1.5613
MPRIP	17	16944790	17096462	744	1.5612
ARHGAP25	2	68960913	69054465	555	-1.5608
OR4K17	14	20584566	20587097	13	1.5608
FOXE1	9	100614537	100619497	32	-1.5608
CENPK	5	64812593	64859495	223	1.5605
NRSN1	6	24125414	24148257	102	1.5602
AKAP2	9	112809878	112935292	616	-1.5596
FAM177B	1	222909558	222927432	58	1.5596
ETFA	15	76507628	76604310	354	-1.5594
OR2G6	1	248683948	248686398	4	-1.5589
SUV420H1	11	67921330	67981750	191	-1.5588
TEF	22	41762337	41795832	126	1.5585
WDR5B	3	122129700	122135382	18	1.5583
PIGG	4	491989	533820	236	-1.5582
DHDH	19	49435939	49448726	89	-1.5582
PHB2	12	7073515	7080481	25	1.5577
NT5C3A	7	33052725	33102909	251	1.5576
LRRIQ1	12	85429099	85658735	611	1.5574
GNGT1	7	93534820	93540985	47	-1.5574
WSCD2	12	108522511	108644814	506	1.5565
C8orf33	8	146276823	146281916	26	-1.5564
C16orf52	16	22018456	22096475	182	-1.5557
TUBGCP6	22	50655118	50683953	185	-1.5556
BLVRB	19	40952691	40972225	107	1.5556
LOC101929605	16	33297270	33319287	23	1.5555
UBQLN3	11	5527530	5531653	17	-1.5552
RFK	9	78999433	79009944	54	-1.5548
CFHR1	1	196787861	196801819	99	-1.5547
HPS6	10	103824124	103828295	12	1.5546
CRYGB	2	209006297	209011377	31	-1.5546
SYN2	3	12181150	12234032	198	-1.5545
CCNDBP1	15	43476466	43489875	26	-1.5544
CLCF1	11	67130635	67142148	40	1.5543
TMUB2	17	42263300	42269599	22	-1.5542
ME3	11	86151150	86384178	1340	1.5542
ZNF708	19	21472963	21512719	157	1.5528
GJB2	13	20760602	20769105	33	1.5526
SS18L1	20	60717816	60758066	293	1.5522
DNPEP	2	220237180	220265230	105	-1.5521
NDUFB6	9	32552524	32573682	83	1.552
TGM2	20	36755863	36795410	181	-1.5518
MOGS	2	74687184	74693037	21	-1.5515
RPS29	14	50042390	50053634	41	-1.5512
SELE	1	169690781	169703720	85	-1.5512
CHADL	22	41604861	41637435	166	1.5506
CHMP1B	18	11850389	11854948	12	1.5506
OAT	10	126084872	126108045	105	-1.5504
DUSP7	3	52081935	52090961	15	-1.5504
PGAM5	12	133286393	133299823	101	1.5502
ARL4A	7	12725452	12731059	39	1.5499
RHAG	6	49571888	49605087	177	-1.5498
UCHL3	13	76122616	76180656	243	-1.5491
HMOX1	22	35776060	35790707	92	1.549
ARID1A	1	27021522	27109101	237	-1.5488
GLRA1	5	151201074	151304897	348	1.5485
OR10H3	19	15851203	15853653	20	-1.548
CHIC2	4	54873540	54932062	166	1.5479
ZNF425	7	148798853	148823938	110	1.5473
NDUFV2	18	9101628	9134843	125	-1.5466
CST7	20	24928866	24941064	95	-1.5466
SNAP91	6	84261604	84419627	501	1.5463
ADH1C	4	100256649	100274417	144	-1.546
HTR1E	6	87646024	87726897	320	1.5457
EDRF1	10	127407084	127453212	111	-1.545
PKD1	16	2137709	2186399	281	-1.5448
FAM3C	7	120987905	121036922	182	1.5442
AP4B1	1	114436370	114448241	41	1.5437
KLF4	9	110246133	110252547	30	1.5431
ALDH9A1	1	165630449	165668400	240	-1.543
KCNN2	5	113697016	113832697	527	1.543
PTPN1	20	49125858	49201799	283	-1.5421
LAMC1	1	182991572	183115227	633	-1.542
LNPEP	5	96270346	96365615	412	-1.5419
LRGUK	7	133811105	133949433	668	1.5417
SSR2	1	155977839	155991258	37	-1.5415
C19orf81	19	51151702	51163067	56	1.5412
NEK7	1	198125108	198292050	740	1.5412
SPATA12	3	57093469	57109960	69	1.5411
MDM1	12	68687346	68726661	121	1.54
C18orf21	18	33551588	33559750	32	1.5399
EXOSC7	3	45016741	45054660	129	-1.5397
ROBO4	11	124753114	124768357	95	-1.5397
OR4C11	11	55369830	55372374	15	-1.5387
TCF4	18	52888562	53303752	1286	1.5385
AFAP1L1	5	148650401	148721868	270	-1.5383
CCDC85A	2	56410258	56613809	997	-1.5382
ABHD15	17	27886679	27894542	20	1.5374
VWA1	1	1369903	1378762	36	-1.5373
NTS	12	86267073	86277270	47	-1.5372
TMEM82	1	16067987	16074792	48	1.5371
BSPH1	19	48470303	48495927	176	-1.5371
ADAT3	19	1904371	1913946	68	-1.537
FABP9	8	82369618	82374258	18	1.537
THSD7B	2	137638718	138435787	4028	-1.537
HAGHL	16	775958	780215	21	-1.537
RPL12	9	130208953	130214211	16	-1.5369
LOC101929469	12	2956293	2965817	32	1.5366
KRTAP13-2	21	31742709	31745057	12	-1.536
SUFU	10	104262719	104393714	467	1.5357
RCE1	11	66609883	66614503	10	-1.5357
CD37	19	49837632	49844363	30	-1.5349
RPA3	7	7675347	7758738	409	1.5347
FAM120B	6	170614812	170716655	449	1.5346
TAAR6	6	132890461	132892998	17	1.5333
FAM173A	16	769581	773155	21	-1.5327
C2orf74	2	61371221	61392464	105	1.5324
TSGA10	2	99612724	99771687	631	1.5321
BAX	19	49457117	49465555	41	-1.5311
ADAMTS1	21	28207606	28218228	51	-1.531
NSMCE2	8	126103083	126379867	1004	-1.5309
MED13	17	60018966	60143143	348	-1.5308
RNF170	8	42703780	42752366	137	-1.5306
BOC	3	112928850	113006806	378	-1.5304
SALL2	14	21988231	22005837	65	1.5304
RPS6KC1	1	213223588	213447308	631	-1.5301
LOC100507507	7	143075248	143078795	12	1.5301
DPAGT1	11	118966213	118973624	29	1.5299
EGR3	8	22544172	22551315	19	-1.5298
PTOV1	19	50352667	50364499	66	-1.5297
ELANE	19	849989	856746	33	-1.5294
TMEM79	1	156251704	156262734	45	1.5291
DTX3L	3	122282085	122294550	45	1.529
MPDU1	17	7485965	7492030	17	1.5284
POTEM	14	19982954	20020772	2	-1.5282
GLB1L3	11	134144293	134189958	218	-1.528
RSL24D1	15	55472512	55489731	92	1.5272
MRPS31	13	41302432	41345847	141	1.5261
DOCK5	8	25041287	25273727	1057	-1.5261
GOLGA8J	15	30374038	30386584	22	1.5259
ACTL6A	3	179279708	179306693	89	1.5257
MRPS2	9	138391477	138397019	33	-1.5257
UHRF1BP1L	12	100421233	100537142	456	1.5257
BTD	3	15641864	15689647	269	-1.5256
GML	8	143915217	143928762	98	1.5254
SREBF2	22	42228083	42303812	269	1.5251
POLR3H	22	41920803	41940979	84	1.5248
TBRG1	11	124491742	124506322	44	1.5247
NPAS1	19	47522077	47549533	136	-1.5245
MAEL	1	166957394	166991951	135	1.5243
GBX2	2	237073307	237077152	16	-1.5241
PYCR1	17	79889260	79895703	12	1.524
SIX2	2	45231324	45237080	28	-1.5237
STK11	19	1204798	1228934	119	1.5236
ERP27	12	15065961	15091963	140	-1.5233
PSMD2	3	184015886	184027342	37	-1.5232
RNF145	5	158583417	158637561	181	1.5226
ADIPOQ	3	186559463	186576752	88	-1.5224
BSN	3	49590922	49709482	270	1.5224
C5orf64	5	60932636	61002862	327	1.5222
RALGPS2	1	178693300	178891475	691	1.522
XRN1	3	142024449	142167404	374	-1.5217
TVP23B	17	18683458	18710527	95	1.5216
PHF21B	22	45276042	45406309	744	-1.5216
MSH2	2	47629206	47740216	574	1.5212
OR6K3	1	158685958	158688405	10	1.5206
NUP50	22	45558726	45584392	144	-1.5206
AJUBA	14	23439386	23452351	52	-1.5205
PIWIL3	22	25114001	25171187	306	-1.5204
PCNXL2	1	233118855	233431959	1683	-1.5202
MED8	1	43848579	43855983	20	-1.52
FSIP1	15	39885422	40075539	898	-1.5197
DRAXIN	1	11750781	11780836	152	-1.5194
NRIP2	12	2933514	2944872	42	1.5192
KCNS1	20	43719950	43730253	36	-1.519
TMEM138	11	61128473	61137477	13	-1.519
ADARB2	10	1222253	1780170	3813	1.5187
RBPMS2	15	65031093	65068270	151	1.5186
DIP2B	12	50897768	51142950	706	1.5185
SCP2	1	53391901	53517789	693	1.5185
PGGT1B	5	114545527	114599623	226	1.5184
HSD17B2	16	82067842	82132639	340	1.5183
B3GAT3	11	62381768	62390147	29	-1.5182
C16orf54	16	29752784	29757840	12	1.5181
PNKD	2	219134115	219212016	313	-1.5181
OGDH	7	44645104	44749169	390	-1.5178
RASSF8	12	26110964	26233325	718	1.5174
CLASRP	19	45541298	45574714	111	-1.5172
SPIC	12	101868133	101881454	65	-1.5171
KBTBD8	3	67047727	67062134	45	-1.5171
RSAD2	2	7016796	7038870	91	1.517
CCNB1IP1	14	20778527	20801971	107	-1.5166
LPPR1	9	103790031	104087917	1549	1.5165
CENPE	4	104025963	104120066	300	-1.5165
HDC	15	50533144	50558662	111	-1.5165
GTPBP10	7	89974341	90021269	256	1.5164
TYRO3	15	41850220	41872036	76	1.5164
SLC26A5	7	102992177	103087124	347	1.5163
SAV1	14	51099298	51135571	165	-1.5162
BECN2	1	242120069	242122864	20	-1.5161
PRR11	17	57231860	57284570	173	1.5152
PARP15	3	122295435	122358394	357	1.5151
ACHE	7	100486615	100494254	27	1.515
PSMB5	14	23484752	23504929	60	-1.5148
SH2B3	12	111842720	111889927	101	1.5148
C1QTNF3	5	34016963	34043871	116	-1.5147
MKL1	22	40805292	41033190	808	-1.5143
ELMO1	7	36891511	37489395	2946	1.5141
MCCD1	6	31495739	31498508	33	1.5135
GNG3	11	62474066	62477178	7	-1.5134
CD79A	19	42380190	42385939	12	1.513
FGF5	4	81186742	81212671	117	1.5129
CCDC136	7	128430464	128462687	113	-1.5125
ARHGAP15	2	143885899	144526421	2337	1.5124
ANKRD18A	9	38542190	38621126	507	-1.5124
PFN4	2	24336954	24346834	42	1.5124
MRGPRD	11	68746490	68748955	11	-1.5123
SLC25A17	22	41164636	41215903	132	1.5119
NOS1	12	117644921	117800107	689	1.5119
SGIP1	1	66998066	67211268	1032	-1.5119
RAMP2	17	40912145	40915563	8	1.5118
DEFB106A	8	7681694	7687075	1	1.5115
YWHAZ	8	101929804	101966217	146	-1.5115
BEND7	10	13479484	13571087	445	-1.5113
RPUSD4	11	126070989	126082087	43	1.5112
DZIP1L	3	137779827	137834951	206	1.5111
TSKU	11	76492357	76509698	83	1.5111
YLPM1	14	75229025	75304513	245	-1.5111
PSMA8	18	23712816	23773819	209	1.5107
TM4SF4	3	149191368	149221681	247	1.5107
QSER1	11	32913792	33002316	273	-1.5106
BRF2	8	37700398	37707931	26	-1.5105
NAA30	14	57856271	57879966	51	1.5102
ULK4	3	41287090	42056580	4175	-1.5102
ACOX3	4	8367009	8442952	490	1.5098
FAM26F	6	116781533	116785448	26	1.5093
AGGF1	5	76325210	76361559	131	-1.5087
LOC441155	6	66010311	66016006	16	-1.5085
FAM20C	7	191969	301240	570	1.5084
HTR2B	2	231971944	231990426	36	-1.5084
TFAP2D	6	50680257	50741246	175	1.5084
DCC	18	49865542	51062773	6872	-1.5083
REV3L	6	111619234	111804921	623	1.5082
KIAA0232	4	6783459	6886399	329	1.5082
SLFN12L	17	33800942	33815258	74	1.508
CEP68	2	65282495	65314642	153	1.5077
ZC3H6	2	113032178	113098140	220	1.5077
OR51E2	11	4700401	4719576	116	-1.5074
GH1	17	61993560	61996706	29	-1.507
ZNF229	19	44929423	44953266	151	-1.5064
OR4C15	11	55320783	55323395	26	-1.5064
RNF44	5	175952700	175965526	59	-1.5063
FPGT	1	74662896	74675033	52	-1.506
S100A8	1	153361508	153395554	152	-1.5057
NCBP1	9	100394705	100436530	96	-1.5056
DENR	12	123236371	123256453	66	-1.5055
ADH7	4	100332418	100357167	124	1.5053
SCARF2	22	20777874	20792646	69	-1.5048
CD44	11	35159417	35254449	467	1.5043
SLC12A6	15	34521197	34630765	569	1.504
SLC17A6	11	22358667	22401549	213	1.5037
PHYHIPL	10	60935348	61008315	301	-1.5037
IAPP	12	21524802	21533414	39	-1.5035
SNX8	7	2290405	2354599	425	1.5035
ZNF501	3	44770098	44779075	28	1.5034
SOS1	2	39207690	39348186	506	1.5029
TMEM8C	9	136378708	136390568	59	1.5028
FRY	13	32604269	32871294	1262	-1.5027
FAM222A	12	110151187	110208812	241	1.5023
SMG7	1	183440506	183523828	220	1.5022
PINK1	1	20958948	20978504	97	1.5017
DSCR3	21	38594721	38640925	186	-1.5016
STEAP3	2	119980384	120023728	242	1.5013
VWA9	15	65870095	65904127	122	-1.5006
DCLRE1C	10	14947870	14996606	231	1.5006
RBM26	13	79884962	79980893	416	1.5004
SRI	7	87833430	87856808	66	1.5002
FUBP3	9	133453954	133514239	272	-1.4999
BEAN1	16	66460200	66527932	269	-1.4999
AMD1	6	111134823	111217416	382	-1.4998
IFT52	20	42218574	42276362	280	-1.4998
CIC	19	42787734	42800449	24	-1.4997
IPP	1	46158996	46216985	235	1.4995
C5orf58	5	169658916	169673735	36	1.4995
SLC39A12	10	18239768	18332721	697	1.4992
SAMSN1	21	15856549	15956223	608	1.4991
NDUFV3	21	44312378	44330273	127	-1.4989
OXLD1	17	79631066	79634118	20	-1.4988
FAM184B	4	17632696	17783635	669	-1.4986
BTBD16	10	124029811	124098176	349	1.4982
TDRD9	14	104393776	104519504	607	1.4982
SIT1	9	35648295	35651447	14	1.4975
TTC22	1	55245752	55267441	93	1.4974
TIMP4	3	12193568	12201351	34	-1.4974
TANC1	2	159824146	160089670	1265	1.4973
TMEM127	2	96914946	96932251	49	1.4972
PEAK1	15	77399498	77712946	934	-1.4971
PARP11	12	3906410	3983108	327	-1.4968
NTPCR	1	233085277	233115048	115	-1.4964
PGA5	11	61007644	61019429	63	-1.4963
TAF1A	1	222729990	222763938	123	1.4961
WDR72	15	53804938	54055575	1444	-1.4958
EPB41L1	20	34678426	34821221	357	1.4956
C15orf38-AP3S2	15	90372831	90456722	344	1.4951
GSTM5	1	110253406	110261390	55	-1.4949
SRP54	14	35450901	35499273	257	1.4949
PLCXD3	5	41306048	41511230	763	1.4943
SPCS1	3	52738792	52742698	15	1.4937
CCDC73	11	32622626	32816704	858	1.4933
VEGFB	11	64001056	64007236	28	1.4932
ZNF189	9	104160136	104173442	72	-1.4931
DUSP14	17	35848951	35874103	106	1.4929
LXN	3	158383203	158390982	31	1.4929
RD3	1	211648864	211666759	83	-1.4928
LMO3	12	16700306	16761648	157	1.4926
C1orf226	1	162347696	162357108	36	1.4925
TMEM184C	4	148537539	148557174	48	1.4925
N4BP2	4	40057524	40160372	372	1.492
URAD	13	28551243	28563274	39	1.492
PLGLB2	2	88046606	88059495	3	-1.4915
HDGFL1	6	22568678	22571250	11	-1.4914
TRAP1	16	3707038	3768098	337	1.4914
C4orf17	4	100431161	100463960	204	1.4912
FRAT2	10	99091254	99094958	12	-1.4911
RILPL2	12	123898936	123921764	107	1.4907
HIP1	7	75161619	75368790	1068	1.4906
MYL4	17	45265728	45301545	139	-1.4902
TXNL4A	18	77731867	77749046	60	1.4902
TOR1B	9	132564428	132574063	52	-1.4897
SFPQ	1	35640981	35659266	77	1.4895
RNF224	9	140121018	140124590	1	-1.4891
FBXO44	1	11713432	11723884	39	-1.4889
DDX50	10	70660034	70707103	232	-1.4888
SENP3	17	7464309	7475787	44	1.4887
MBD3L5	19	7029594	7033522	12	1.4886
GRIA2	4	158140736	158287727	438	1.4882
PPAP2B	1	56959419	57045757	405	-1.4882
LYPLA2	1	24116275	24122529	9	1.488
VIT	2	36922833	37042437	742	-1.4878
B3GNTL1	17	80899009	81010186	824	1.4876
OR7D4	19	9323526	9326047	12	-1.4876
CXCL5	4	74860359	74864946	15	1.4874
TPO	2	1416233	1547945	951	1.4867
KPNA1	3	122139748	122234286	347	1.4867
BRDT	1	92413928	92480485	327	-1.4862
HADHB	2	26466616	26513833	155	-1.4861
FAM163A	1	179695912	179785833	455	1.4858
HSD17B4	5	118787138	118878530	431	1.4856
SEMA4A	1	156116145	156148042	100	1.4853
ADAM23	2	207307268	207486354	719	-1.4852
PMEL	12	56346889	56361023	45	-1.4849
FAM71E2	19	55865276	55875120	64	1.4848
PIGB	15	55610133	55648406	176	1.4847
IGF2R	6	160389131	160528083	587	-1.4846
OR5J2	11	55943094	55945532	8	-1.4841
SACS	13	23901962	24008367	514	1.4837
VSIG10	12	118500398	118542310	213	1.4836
CMYA5	5	78984659	79096549	531	-1.4836
AVPI1	10	99436181	99447515	54	1.4835
IGFLR1	19	36228957	36234575	30	-1.4835
GPR75-ASB3	2	53896430	54087670	891	-1.4834
CCRN4L	4	139935913	139967593	104	-1.4832
ZNF512	2	27804836	27846582	126	-1.4829
GARNL3	9	129985750	130156328	496	-1.4827
NCLN	19	3184875	3210073	157	1.4826
PHF5A	22	41854721	41865208	31	1.4825
XYLT1	16	17195181	17565238	1916	-1.4819
AVL9	7	32534101	32628827	455	1.4816
OR51G2	11	4934949	4937393	13	-1.4816
AQP5	12	50354279	50359965	17	-1.4815
RPL10A	6	35435178	35439058	28	1.4815
SPATA25	20	44514125	44517745	15	-1.4813
CTAGE6	7	143451182	143455343	6	1.481
SEPSECS	4	25120627	25162704	129	-1.4808
TAF10	11	6631048	6633975	13	1.4803
STARD3NL	7	38216808	38270772	221	1.4802
TCP10L2	6	167583081	167596896	80	-1.4802
CRTC3	15	91072118	91189077	532	-1.48
HMCN2	9	133222389	133310010	573	-1.48
SLC35G4	18	11608557	11611111	39	1.4799
TMPRSS11E	4	69312167	69363822	282	-1.4797
METTL10	10	126433336	126480939	160	-1.4797
C11orf87	11	109291570	109300393	18	1.4796
PANX1	11	93861094	93919262	272	-1.4796
LAIR1	19	54864235	54882741	129	-1.4792
HTRA4	8	38830668	38846681	53	1.479
PLK2	5	57748809	57756466	45	-1.4786
SLC10A4	4	48484360	48492041	21	1.4785
SLC5A3	21	35444503	35515834	289	-1.4785
MYH6	14	23848942	23879336	159	1.4784
AURKC	19	57740750	57747416	29	1.4783
GZMA	5	54397474	54406580	28	1.4776
LINC00452	13	114585610	114626985	158	1.4775
GNAT1	3	50228043	50235629	13	1.4774
ANKDD1A	15	65203095	65251542	255	1.4769
ATP1B3	3	141594424	141645882	263	-1.4769
SYNPR	3	63262914	63603097	1953	1.4767
SUCLG1	2	84649647	84687086	162	-1.4766
KRTAP5-6	11	1717425	1719485	12	1.4762
CUL4A	13	113861507	113919892	233	1.4761
HOXB1	17	46605807	46608772	8	1.476
CRMP1	4	5821491	5895285	450	1.4759
BROX	1	222884906	222909029	55	1.4757
LOC101927016	13	64405797	64407626	10	1.4751
PDE6C	10	95371345	95425930	292	1.475
RARRES3	11	63303273	63314430	21	-1.4749
ALPPL2	2	233270552	233275924	43	1.4746
ITGA3	17	48132340	48168349	150	-1.4746
ZNF518B	4	10440497	10459532	82	1.4744
TNFSF10	3	172222298	172241797	103	-1.4744
PPP1R3A	7	113515882	113559582	113	1.4738
FAM210A	18	13662346	13727091	351	-1.4738
CYP4F2	19	15987834	16009384	124	-1.4733
KCNK18	10	118956000	118970310	84	1.4733
AGAP3	7	150781918	150842023	264	-1.4733
SSTR1	14	38676204	38682768	19	1.4731
RPS6KB1	17	57969407	58028287	173	1.4725
KRT32	17	39614765	39624138	68	1.4723
ZNF362	1	33720908	33766821	145	1.4722
H2AFV	7	44865488	44888225	103	-1.4721
DCT	13	95090835	95132436	209	-1.4714
NATD1	17	21141183	21157078	72	-1.4714
SAPCD2	9	139955579	139965528	1	-1.471
VAMP2	17	8061465	8066793	21	1.4708
KRTAP9-3	17	39387715	39390206	20	1.4704
OR56A3	11	5967577	5970024	8	1.4696
SLC9B2	4	103945647	103998980	120	-1.4694
PHOX2B	4	41745099	41751487	22	1.4689
GPBP1L1	1	46091976	46154282	242	1.4688
B3GNT8	19	41930264	41935135	18	1.4686
CEP162	6	84832960	84937886	374	1.4682
PRKAG1	12	49395055	49413512	40	1.4679
PRAC1	17	46798081	46800382	9	-1.4679
DLGAP3	1	35330037	35391583	185	-1.4674
LOC101927262	2	289342	293420	9	-1.4672
CCDC142	2	74698959	74710857	42	-1.4671
TPCN2	11	68815350	68858572	300	-1.4666
ZC2HC1B	6	144184573	144259983	305	1.4663
TCTA	3	49448639	49454409	14	1.4662
LITAF	16	11640578	11681822	237	1.4662
NDNF	4	121955782	121994173	176	1.4661
IREB2	15	78729518	78794298	215	1.4658
SUPT7L	2	27872679	27887207	39	-1.4658
UPK1B	3	118891425	118924500	189	-1.4658
SRXN1	20	626259	634514	51	-1.4656
GRIN2D	19	48897132	48948688	201	-1.4649
CYHR1	8	145674315	145691531	77	-1.4649
NUDT1	7	2280857	2291280	79	1.4647
EXOSC6	16	70283134	70286333	9	-1.4646
PREX1	20	47239787	47444920	1017	1.4645
2023-03-01	4	164444450	165305593	4554	1.4644
HELB	12	66695335	66737923	175	-1.4644
MBLAC1	7	99723317	99726621	11	-1.4641
WRAP73	1	3546331	3567171	99	1.4639
KRTAP21-1	21	32126457	32128196	5	1.4638
GABARAPL2	16	75599249	75612279	39	1.4638
B3GNT2	2	62422262	62452366	104	1.4633
ITCH	20	32950041	33099698	459	-1.4633
TNIP1	5	150408504	150467721	299	1.4631
GGH	8	63926638	63952110	113	-1.4629
MYLIP	6	16128277	16148979	79	1.4622
C15orf61	15	67812522	67820141	24	-1.4619
ARFRP1	20	62328995	62339865	41	1.4617
KIR3DL2	19	55360898	55379170	120	-1.4614
OR11G2	14	20664495	20667032	22	-1.4614
DNAH11	7	21581833	21941951	2445	-1.4612
BANK1	4	102710764	102996469	1084	-1.461
FAM150B	2	278561	289502	36	-1.4609
LIN7C	11	27514965	27528826	57	1.4607
TRIM55	8	67038131	67088220	203	1.4607
VTCN1	1	117685209	117754082	335	-1.4606
CYP2F1	19	41619312	41634786	106	-1.4604
NINJ2	12	672462	773255	615	1.4604
ADAMTSL4	1	150520846	150533913	48	-1.4603
ELAVL1	19	8022457	8071029	178	1.4603
KBTBD13	15	65368154	65372776	37	1.4602
LOC730159	1	173603661	173606773	8	1.4601
PRDX2	19	12906634	12913224	27	1.46
TIMM8B	11	111954524	111958022	9	-1.4598
C8orf31	8	144119679	144136220	101	1.4597
MATN4	20	43921086	43937706	79	-1.4595
SERPINB10	18	61574224	61603448	204	-1.4595
RND1	12	49249916	49260153	29	-1.4593
ATP9B	18	76828394	77138783	1848	-1.459
KDM1B	6	18154619	18224585	399	1.4589
PITX2	4	111537579	111563779	81	1.4589
PRSS58	7	141950958	141958378	61	-1.4587
AKR1C4	10	5237798	5261410	149	1.4584
KHSRP	19	6412115	6425322	77	-1.4579
VIMP	15	101810214	101818200	43	-1.4567
OTUD3	1	20207356	20239938	129	-1.4565
NAT1	8	18026971	18081698	405	-1.4559
PDCD7	15	65408717	65426674	59	1.4558
BTG3	21	18964968	18985768	56	-1.4558
LANCL2	7	55432141	55501935	316	-1.4557
ZNF512B	20	62587057	62601723	74	-1.4555
SLC25A44	1	156162728	156183087	64	1.4554
IFIT3	10	91086602	91101225	118	1.4553
PTER	10	16477942	16556244	411	-1.455
CYP27B1	12	58155117	58161476	14	-1.4546
MYL12A	18	3246472	3256734	61	-1.4539
CPA2	7	129905703	129930138	105	-1.4538
BRD3	9	136894427	136934155	273	1.4537
HIRIP3	16	30002642	30007917	14	1.4536
CDC42EP5	19	54975210	54984922	55	1.4532
TMEM173	5	138854113	138862843	22	-1.4531
PPP3CB	10	75195563	75256282	239	-1.453
TSPYL4	6	116570127	116575761	28	-1.4522
FAM46A	6	82365829	82463107	410	-1.4522
NPPA	1	11904766	11908340	27	-1.452
SELK	3	53918226	53926489	39	1.4519
FAM135B	8	139141266	139509565	2027	1.4519
CNTFR	9	34550425	34591213	188	-1.4519
TMEM69	1	46152847	46160610	26	1.4517
C17orf77	17	72580057	72590848	56	-1.4516
STAR	8	37999218	38009283	26	1.4516
2023-09-09	17	75276492	75497178	1209	-1.4515
PABPC1	8	101714144	101735469	86	-1.4515
DNMT3A	2	25450421	25565959	345	1.4514
TEKT2	1	36548676	36554377	20	-1.4514
LOC400682	19	21799852	21840094	377	1.4513
TMEM19	12	72078878	72098340	74	-1.4513
PPEF2	4	76780025	76824181	219	1.4513
LHX5	12	113899694	113910377	46	1.4512
USP20	9	132596696	132644621	463	-1.4511
SDSL	12	113859042	113876581	89	1.4508
TSTA3	8	144693788	144700858	34	1.4508
ZNF800	7	127009097	127033278	99	-1.4505
POLE3	9	116168515	116173529	24	1.4504
SPPL2B	19	2327629	2355600	197	-1.4499
FLNC	7	128469436	128499828	134	-1.4497
HMMR	5	162886517	162919451	134	1.4496
ALDH1A2	15	58244622	58358621	584	-1.4492
C5orf15	5	133290198	133304906	41	-1.4486
FAIM2	12	50259679	50298260	210	1.4483
CDRT15	17	14138173	14140650	8	1.4475
KLHL14	18	30251634	30354315	433	1.4475
KMT2A	11	118306205	118398039	204	1.447
ARNTL2	12	27484787	27579246	438	1.4467
NPR1	1	153650093	153666968	44	-1.4465
PARVG	22	44565271	44604849	242	1.4461
H2AFZ	4	100868242	100872012	17	1.446
TTC9B	19	40720965	40724806	12	1.4459
PAOX	10	135191741	135205698	76	1.4459
CATSPER1	11	65783223	65794488	42	-1.4456
USP50	15	50791759	50839402	216	1.4454
RBM24	6	17280739	17294602	48	1.4452
CDKAL1	6	20533688	21233135	3342	-1.4449
EMG1	12	7078944	7085665	25	1.4448
SLC22A15	1	116518119	116613175	393	-1.4448
LCK	1	32715840	32752266	105	1.4447
DTX3	12	57997110	58004085	20	1.4447
KIF15	3	44802209	44895248	247	1.4447
NOX4	11	89056521	89323279	1009	1.4446
ZNF597	16	3485110	3493990	59	1.4444
TRIM25	17	54964270	54991909	84	1.4442
SAC3D1	11	64807376	64812800	22	-1.4438
MED26	19	16684718	16739515	218	1.4433
HCN3	1	155246218	155260139	56	-1.4432
MRPS6	21	35444823	35515834	287	-1.443
ALPP	2	233242348	233248099	46	1.4428
APC2	19	1445269	1473743	121	1.4425
SCARA3	8	27490100	27534786	236	1.4424
CXCL17	19	42931695	42947636	38	1.4423
PKD2L1	10	102046903	102090743	193	1.4423
CACNA1S	1	201007635	201082194	423	-1.442
CES5A	16	55879066	55990443	532	-1.442
GTF2H4	6	30874957	30882383	40	-1.4418
DEFB114	6	49927005	49932318	28	1.4414
CEP152	15	49029135	49104592	193	1.4409
PCDHB8	5	140556371	140560581	29	-1.4409
RIC8B	12	107167077	107283594	373	-1.4403
PDE1B	12	54942177	54973523	132	1.4403
CLEC4A	12	8275228	8291703	61	1.4401
FGB	4	155483132	155494415	50	1.4396
TTC14	3	180318918	180336620	41	-1.4394
ZNF331	19	54023177	54084023	421	1.4391
SNRNP27	2	70120075	70132868	31	-1.439
DNAH6	2	84742579	85047213	1135	-1.4389
DCDC5	11	30884150	31014733	372	1.4379
PLAGL2	20	30779307	30796046	35	1.4378
MORN3	12	122088024	122111031	122	1.4378
ZFAND2A	7	1191543	1200355	86	1.4377
CSDE1	1	115258534	115301171	148	1.4376
GPR21	9	125794916	125801880	7	1.4374
OR6B3	2	240983494	240985989	18	1.4374
LOC100507221	16	32273225	32277169	15	-1.4373
DIRAS2	9	93371114	93405608	165	1.4369
APOBEC2	6	41019940	41033130	63	1.4365
AP3S2	15	90372831	90438117	259	1.4365
GRTP1	13	113977505	114018963	214	1.4365
BRMS1L	14	36294524	36341669	152	1.4363
UBAP1L	15	65384108	65406485	79	1.4361
KIAA0195	17	73451664	73497033	174	1.4359
CCDC137	17	79632761	79641437	62	-1.4356
KLC3	19	45842998	45855364	67	-1.4354
HRASLS5	11	63227876	63259180	98	-1.4352
CALR	19	13048414	13055804	18	1.4347
SLC7A6OS	16	68317043	68345368	96	1.4344
KRTAP4-1	17	39339352	39341647	21	1.4344
PTPMT1	11	47585888	47595513	28	1.4339
SNAP29	22	21212292	21246002	163	1.4336
PARL	3	183542522	183603193	275	-1.4335
VLDLR	9	2620679	2654985	188	-1.4333
PPP1R1C	2	182817968	182996609	706	1.433
RBM43	2	152103728	152118889	50	-1.4329
BTN3A1	6	26401465	26415944	83	-1.4326
RNF125	18	29597445	29653654	261	-1.4326
SP7	12	53719359	53730667	27	1.4325
HYAL1	3	50336320	50350312	31	1.4314
SFSWAP	12	132194632	132284783	352	1.431
DIRC1	2	189597465	189655331	260	-1.4303
WFS1	4	6270577	6305492	264	-1.4299
MGAT4B	5	179223597	179234452	44	1.4296
MDH2	7	75676182	75697326	94	-1.4296
PLD2	17	4709396	4727227	84	-1.4295
ANAPC11	17	79848599	79858863	28	-1.4295
TCP1	6	160198530	160212635	74	1.4294
DCBLD2	3	98513814	98621066	512	-1.4293
ZC3H18	16	88635789	88698872	407	-1.429
KCNA7	19	49569675	49576698	39	1.4287
BSCL2	11	62456734	62477591	68	-1.4286
CHST12	7	2442195	2474742	114	1.4285
EIF4G1	3	184031283	184053646	72	-1.4284
ZNF367	9	99147223	99181169	129	-1.4283
SFRP1	8	41118476	41167490	198	-1.4266
GGT7	20	33431523	33461161	83	1.4265
AFG3L2	18	12327943	12377775	241	-1.4264
APOL1	22	36648117	36664077	111	1.426
NMI	2	152125982	152146930	116	-1.426
LOC100133128	4	9399867	9405791	73	-1.4259
ZNF330	4	142141049	142156351	46	1.4255
NOD1	7	30463143	30518926	206	1.4254
GPR39	2	133173147	133404669	1064	1.4253
INPP1	2	191207196	191236891	146	1.4252
CR1L	1	207817458	207897536	477	1.4251
FUT1	19	49250268	49259147	42	1.4247
CNTN6	3	1133342	1445778	2107	-1.4246
SH2D4A	8	19170081	19254229	421	-1.4246
HOXC4	12	54387716	54450314	168	-1.4246
GEMIN2	14	39582488	39606677	103	-1.4245
RAET1E	6	150203511	150217695	84	1.4245
SLC25A18	22	18042030	18074151	172	1.4245
SPRR1A	1	152955564	152958790	15	-1.4244
ITPRIP	10	106068454	106098751	109	1.4244
CNKSR1	1	26502981	26516875	53	1.4243
CNTD1	17	40949609	40964105	31	1.4241
HMGCLL1	6	55298171	55444512	848	1.4241
EEF1A2	20	62118365	62131168	90	-1.424
LOC646670	15	72920107	72933039	21	-1.4239
SOX11	2	5831799	5842017	36	1.4239
GPR152	11	67217772	67220700	23	1.4234
LOC101929578	17	37393040	37402543	28	-1.423
ZNF345	19	37340260	37384620	168	1.4229
CD34	1	208058883	208085242	119	-1.4228
MFAP3	5	153417519	153437514	84	1.4227
HOXA11	7	27219776	27225335	25	1.4226
SLC25A12	2	172638915	172751316	426	-1.4225
LOC728715	12	9548658	9556276	73	-1.4224
TMEM239	20	2795585	2798304	19	-1.4221
IRAK1BP1	6	79576261	79715045	483	-1.4221
GABRB3	15	26787693	27019435	1032	-1.422
FAM24B	10	124607610	124639657	89	1.422
PPAP2C	19	280040	291935	76	1.422
GPR137C	14	53018866	53104931	339	-1.4216
MRPL44	2	224821121	224832931	36	-1.4216
NDST2	10	75560669	75572089	24	1.4215
EPHA1	7	143087205	143106485	76	-1.4215
ANKRD12	18	9135751	9286483	671	-1.4214
TPTE	21	10905741	10991420	14	1.4214
ZNF528	19	52899771	52922161	72	1.421
LOC388849	22	20134602	20139248	31	1.4206
OR5M3	11	56235964	56238514	14	-1.4201
BIRC3	11	102187181	102210634	63	-1.4199
CAPS	19	5912659	5916722	17	-1.4194
LOC101060179	11	45233027	45236795	17	1.4193
MTRF1L	6	153307400	153324425	75	1.4192
SOCS7	17	36507007	36562346	190	-1.419
GFRAL	6	55191267	55267791	771	1.4189
SHANK2	11	70312961	70936308	2986	1.4188
TRIM45	1	117652677	117664911	61	1.4185
PARK2	6	161767590	163149334	7856	1.4182
CNTRL	9	123836170	123940388	419	-1.4181
KRT35	17	39631941	39637892	26	1.4181
MARK3	14	103850701	103970668	486	1.4179
EIF3K	19	39108722	39128095	51	1.4178
ARHGEF25	12	58002963	58011528	21	1.4177
FHAD1	1	15572730	15725267	788	-1.4174
GPA33	1	167021082	167060368	196	1.4173
UBE2D2	5	138939751	139008519	212	-1.4169
PRR5-ARHGAP8	22	45097382	45259164	1475	-1.4166
OGN	9	95145249	95167476	69	1.4165
RAB11FIP3	16	474649	572985	516	1.4164
VSX1	20	25050521	25063515	55	-1.4163
PSMB1	6	170843204	170862917	92	-1.4158
PRAMEF2	1	12915941	12922264	99	-1.4157
CYP2J2	1	60357980	60392945	107	-1.4151
U2AF1	21	44512066	44528216	62	1.4149
PWP2	21	45526208	45551563	129	-1.4146
TTC29	4	147627179	147867534	905	-1.4144
ARFGEF2	20	47537250	47653730	480	1.4142
DMXL2	15	51738921	51915530	656	-1.4142
SUGCT	7	40173575	40900866	2289	1.414
ACAT2	6	160181989	160200587	99	1.4138
CYP46A1	14	100149755	100194138	190	-1.4137
CCDC89	11	85393893	85397820	14	-1.4137
DEXI	16	11021748	11036757	48	-1.4133
OXSR1	3	38206022	38297479	245	-1.4129
NDUFS3	11	47599562	47606615	20	1.4127
KLHL6	3	183204319	183273999	275	-1.4127
NPY2R	4	156093924	156138748	263	-1.4125
ASCC2	22	30183597	30234793	214	1.4123
SOCS1	16	11347274	11350539	12	1.4123
NEUROD4	12	55412729	55424301	48	-1.4122
ACBD6	1	180256352	180472522	979	1.4121
THSD1	13	52933506	52981129	225	1.4117
METTL12	11	62431725	62435423	11	-1.4116
PRSS35	6	84221194	84235923	55	1.4116
FARSA	19	13032284	13045058	49	1.4115
FARS2	6	5260251	5772316	2676	1.4114
CYP1A1	15	75010883	75018451	26	-1.4112
FAM13A	4	89646105	90033049	1769	1.4112
TSPAN1	1	46639749	46652134	31	1.4111
SIRPD	20	1513897	1539989	117	-1.4111
DBP	19	49132817	49141139	22	1.411
RANBP1	22	20102461	20115380	66	1.4109
FAM105A	5	14580891	14616789	84	1.4109
RYBP	3	72422744	72496274	287	1.4105
PQLC2L	3	157260133	157396031	666	1.4105
MATR3	5	138608441	138667866	142	-1.41
PGF	14	75407533	75422967	79	-1.4099
WDR33	2	128460808	128569261	401	1.4097
TBC1D21	15	74164922	74182055	57	1.4097
EEF1G	11	62326073	62341960	40	-1.4095
ZNF714	19	21263953	21308397	240	-1.4095
SLC24A5	15	48412169	48435426	25	1.4092
GPR89B	1	147399506	147466253	71	-1.409
CTSO	4	156844270	156875548	179	-1.4088
ZNF155	19	44471014	44502977	209	1.4087
LRIF1	1	111488812	111507325	48	1.4084
GPR137	11	64050781	64057472	19	1.4081
PPP3CA	4	101943587	102269155	1376	1.408
SPIN1	9	91001584	91094123	366	-1.4078
SDS	12	113829250	113842192	60	1.4077
R3HCC1L	10	99893381	100005154	370	-1.4075
ENPP2	8	120568317	120686144	466	1.4071
METTL13	1	171749761	171767356	64	1.407
TCEB3B	18	44557943	44562488	43	-1.407
CCDC150	2	197503278	197598030	299	1.4068
VPS54	2	64118280	64247026	660	1.406
RAB3IL1	11	61663706	61714247	206	-1.4059
PIK3R1	5	67510584	67598149	377	1.4058
FAM114A2	5	153368723	153418997	227	1.4058
STX19	3	93732078	93747960	29	1.4057
LTBP2	14	74963886	75079534	473	1.4056
GLYCTK	3	52320836	52329772	23	-1.4055
TAF4B	18	23805409	23972149	704	1.4055
MLLT11	1	151031151	151041473	33	-1.4053
KRTAP5-2	11	1617407	1620024	9	1.405
ATP6V0D2	8	87110139	87166954	279	1.405
NEUROD1	2	182539833	182545892	17	-1.4047
TBC1D10C	11	67170384	67178061	32	1.4046
VAMP4	1	171668296	171711879	157	1.4046
DAGLA	11	61446905	61514974	258	-1.404
WFDC10B	20	44312290	44334158	106	1.4038
CMTM5	14	23845017	23849481	22	1.4037
KBTBD4	11	47592749	47601067	20	1.4036
HOXD4	2	177014122	177018451	14	-1.4036
TMEM176B	7	150487375	150498948	69	-1.4032
KLHDC4	16	87729239	87800103	557	-1.4026
WDFY3	4	85589690	85888044	742	1.4022
ZNF611	19	53205066	53238807	245	1.4022
LLPH	12	66515849	66525033	32	-1.402
MET	7	116311406	116438940	359	-1.4018
LAMTOR4	7	99745530	99752333	19	-1.4017
CAND1	12	67662061	67708888	199	1.4016
SLC23A1	5	138701885	138721132	51	-1.4014
DDX21	10	70714879	70745325	116	-1.4012
TMEM155	4	122679085	122687016	34	-1.401
ALDOC	17	26899133	26904782	11	-1.4009
PAPOLB	7	4896369	4902125	29	1.4005
CLEC14A	14	38722205	38726075	10	1.4004
RNF122	8	33404272	33425146	93	1.4003
FBRSL1	12	133066041	133162274	691	-1.4003
CHRM4	11	46404335	46413622	20	1.4002
ZBTB43	9	129566285	129600989	103	1.4
CCP110	16	19534179	19565230	137	1.4
SSR1	6	7280283	7314041	231	1.3988
SSBP2	5	80712179	81047572	1153	1.3986
COMMD1	2	62114904	62363705	852	-1.3986
DUSP27	1	167062314	167098902	199	1.3984
LCN15	9	139653086	139659465	37	-1.3983
RGS21	1	192285122	192336915	185	1.3982
CCT8	21	30427647	30446510	68	1.3982
CCDC177	14	70035531	70042100	22	-1.3981
FAM21A	10	51826610	51893769	111	1.398
RNASE7	14	21509385	21512893	17	-1.398
ATG14	14	55832109	55879076	239	1.3978
ATP6V1H	8	54627103	54756599	377	1.3973
FREM2	13	39260173	39461768	834	1.3973
C17orf51	17	21342211	21455441	398	1.3972
MIR1-1HG	20	61146660	61168471	199	1.3966
HGSNAT	8	42994592	43058470	149	-1.3964
LPCAT4	15	34650089	34659897	31	1.3958
C9orf16	9	130921539	130926707	11	1.3957
EIF3A	10	120793541	120841459	154	-1.3954
HEPACAM2	7	92816899	92856283	114	1.3952
DOCK3	3	50711672	51422129	2022	1.3946
UNC50	2	99224032	99235478	46	-1.3946
CLDN22	4	184238220	184242427	11	-1.3944
OR10K2	1	158388718	158391156	10	1.3941
ICE1	5	5421786	5490847	246	1.3939
BANF2	20	17673320	17717017	231	1.3938
SPATS1	6	44309383	44345404	167	1.3937
PROSER1	13	39583002	39612713	108	1.3936
TREML2	6	41156552	41169425	97	-1.3935
ACSM5	16	20419850	20452790	288	-1.3935
SHISA2	13	26617735	26625698	35	1.3931
TRPV3	17	3412796	3461789	377	1.3924
ABHD14B	3	52001526	52009146	9	-1.3924
NUBP1	16	10836643	10863708	126	1.392
ANKRD10	13	111529887	111567954	187	1.3919
UXS1	2	106708759	106811295	418	1.3919
RNF25	2	219527587	219537281	39	1.3914
LOC391322	22	24372117	24374543	3	-1.3914
CLEC16A	16	11037345	11276546	1119	-1.391
PNPT1	2	55860198	55921545	333	-1.3909
GYPB	4	144916257	144940998	124	1.3908
BAG2	6	57036104	57050513	23	1.3906
NPHP3	3	132398453	132441803	142	-1.3904
HEMK1	3	50605583	50622922	34	1.3902
ZNF592	15	85290818	85350163	219	1.3897
ASB3	2	53896117	54014646	595	-1.3895
IMPAD1	8	57869488	57906930	135	-1.3894
SEC14L6	22	30919629	30943169	131	1.3893
PGAP1	2	197696728	197791954	254	1.3891
CCNG1	5	162863573	162872522	19	1.3889
LAMTOR3	4	100798495	100816203	47	1.3882
LETM1	4	1812206	1858474	122	-1.3879
TUBD1	17	57935840	57970806	144	1.3879
FNBP1L	1	93912688	94020718	300	1.3879
MGAT5	2	134876502	135212692	1430	-1.3878
STIM1	11	3875933	4114940	1084	-1.3878
ZCCHC4	4	25313396	25374690	262	-1.3877
GNB4	3	179112876	179169871	223	1.3876
SNTN	3	63637344	63651393	91	1.3876
FAM162A	3	122102023	122129461	124	1.3875
CDH1	16	68770128	68869945	507	1.3872
GCLM	1	94351590	94375654	100	1.3871
CCL21	9	34708002	34710664	16	-1.3871
TSC22D2	3	150125101	150178406	181	1.3864
VN1R2	19	53760545	53763355	20	-1.386
PMF1-BGLAP	1	156181779	156213623	142	1.3858
SGCD	5	155461147	156195299	3577	1.3855
SDHAF1	19	36485090	36487720	11	-1.3855
ZMAT5	22	30125945	30163500	170	1.3855
FAM45A	10	120862594	120897996	161	-1.3849
CCDC18	1	93645038	93745269	358	1.3848
C5orf63	5	126377250	126409684	129	1.3843
TOMM5	9	37587410	37593136	20	1.3842
TNNI1	1	201371895	201391374	82	-1.3838
RBM14-RBM4	11	66383053	66414444	63	1.3837
FSHR	2	49188296	49382166	1118	-1.3837
TMA16	4	164414673	164442191	98	-1.3831
PEX5	12	7340759	7371670	176	-1.383
FAM25C	10	49202372	49208325	21	1.3828
ZNF839	14	102782714	102810011	129	-1.3827
PLEKHD1	14	69950471	69995715	192	-1.3827
MTMR6	13	25819339	25862204	136	-1.3826
MRPL55	1	228293380	228297537	11	-1.3823
BVES	6	105543697	105585549	195	-1.3821
WDR36	5	110426870	110466700	181	-1.3816
TRIM23	5	64884507	64920687	161	1.3814
UBE2QL1	5	6436460	6497334	307	1.3813
CCDC28B	1	32665202	32671491	14	1.3812
HOXA5	7	27179671	27192809	53	1.381
SLC35A1	6	88181637	88222557	167	1.3809
SORD	15	45314302	45367787	264	1.3808
EFR3B	2	25263973	25382504	418	1.3806
ZNF675	19	23834583	23870536	108	1.3805
DPPA5	6	74061785	74064499	13	-1.3804
ENPP5	6	46125922	46139237	58	1.3804
DENND2C	1	115126155	115213232	361	1.3804
SAE1	19	47633080	47714393	187	1.3803
LRP11	6	150138894	150186898	162	1.3802
ZNF641	12	48728065	48745529	67	1.3801
IL17D	13	21275222	21297739	85	-1.38
GGT5	22	24614622	24641817	176	-1.3799
PTGS2	1	186639944	186650059	32	1.3798
CISH	3	50642885	50649762	21	1.3797
EN1	2	119598747	119606259	30	-1.3796
XRCC6	22	42016250	42060552	141	1.3796
RASA4	7	102219093	102257705	11	1.3795
C2orf81	2	74640303	74645434	20	-1.3793
MSGN1	2	17996786	17998867	9	-1.3792
DBX2	12	45407539	45445382	179	1.3789
C11orf73	11	86012253	86057485	229	1.3785
CAPN13	2	30944637	31030883	564	-1.3784
LOC101928596	1	169072226	169074645	14	1.3783
CUEDC2	10	104182002	104192923	28	1.378
NSMAF	8	59495063	59572904	342	-1.378
LPPR5	1	99354801	99470949	640	-1.378
MTMR12	5	32226111	32313614	352	-1.3778
CHRM3	1	239548876	240079250	2552	1.3773
CLEC11A	19	51225588	51229481	13	-1.3771
CLPS	6	35761759	35765621	38	1.377
FANCA	16	89802959	89883566	680	-1.3769
RNPS1	16	2302100	2318913	60	-1.3767
PRKACB	1	84542745	84704681	468	-1.3766
GPATCH11	2	37310594	37326887	64	1.3759
OR5B3	11	58168938	58171382	22	1.3759
OR4C16	11	55338604	55341036	32	-1.3754
FBXO6	1	11723150	11734911	63	-1.375
KIR2DL4	19	55303500	55326472	61	-1.375
CASP14	19	15159291	15169604	71	-1.3747
SDR16C5	8	57211570	57233835	64	-1.3745
PDCD10	3	167400692	167453193	153	-1.3743
WBSCR16	7	74440223	74490217	59	-1.374
ATP2C2	16	84401129	84498293	1016	1.374
FNBP4	11	47737055	47789512	231	1.3739
CDON	11	125825713	125933687	520	1.3734
ZNF639	3	179040551	179053825	78	1.3733
HYLS1	11	125752509	125771041	79	1.3731
MOB1B	4	71767043	71854391	315	-1.3731
KLHL1	13	70273725	70683125	2502	-1.3729
NDUFC2-KCTD14	11	77725761	77791765	379	-1.3727
SPOCD1	1	32255023	32282130	106	-1.3726
ASXL2	2	25961253	26101812	528	1.3725
NPAT	11	108027117	108093865	191	1.3719
LEPROTL1	8	29951922	29995722	175	1.3719
PRMT7	16	68343877	68391669	216	1.3716
TTC25	17	40085888	40118169	119	-1.3715
DYRK2	12	68041512	68056944	55	-1.3715
SLC25A10	17	79678266	79688546	58	-1.3713
ZNF138	7	64253766	64314678	315	-1.3713
C12orf76	12	110464401	110506000	154	-1.3709
SLC15A5	12	16340419	16431119	483	1.3708
CACNA2D2	3	50399230	50541392	400	1.3706
ADRA2B	2	96777623	96782781	12	1.3705
STARD13	13	33676272	34251432	2479	-1.3705
ICA1	7	8151814	8302742	869	1.3702
OR6K2	1	158668468	158670942	8	-1.3702
SDHD	11	111956548	111967025	30	-1.3699
OR51D1	11	4659945	4662568	22	1.3698
GNB2L1	5	180662928	180671709	57	-1.3697
BTF3L4	1	52520857	52556888	104	1.3696
IPO8	12	30780915	30849429	314	1.3694
CAAP1	9	26839683	26893326	232	-1.3694
ZNF286A	17	15601891	15624601	114	1.369
PHF3	6	64344707	64424907	257	-1.3676
RPF2	6	111302274	111347799	341	-1.3675
ERN2	16	23700625	23725321	91	1.3675
TBC1D20	20	415124	443687	126	1.3674
TUBA1C	12	49620715	49667617	201	-1.3672
FREM1	9	14733664	14911493	1127	-1.3672
FAM189A2	9	71938287	72007872	351	1.367
FEZF1	7	121940373	121951673	44	1.3668
POLE	12	133199344	133264550	330	1.3664
UGDH	4	39499375	39529718	164	1.3664
C10orf90	10	128112566	128213944	428	-1.3663
SETD1A	16	30967615	30996485	74	-1.3662
DPT	1	168663695	168698942	215	-1.3661
RBM15	1	110880945	110889803	25	-1.366
HTR1B	6	78170948	78173620	11	-1.3657
CSE1L	20	47661783	47713997	207	1.3656
ABHD5	3	43731375	43764717	131	1.3652
FBXO36	2	230786023	230878325	257	1.3652
VPS13A	9	79791269	80032899	1122	1.3652
KRT39	17	39113669	39123644	42	1.3649
ADGRL2	1	82265082	82458607	880	1.3645
ESPN	1	6483836	6521504	178	-1.3644
GRIK3	1	37260128	37500344	923	1.3643
ACTA2	10	90693831	90751647	246	-1.3641
HERC3	4	89512574	89630193	483	1.363
TTC31	2	74709200	74722191	36	-1.363
TPPP	5	658977	694010	280	1.3628
C4A	6	31948834	31970957	6	1.3627
ELMSAN1	14	74180825	74257488	313	-1.3626
SMAGP	12	51638133	51664702	107	-1.3625
SRSF3	6	36561090	36572744	70	-1.3621
CYP2A13	19	41593356	41602600	63	-1.3615
ZFP69B	1	40914774	40929890	87	-1.3614
UNC45B	17	33473787	33516864	183	-1.3612
IFI27L1	14	94546639	94569560	150	-1.3611
NUPR1L	7	56181374	56184590	15	1.3603
STK32B	4	5052527	5503228	3294	-1.3602
GMPPB	3	49757909	49761907	8	1.3601
C3orf79	3	153201284	153220986	100	-1.36
SUCO	1	172500494	172581473	218	1.36
RNF112	17	19313491	19321089	21	1.3599
KLRG1	12	9141137	9163843	88	1.3598
F13A1	6	6143311	6321424	1081	1.3597
C12orf75	12	105723414	105765796	190	-1.3597
EDF1	9	139755566	139761288	30	1.3594
PRAMEF9	1	13420176	13428691	2	-1.3591
MTHFR	1	11844787	11866660	117	-1.3587
PTF1A	10	23480460	23483681	11	-1.3581
PCMTD1	8	52729140	52812235	413	1.3577
ECHDC1	6	127608857	127665714	187	1.3575
BRF1	14	105674623	105782414	548	1.3574
AZI2	3	28362844	28391415	70	-1.3569
PLA2G2A	1	20300924	20307432	31	-1.3568
PALM3	19	14163179	14173408	48	-1.3568
GAS1	9	89558277	89562604	13	1.3567
LAMA5	20	60883116	60942868	460	1.3561
E2F2	1	23831920	23858212	85	-1.3561
CTSK	1	150767684	150781417	26	-1.356
ITGA4	2	182320619	182402974	357	1.356
TUB	11	8039742	8128154	472	-1.3558
GMNN	6	24774159	24786827	53	1.3556
TESPA1	12	55341087	55379465	245	1.3554
CLEC5A	7	141626157	141647283	92	-1.3552
NUP210	3	13356730	13462319	501	1.355
PPIL3	2	201734630	201754548	68	-1.355
RSL1D1	16	11927053	11945942	91	1.3548
WDFY1	2	224739065	224810604	289	-1.3547
LOC101927989	18	74198915	74206374	26	-1.3545
HHLA2	3	108014353	108097632	409	1.3542
SERPINB4	18	61303493	61312002	36	1.3542
CPA5	7	129983630	130009071	148	-1.3536
RASGRP3	2	33660416	33790298	707	1.3536
C10orf105	10	73470458	73498081	109	1.3535
SLMAP	3	57740948	57916097	465	-1.3534
CSF2RB	22	37308639	37336991	214	-1.3533
RAMP1	2	238767187	238821256	337	-1.3531
TIFAB	5	134783558	134788589	18	-1.353
EXOC3L2	19	45714879	45737969	138	1.3528
RCOR2	11	63677693	63684907	25	1.3527
KRT19	17	39678869	39685141	32	1.3526
COX14	12	50502418	50514740	49	1.3524
TMEM132C	12	128750948	129192960	2482	-1.3521
SRSF5	14	70232812	70239222	22	-1.3521
GCNT3	15	59902982	59912710	49	1.352
FAM180B	11	47607230	47611246	16	1.3518
PROK2	3	71819806	71834857	59	-1.3518
C6orf25	6	31690121	31694987	12	-1.3517
ERAP2	5	96210644	96255920	302	-1.3517
SLC10A1	14	70241552	70264506	91	-1.3516
ATP1B1	1	169074947	169102460	162	1.3512
PUF60	8	144897514	144912056	47	1.3511
MCM6	2	136596196	136634547	113	1.3511
XPOT	12	64797153	64842964	128	1.3511
RBFOX2	22	36133783	36425179	738	-1.351
RECQL5	17	73621925	73663770	145	-1.3508
GSTT2	22	24321291	24326606	28	1.3506
LRRC14B	5	190626	195968	29	1.3505
LRRC58	3	120042576	120068686	112	1.3504
SMIM13	6	11093266	11139471	290	1.3504
UNC93A	6	167703803	167730002	222	1.3502
SFXN4	10	120899425	120925721	136	-1.3501
MRPL13	8	121407083	121458147	132	-1.3497
PLSCR5	3	146293342	146324503	213	-1.349
TRIM11	1	228580373	228595084	51	1.3489
GRIN3A	9	104330634	104501362	904	-1.3487
GABRA2	4	46245470	46392556	546	-1.3486
OR7E24	19	9360720	9363239	11	-1.3484
H1FOO	3	129261057	129270810	50	-1.3482
ANAPC1	2	112524214	112642265	445	1.348
NEK1	4	170313421	170534278	892	1.3479
OS9	12	58086738	58115840	100	-1.3476
DDN	12	49387933	49393588	13	1.3475
ARHGEF5	7	144051489	144078225	28	-1.3474
TBC1D3H	17	34744936	34757550	6	1.3473
ACO2	22	41864099	41925493	169	1.3473
DKK3	11	11983543	12031873	284	1.3471
NIPAL2	8	99201054	99307944	392	-1.347
LOC81691	16	20816751	20861490	98	-1.3468
CTDNEP1	17	7145906	7155759	22	1.3467
PDHB	3	58412357	58420079	37	-1.3461
FCRL5	1	157482167	157522810	232	1.3459
INCENP	11	61890445	61921135	187	-1.3459
C7	5	40908599	40983541	418	-1.3459
TNFRSF10A	8	23047970	23083180	186	-1.3458
OR4A15	11	55134360	55136894	24	-1.3453
CABP7	22	30115344	30128322	48	1.3449
ATXN7L3	17	42268173	42276247	25	-1.3446
LOC100129697	16	89005056	89018432	56	-1.3443
CBX2	17	77750977	77761949	55	-1.3442
EFCAB2	1	245132171	245289030	710	-1.3442
EPHX4	1	92494533	92529593	135	-1.344
LAMA3	18	21268562	21535530	882	1.344
HKR1	19	37824580	37855857	126	1.344
TMEM86A	11	18719351	18726832	34	-1.3439
SLC22A5	5	131704396	131731806	139	1.3436
SPINK6	5	147581357	147595200	89	1.3434
ATN1	12	7032626	7051984	67	1.343
SLC22A8	11	62759296	62783817	70	-1.3424
MKRN2	3	12597513	12625712	123	-1.3424
NUDT15	13	48610703	48621782	50	-1.3423
ARHGEF40	14	21537419	21558907	78	-1.3422
ASTL	2	96788589	96804675	43	1.3421
MCOLN1	19	7586496	7599395	50	-1.342
CACNA1G	17	48637429	48705335	280	-1.3419
ZAK	2	173939440	174133237	945	1.3417
PREB	2	27352624	27358042	20	1.3416
PTPRN2	7	157330750	158380982	7047	1.3415
ODAM	4	71060441	71070793	52	1.3415
RAB22A	20	56883771	56943063	270	-1.3412
PTGFR	1	78955728	79006886	232	-1.341
KRTAP19-5	21	31873190	31874908	9	1.3407
EMP2	16	10621279	10675039	380	-1.3406
ADIPOR2	12	1799147	1898345	456	-1.3404
PLAG1	8	57072463	57124359	168	-1.3402
SPTA1	1	158579496	158657006	314	-1.3396
ACSS3	12	81470797	81651038	947	1.3395
PCDHB3	5	140479234	140483906	34	-1.3393
SLC5A6	2	27421455	27435675	58	1.3391
SPATA32	17	43330760	43339979	37	1.3386
CCDC15	11	124823017	124911885	404	-1.3383
AGBL3	7	134670259	134821030	562	1.3381
TLN1	9	35696334	35732892	105	1.338
SPC25	2	169726401	169747777	79	-1.3379
ELSPBP1	19	48496908	48528910	262	-1.3379
RBMXL2	11	7109165	7112879	18	-1.3377
KCNE1	21	35789910	35885073	410	1.3377
GAS2	11	22687160	22835047	626	1.3373
AOC2	17	40995609	41003224	21	1.3373
TIMM22	17	899357	905907	33	1.3373
WBP2NL	22	42390607	42429435	135	1.3372
FAM214B	9	35103118	35116838	43	1.337
SRSF11	1	70670365	70718203	130	-1.3369
APOL2	22	36621255	36636500	106	1.3366
SPPL3	12	121199313	121342655	661	1.3365
KRTAP23-1	21	31719717	31721424	7	-1.3365
CAPRIN2	12	30861486	30907948	207	1.3361
E2F3	6	20401137	20494445	352	-1.336
FUBP1	1	78408740	78445339	113	1.3356
POTEA	8	43146585	43218828	438	-1.3356
PDC	1	186411698	186430740	53	1.3355
PPP1R14C	6	150463188	150572028	612	1.3352
HIST1H3H	6	27776842	27778814	5	-1.3351
FBL	19	40324093	40337554	45	-1.3346
ADGRL4	1	79354449	79472995	687	-1.3345
TTLL4	2	219574558	219620639	156	1.3345
BOP1	8	145485056	145515620	84	1.3342
GPR18	13	99905967	99911182	22	1.334
ZMYND10	3	50377537	50383959	10	1.334
ELAVL3	19	11561143	11592306	168	1.3338
TRMT5	14	61437159	61448388	28	-1.3336
CNTD2	19	40727115	40733174	28	1.3334
ABHD17A	19	1875975	1886018	41	1.3333
ADGRD1	12	131437452	131626510	1228	-1.3329
DLX6	7	96634290	96640852	20	-1.3327
TTLL10	1	1108286	1133815	232	1.3327
MSS51	10	75182337	75193819	46	-1.3327
C1QTNF4	11	47610216	47616461	23	1.3325
SREBF1	17	17713663	17740831	79	1.3325
OR8K5	11	55925870	55928293	7	-1.3323
KIF2A	5	61600989	61683511	293	1.3321
TBC1D7	6	13304183	13329287	149	1.3318
PHOX2A	11	71949121	71955720	11	1.3316
ARL6IP1	16	18801991	18813394	52	-1.3315
KATNB1	16	57768623	57791662	133	1.3314
SH3YL1	2	217136	265320	162	-1.3313
DEGS2	14	100611753	100626512	72	-1.3312
EMID1	22	29600901	29656086	287	1.331
CTRL	16	67962473	67966278	13	1.3307
ZNF277	7	111845643	111984489	520	1.3306
SNAPC5	15	66781666	66790646	29	1.3306
HMHB1	5	143190726	143200784	52	1.3305
CCL14	17	34309692	34314264	19	-1.3304
LRRC31	3	169556029	169588223	138	1.3303
SDHAF4	6	71275625	71299106	136	1.3299
CCNE1	19	30301805	30315724	56	1.3298
SAYSD1	6	39070840	39083365	54	-1.3295
CARD18	11	105007448	105010961	17	-1.3291
TUBA8	22	18592453	18614998	110	-1.3288
C12orf49	12	117150289	117176368	113	1.3285
FCMR	1	207075630	207095878	65	-1.3282
ADD1	4	2844454	2932303	374	-1.3281
SARAF	8	29919609	29941149	68	1.3281
AADACL3	1	12775118	12789226	72	1.3278
TMEM253	14	21566096	21572383	20	-1.3276
TPM3	1	154126780	154165111	101	1.3275
PTGR2	14	74317534	74352668	195	-1.3274
CCT6A	7	56118378	56132182	56	1.3272
SAXO2	15	82554152	82577771	91	-1.3272
TANGO6	16	68876456	69119585	835	1.327
INTS1	7	1508913	1544518	228	1.3265
TUBGCP3	13	113138319	113242994	408	1.3263
HELQ	4	84327496	84377662	157	1.3262
RILP	17	1548444	1553892	22	1.3261
LYZL1	10	29576980	29607658	289	-1.326
EXOSC8	13	37573678	37584251	39	-1.3259
SUGT1	13	53225830	53262933	164	1.3255
NLK	17	26368009	26523907	256	1.3254
LOC100507462	6	139045348	139095316	262	1.3248
KCNK9	8	140612081	140715799	506	1.3246
FLRT3	20	14303639	14318813	51	-1.3246
C12orf66	12	64579098	64616576	90	1.3245
LRRC71	1	156889400	156903381	74	-1.3244
SLC9A1	1	27424300	27482121	143	1.3242
AKAP8L	19	15489859	15530416	126	1.3241
HDAC2	6	114256320	114292859	98	-1.324
NDUFS6	5	1800496	1816665	91	1.3236
AFAP1L2	10	116040248	116165015	566	-1.3234
RNF207	1	6265189	6281859	83	-1.3233
HNRNPDL	4	83342717	83351878	51	1.3233
BMPR1A	10	88515396	88685445	714	1.3226
HEATR4	14	73944189	74026151	302	-1.3226
PIGH	14	68047225	68067517	113	-1.3225
CYP7B1	8	65507529	65711848	644	-1.3224
PECR	2	216902111	216947039	216	1.3223
NDFIP2	13	80054259	80130712	233	1.3222
HRH2	5	175083847	175136739	195	-1.3222
RLBP1	15	89752098	89765422	61	-1.322
DEFA1B	8	6853288	6857224	8	-1.322
LIM2	19	51882163	51891710	46	-1.3219
ANGPTL1	1	178817670	178840715	69	1.3219
S100P	4	6694566	6699397	25	1.3219
KCNG4	16	84253741	84273856	147	-1.3218
EFR3A	8	132915356	133026389	536	1.3217
EN2	7	155249824	155258026	46	-1.3214
ATF4	22	39915569	39919191	12	-1.321
UTP3	4	71553196	71556768	10	1.3209
BDH2	4	103997770	104021524	73	-1.3205
KCNS2	8	99438250	99443525	13	1.3204
RGS12	4	3314874	3442140	570	-1.3203
OR1J2	9	125230369	125276876	210	1.3195
GDNF	5	37811779	37840282	130	1.3194
SOX6	11	15986995	16498435	1628	-1.3189
ANGPTL5	11	101760405	101787753	107	-1.3189
BTN2A2	6	26382111	26395602	82	-1.3184
MAK16	8	33341685	33359278	81	1.3183
SLC25A11	17	4839425	4843962	17	-1.3177
SH2D3C	9	130499596	130541548	153	1.3176
RNASE11	14	21050051	21078537	178	1.3174
FAM25A	10	88779046	88784987	35	1.3173
PMF1	1	156181779	156210368	134	1.3173
DYTN	2	207515345	207583620	421	-1.3173
MFHAS1	8	8639864	8751631	809	1.3171
TUBB2B	6	3223495	3228468	21	1.3168
SLC35A5	3	112279857	112303786	111	-1.3168
NPR3	5	32709284	32792330	374	1.3166
NKX6-1	4	85413436	85419887	15	1.3162
STMN2	8	80522049	80578910	243	1.3162
UPK1A	19	36156418	36169887	82	-1.3161
AEBP2	12	19591608	19675673	558	1.3159
ATM	11	108092559	108240329	448	1.3158
STT3B	3	31573130	31678056	342	-1.3157
PROZ	13	113811968	113827198	71	1.3154
GABRG2	5	161493648	161583045	281	-1.3153
LHB	19	49518237	49520850	29	-1.3149
OR5P2	11	7816521	7818989	32	-1.3149
RAB3GAP1	2	135808835	135928780	293	-1.3148
HIST1H2AA	6	25725291	25727290	22	1.3141
FMO4	1	171282318	171311723	79	-1.3141
TMEM132D	12	129555271	130388712	4907	-1.314
MYO5A	15	52598480	52821747	1128	1.3136
APELA	4	165797156	165819176	119	1.3134
S100A14	1	153585731	153589308	11	-1.3134
PPARG	3	12328349	12476355	591	-1.3134
RPL32	3	12875444	12883581	48	1.313
C19orf44	19	16606187	16632680	107	1.313
PAQR6	1	156212112	156218408	23	1.3127
FSCN3	7	127232689	127242351	38	1.3126
FUT11	10	75530830	75536477	14	1.3123
ZXDC	3	126155444	126195273	242	1.3123
ZMYM5	13	20396621	20438276	211	1.3122
LOC285423	4	150350097	150737480	1362	1.3122
CDC42BPG	11	64590661	64612541	89	1.3119
ZNF707	8	144765622	144778172	62	-1.3117
GPLD1	6	24425060	24495933	695	1.3116
FAM175A	4	84381092	84406790	96	1.3114
IBA57	1	228352429	228370458	45	-1.3114
C5orf49	5	7829491	7852103	132	1.3112
BBS2	16	56503301	56554508	167	-1.311
AKIP1	11	8931701	8942126	45	-1.311
CCDC127	5	203875	218833	90	1.3109
FANCL	2	58385378	58469015	320	-1.3108
CRYBG3	3	97539537	97664330	291	1.3107
PDCD1LG2	9	5509512	5571782	254	1.3103
OXCT2	1	40234197	40237520	12	-1.31
PVRL2	19	45348393	45392985	271	-1.3099
GNA13	17	63004407	63053420	126	-1.3096
CNOT10	3	32725637	32815867	516	-1.3095
LIPM	10	90561487	90580815	92	1.3093
LOC101929583	9	69649064	69713693	6	-1.3089
TNP1	2	217723181	217725282	10	1.3087
KRTAP13-3	21	31796711	31798730	4	-1.3087
SRSF7	2	38969741	38979136	31	-1.3084
NSUN4	1	46804849	46831324	221	1.3081
LBX1	10	102985733	102990454	12	1.3079
GJA3	13	20711394	20736024	145	1.3076
ERGIC2	12	29492579	29534643	146	-1.3074
ASPG	14	104551019	104579600	155	1.3073
PCID2	13	113830853	113863835	80	1.307
ZC3HC1	7	129657126	129691733	150	-1.3069
TBC1D9	4	141540936	141677971	549	1.3068
IRAK3	12	66581978	66648902	230	-1.3063
RIBC2	22	45808572	45828802	119	1.3059
EIF2B1	12	124104570	124118823	63	-1.3059
LRP4	11	46877268	46940673	183	-1.3058
TTYH2	17	72208696	72258659	272	1.3056
JAK1	1	65297906	65433093	570	1.3056
CLDN25	11	113649518	113651707	7	1.3052
OR52E4	11	5904523	5906961	19	-1.3047
FAM26E	6	116831808	116840209	36	1.3045
FAM107B	10	14559556	14817396	1465	-1.3042
HSD17B11	4	88256691	88312955	269	1.3038
PON2	7	95033174	95065136	134	1.3037
OR4C13	11	49972943	49975471	10	-1.3036
VWA5B1	1	20616412	20682162	389	-1.3033
IGFBPL1	9	38405525	38424944	122	-1.3032
TRAPPC1	17	7832663	7835817	18	-1.3031
CDH10	5	24486209	24645585	980	-1.3029
ANKRD32	5	93952086	94033826	337	1.3027
ZNF85	19	21105059	21134003	192	1.3025
LMX1A	1	165170104	165326452	758	-1.3025
ARHGEF10L	1	17845693	18024870	805	-1.3022
SLC6A2	16	55688542	55740604	277	-1.3019
OR2T35	1	248800588	248803059	5	1.3013
ELF5	11	34499342	34535847	205	-1.3011
PI4KA	22	21060979	21213600	734	1.3008
PAAF1	11	73586744	73639281	221	1.3007
NFAM1	22	42775413	42833586	296	1.3007
RSPO4	20	938095	983407	296	1.3004
MAP4K1	19	39077281	39109143	125	1.3003
PRX	19	40898671	40919779	76	1.3003
PEX5L	3	179511746	179755341	1015	1.3
FAM98C	19	38892775	38900228	53	-1.3
SDHB	1	17344217	17381165	172	-1.2999
OTULIN	5	14663783	14700342	110	1.2997
MTBP	8	121456638	121536375	291	-1.2997
C6orf10	6	32259475	32340205	971	1.2997
HLA-DPB1	6	33042703	33057973	439	-1.2994
CLEC3B	3	45066759	45078063	48	-1.2994
SCUBE1	22	43598229	43739894	906	1.2993
DNALI1	1	38021520	38032958	52	1.2992
KRT6C	12	52861300	52868069	78	1.2992
CCDC87	11	66356640	66361054	10	1.299
STK36	2	219535749	219567940	84	1.2989
TMEM191C	22	21820459	21824724	4	1.2988
BPIFC	22	32808834	32860929	312	1.2987
PAX4	7	127249346	127256482	26	1.2986
FAM193B	5	176945790	176982048	96	-1.2986
ALKBH2	12	109524993	109531936	35	1.2985
DNAH17	17	76418778	76573976	1293	1.2985
AAMP	2	219127852	219135393	29	-1.2984
GLRX3	10	131933639	131979146	308	1.2983
TEKT3	17	15206129	15245458	158	1.2982
UTS2R	17	80329647	80334028	26	1.2981
KDM2B	12	121865899	122019610	539	1.298
CUL7	6	43004355	43022183	59	-1.2979
MYOC	1	171603557	171622273	110	-1.2979
GATA5	20	61037553	61051526	76	1.2978
SMG8	17	57286371	57293111	18	1.2978
GOLPH3L	1	150617701	150670172	202	-1.2977
C7orf65	7	47693842	47701746	27	1.2977
ZNF609	15	64790619	64978767	561	1.2976
ERCC5	13	103497191	103528851	113	1.2974
MAML3	4	140636545	141075733	1794	-1.2974
CMTM7	3	32432163	32496833	331	1.2973
TTYH1	19	54925605	54948399	159	1.297
KRTAP9-2	17	39381900	39384404	9	1.297
ZNF462	9	109621469	109776025	482	1.2967
ORAI1	12	122063455	122080446	76	1.2966
AKNA	9	117095429	117161283	232	1.2964
OR2AG2	11	6788238	6790688	17	1.2962
HLTF	3	148746904	148804841	221	-1.2962
ZNF391	6	27355524	27372183	110	-1.2961
TLR6	4	38824325	38858938	249	1.296
IL25	14	23841018	23846112	22	1.2958
PRSS48	4	152197152	152213219	58	-1.2957
FCGRT	19	50014536	50030185	63	-1.2956
RPF1	1	84943920	84964533	116	1.2954
COLGALT2	1	183897988	184007404	528	-1.295
KCND3	1	112317444	112532647	1027	1.295
ALDH5A1	6	24494197	24537935	301	1.295
GGACT	13	101181418	101241546	209	1.2948
LRRC15	3	194074976	194090972	152	-1.2948
M6PR	12	9091957	9102857	45	1.2948
CEACAM7	19	42176235	42192696	67	-1.2946
ECI2	6	4114927	4136331	99	-1.2944
SLC22A14	3	38322785	38360564	259	-1.294
KHDC3L	6	74071400	74074398	9	-1.2936
LMX1B	9	129375722	129463811	436	-1.2935
GNL2	1	38031413	38062086	128	1.2934
DUSP26	8	33447848	33458046	33	1.2932
C4orf3	4	120216574	120226100	32	1.2932
CD1D	1	158146828	158156717	37	1.2932
UBXN10	1	20511578	20523040	33	1.2932
TNFRSF11B	8	119934796	119964883	149	-1.2929
EMC3	3	10004636	10029646	113	-1.2926
VPS72	1	151147776	151163189	41	-1.2925
GHSR	3	172160081	172166746	30	-1.2924
BCL6	3	187438165	187464013	163	1.2923
CCDC93	2	118672054	118772239	479	1.2918
GLMP	1	156261478	156265980	17	1.2918
TMPRSS6	22	37460476	37500193	203	1.2918
C11orf30	11	76154967	76264443	356	1.2914
C12orf80	12	52598365	52605139	28	1.2914
CFDP1	16	75326608	75467887	879	1.2914
TP53I3	2	24299303	24308585	33	1.2911
RBM28	7	127949429	127984462	126	-1.291
KRTAP4-2	17	39332698	39334960	17	1.291
PSRC1	1	109821176	109826290	25	1.2908
BHLHA15	7	97839759	97845269	27	-1.2908
VPS37B	12	123348875	123381212	94	-1.2904
DRD1	5	174866675	174871663	21	-1.2901
SNF8	17	47006458	47022984	85	1.29
OR12D3	6	29340200	29343568	27	1.2894
GDE1	16	19512015	19533950	95	1.2893
PRDM16	1	2984565	3355685	2560	1.2886
KLRC4	12	10540529	10562870	85	-1.2885
NSUN2	5	6598352	6633973	203	-1.2883
F2R	5	76010868	76032095	67	1.2883
ACSL5	10	114132916	114188638	213	-1.2881
SPINK2	4	57675026	57688535	82	1.288
ZNRD1	6	30028017	30033186	43	-1.2879
SERPINB8	18	61636263	61657108	99	1.2878
BFAR	16	14725668	14763593	94	1.2876
MKNK2	19	2036470	2051743	81	1.2875
SLAMF1	1	160578891	160617581	178	-1.2874
CASP12	11	104755445	104769897	23	-1.2873
ALDOB	9	104181842	104198562	79	-1.287
PLEKHO1	1	150121170	150132325	35	-1.2865
C3orf38	3	88197875	88207615	30	1.2864
OR2AG1	11	6805248	6807745	19	1.286
HIF3A	19	46799303	46847190	274	-1.2859
OR2M4	1	248401231	248403666	8	1.2858
KAT6A	8	41785997	41910006	363	1.2858
XIRP1	3	39223706	39234612	32	1.2855
ZRANB1	10	126604704	126676505	238	1.2854
DNAJC12	10	69555427	69598437	137	-1.2854
TMEM192	4	165996230	166034524	174	1.2851
NADK2	5	36191694	36242758	164	1.285
TMEM99	17	38974344	38993026	83	1.2849
KRTAP5-3	11	1627795	1630193	12	1.2846
ZFYVE27	10	99495878	99521164	138	1.2846
PRAMEF8	1	13385646	13391265	2	1.2845
LAMC2	1	183146952	183214762	332	1.2845
MTRNR2L3	20	55932496	55935378	21	-1.2842
SSTR4	20	23015057	23017814	17	-1.2842
LOC100652777	16	14795854	14827753	3	1.284
KRTAP5-4	11	1641188	1643868	29	1.2839
TRIM64B	11	89602606	89609685	17	1.2839
MRFAP1L1	4	6708428	6712106	13	1.2839
ICAM1	19	10379707	10397791	86	-1.2836
CYP2C9	10	96697350	96749986	291	1.2835
CELF1	11	47486489	47575292	281	1.2829
EMC4	15	34516214	34522857	35	1.2828
CPNE4	3	131251413	131759652	3129	-1.2828
OSTC	4	109570741	109589478	74	-1.2827
GNAI2	3	50263120	50297286	71	1.2826
NMNAT1	1	10002486	10046056	165	1.2825
SUPT6H	17	26988221	27029755	99	-1.2824
CEP83	12	94701056	94854264	539	1.2823
HNRNPA0	5	137086073	137090539	12	1.2817
NT5C3B	17	39980334	39993023	68	-1.2817
KRT71	12	52936693	52947431	65	1.2815
MMP12	11	102732464	102746264	43	1.2814
FABP2	4	120237405	120243816	61	1.2814
KTI12	1	52496777	52499972	10	1.2813
POMC	2	25382722	25392059	37	1.2812
NAA20	20	19996934	20014773	55	1.281
CXCL16	17	4635828	4643723	43	-1.2808
TRIM64	11	89700672	89707740	5	-1.2807
ZGPAT	20	62337727	62367994	133	1.2806
HNRNPU	1	245012602	245028327	39	1.2806
ADRM1	20	60876112	60884706	47	1.2805
FBXL18	7	5514428	5553923	292	1.2805
SLC35D1	1	67464015	67520580	252	-1.2805
IKBKAP	9	111628800	111697108	383	-1.2803
SESN3	11	94897677	94966205	214	-1.2803
CABS1	4	71199671	71203333	23	1.2802
ZBTB16	11	113929289	114127202	973	1.2802
ARMS2	10	124213179	124217368	25	1.2801
LOC100996274	18	76903758	76907412	18	-1.28
UROD	1	45476805	45481841	21	1.2799
ALG1	16	5120810	5137880	126	1.2793
BAMBI	10	28965424	28972368	32	1.2793
RPS10-NUDT3	6	34253971	34394402	699	1.2792
CNDP1	18	72200692	72252761	270	1.2789
UBR3	2	170683010	170941141	1307	1.2787
FAM43A	3	194405622	194410266	30	1.2787
EBF4	20	2672524	2741254	312	-1.2786
TNIP3	4	122051563	122149124	420	-1.2785
RGPD2	2	88055717	88125831	5	-1.2784
TANC2	17	61042913	61505567	1412	1.2781
ZNF180	19	44977645	45005074	203	-1.2779
KCNK3	2	26914581	26954566	139	-1.2779
DPP8	15	65733805	65810540	302	-1.2777
ACTBL2	5	56774843	56779136	21	-1.2775
BFSP2	3	133117790	133194556	421	-1.2774
C17orf100	17	6554059	6557117	13	-1.2772
SMURF1	7	98624058	98742243	409	-1.2771
ZNF493	19	21578921	21610797	183	1.2767
PELO	5	52082774	52098951	54	-1.2767
GNG11	7	93550016	93556326	35	-1.2764
KCP	7	128515919	128551273	145	-1.2761
OR12D2	6	29363416	29365948	31	1.2759
L3MBTL2	22	41600312	41627776	134	1.2758
GRM2	3	51740081	51753129	20	1.2758
RAB1A	2	65312988	65357935	200	1.2756
TTC36	11	118397210	118402240	9	-1.2755
JKAMP	14	59950161	59972581	113	1.2755
LRP2BP	4	186284032	186318797	160	1.2753
MRPL57	13	21749372	21753723	18	-1.2753
CPOX	3	98295677	98312970	88	1.2751
ESYT3	3	138152415	138198410	172	1.275
MSMB	10	51548553	51563017	61	1.275
MYEOV	11	69060613	69065254	19	1.275
CCT3	1	156277752	156308706	129	1.2747
RPS10	6	34384231	34394402	52	1.2746
IDH1	2	209099951	209120978	68	-1.2746
ZNF385B	2	180305709	180726732	2217	-1.2743
FAF2	5	175874356	175937575	198	-1.2743
LOC100996713	1	149368801	149381024	1	1.274
SLIT3	5	168087738	168728633	3489	1.274
GZMM	19	543034	550420	85	1.2739
ERGIC1	5	172260223	172380188	620	-1.2737
EBNA1BP2	1	43628845	43638741	53	-1.2731
SF3B6	2	24289454	24299814	57	1.2731
ALG5	13	37522907	37574004	166	-1.273
SIAH3	13	46353405	46426346	375	-1.2727
RGS3	9	116206009	116360523	641	1.272
CLDN7	17	7162222	7167363	15	1.2718
SLC25A22	11	789475	798769	38	1.2716
VTI1B	14	68112621	68142200	132	-1.2716
MPST	22	37414683	37426363	56	1.2711
NEURL2	20	44516111	44520426	13	-1.2711
GLI2	2	121492441	121750729	1171	1.271
CPS1	2	211341406	211544331	831	-1.271
MND1	4	154264801	154336747	292	1.2709
RPL19	17	37355536	37361480	23	1.2706
PRKAG2	7	151252200	151574816	1851	1.2705
PDGFD	11	103776914	104035527	1306	-1.2704
NOL8	9	95058640	95088376	107	1.2703
RAB6B	3	133542079	133615191	348	1.2701
ZNF121	19	9675292	9695709	88	1.27
KIAA1549	7	138515126	138666564	750	-1.2699
RHBDL2	1	39349614	39407956	301	1.2697
FLNB	3	57993127	58158482	649	-1.2697
COMT	22	19928263	19957998	185	1.2695
BCL2A1	15	80252232	80264143	47	1.2693
NOM1	7	156741417	156766376	193	1.2692
PTTG1IP	21	46268500	46294987	195	1.269
ST20-MTHFS	15	80134889	80215948	488	1.2689
DIRAS1	19	2713565	2721890	44	1.2688
PHF23	17	7137347	7143325	13	1.2687
TULP1	6	35464651	35481215	90	1.2687
ALDH1A3	15	101418897	101457331	148	1.2684
SLC6A11	3	10856917	10980646	620	-1.2683
C7orf72	7	50134682	50199352	359	-1.2683
SPG21	15	65254363	65282751	142	1.2681
FUS	16	31190431	31206692	49	1.268
SAXO1	9	18926891	19033756	922	-1.2678
ATP6V0B	1	44439118	44444472	17	-1.2675
SULT1C2	2	108904095	108926871	120	-1.2674
SCD5	4	83549690	83720510	1067	1.2674
PPP2CA	5	133531148	133562450	140	-1.2673
GLRB	4	157996277	158093751	528	1.267
MRPL51	12	6600316	6602971	23	-1.267
MAP4K4	2	102313165	102511652	650	1.2669
NUP37	12	102466967	102514525	183	-1.2668
LRR1	14	50064383	50081890	87	-1.2665
FAM231A	1	16998498	17000507	1	-1.2665
COL4A3BP	5	74665928	74808306	413	1.2664
NPM1	5	170813652	170838388	92	1.2663
HADHA	2	26412504	26468165	163	-1.2662
PAPSS1	4	108533822	108641919	485	-1.2662
WNT4	1	22442798	22470974	153	-1.2662
C7orf73	7	135346221	135361660	91	-1.2661
SLMO2	20	57607200	57618401	40	1.266
PLLP	16	57289009	57319084	156	-1.2659
GLI4	8	144332524	144359601	135	-1.2657
ECSIT	19	11615731	11640487	93	1.2656
SBK1	16	28269041	28335670	212	1.265
RB1	13	48876883	49056526	688	-1.2645
DTNA	18	32072254	32472308	1625	-1.2645
EDEM2	20	33702160	33735661	136	1.2644
ZNF655	7	99155034	99174576	55	1.2644
EEF2K	16	22216592	22300566	298	-1.2643
IQCD	12	113632246	113659586	97	1.2643
SLC38A10	17	79217799	79269733	290	-1.2642
ARPC5	1	183594328	183605576	73	1.2641
ETV6	12	11801788	12048836	1109	-1.264
BCS1L	2	219523379	219528666	18	1.2639
C19orf70	19	5677425	5681411	13	-1.2636
RMND5B	5	177557002	177576067	87	-1.2634
FAM86B2	8	12282064	12294409	1	1.2632
SYT9	11	7272181	7490776	1266	1.2628
GDF15	19	18495968	18500486	23	1.2628
SKA3	13	21726734	21751241	140	-1.2625
CCL7	17	32596235	32599761	12	1.2624
RRBP1	20	17593323	17663434	318	1.2624
RCAN2	6	46187467	46460304	941	-1.2624
FOXN1	17	26832249	26865675	144	-1.2623
ABCB5	7	20654245	20797137	789	-1.2621
BNIP3	10	133780204	133795935	62	1.2619
OR6C70	12	55861984	55864422	7	1.2618
FAM49B	8	130850839	131029397	614	1.2616
LMTK2	7	97735197	97839445	440	-1.2614
C11orf21	11	2316507	2323643	70	-1.2612
FRYL	4	48498380	48782829	714	1.2609
KRTAP2-2	17	39209750	39211963	9	1.2608
C8orf88	8	91969706	91997985	105	1.2608
SLC8A1	2	40338286	40740075	2362	1.2606
NPHS2	1	179518674	179545586	153	-1.2606
ENO1	1	8920059	8939651	60	-1.2605
CD2	1	117296057	117312351	67	-1.2604
TRAPPC13	5	64919558	64962454	195	1.2601
MAP9	4	156262810	156298622	179	-1.2601
FGF2	4	123746568	123819890	421	1.2598
DNAJB11	3	186287467	186304089	73	1.2597
OR51B5	11	5361113	5368640	49	-1.2596
TMC7	16	18994256	19075764	401	1.2593
DEFB124	20	30052309	30061316	40	1.2593
LRRIQ4	3	169529658	169556061	108	1.2592
BTBD18	11	57509986	57519753	14	-1.2591
USP8	15	50715579	50793780	356	1.2588
SPRR4	1	152942128	152945569	9	-1.2588
PLAUR	19	44149247	44174998	155	-1.2587
CHAC2	2	53993929	54002820	46	-1.2586
ZNF638	2	71502729	71662691	701	1.2584
CDK5RAP2	9	123150147	123342948	531	-1.2583
CCDC82	11	96084929	96123583	171	-1.2578
LBP	20	36973814	37006153	208	1.2578
CRTAC1	10	99623757	99791085	642	1.2577
SETD9	5	56204087	56221859	61	-1.2575
TMEM120B	12	122149658	122220474	319	1.2571
LYN	8	56791386	56925506	700	1.257
HIST1H2BG	6	26215428	26217372	9	1.257
KRT40	17	39132968	39143887	108	1.2569
USP17L15	4	9235111	9238560	2	1.2566
TREML1	6	41115998	41122587	20	1.2566
ARRDC4	15	98502933	98517568	109	-1.2565
CCDC17	1	46084716	46090924	40	1.2565
DNAAF1	16	84177865	84212024	235	1.2563
USP30	12	109489380	109526331	114	1.2561
C1orf64	1	16329731	16333684	29	-1.256
NEK6	9	127018885	127115221	417	1.2558
LCA5L	21	40776770	40818176	167	1.2558
CLVS1	8	62199514	62414704	819	-1.2556
RNF26	11	119204210	119208524	8	1.2555
SLC30A4	15	45773676	45815505	81	1.2555
CERKL	2	182400399	182522334	529	1.2553
SLC16A3	17	80185282	80197875	80	1.2552
NRAS	1	115246085	115260015	42	1.255
NEIL3	4	178229991	178284592	266	-1.2549
RHOD	11	66823289	66839988	57	1.2548
SLC30A10	1	220086606	220102493	53	1.2547
C14orf2	14	104377625	104388403	71	1.2545
ZNF552	19	58317450	58327029	32	1.2545
ZKSCAN2	16	25246322	25269710	98	-1.2544
TEAD3	6	35440374	35465384	82	1.2542
SLC39A7	6	33167603	33172714	18	1.2541
MDM2	12	69200952	69239824	139	1.254
GBA	1	155203239	155215153	39	-1.2539
FAM32A	19	16295235	16303357	30	-1.2539
TBC1D2B	15	78286327	78370494	402	-1.2536
GLIPR1	12	75873513	75896216	90	-1.2535
ENPP4	6	46096701	46114936	79	1.2534
OR4S2	11	55417380	55419815	11	-1.2534
CHTOP	1	153605458	153619282	51	-1.253
BCAT2	19	49297319	49314820	59	1.2529
ADGRA3	4	22387997	22518177	722	-1.2528
CCDC151	19	11530272	11547353	80	1.2527
DNAJB5	9	34988638	34998930	25	1.2523
COX4I2	20	30224685	30233337	37	-1.2521
SCARB1	12	125261174	125349019	486	1.2521
DUS4L	7	107203402	107219468	48	1.2519
LYAR	4	4268428	4292396	157	1.2516
RP9	7	33133409	33149502	62	1.2514
HNRNPCL2	1	13181960	13184826	22	1.2512
TMEM160	19	47548167	47552382	15	-1.2509
KIAA1407	3	113681984	113775960	250	-1.2508
CHURC1	14	65380079	65411135	160	1.2507
PIGS	17	26879405	26899387	37	-1.2506
GBP2	1	89570815	89592342	87	1.2504
DFFA	1	10519588	10533113	55	1.2503
CCR3	3	46282872	46308697	108	1.2503
RGS2	1	192777169	192781907	16	1.25
WNT2B	1	113009040	113064410	230	1.2498
LOC101928879	4	54440696	54443056	9	-1.2497
DCAF5	14	69516637	69620414	302	1.2496
STK38L	12	27396078	27479392	377	1.2496
HS3ST3A1	17	13398006	13505744	654	-1.2496
AMY2B	1	104094894	104122656	96	-1.2496
IL34	16	70612798	70695085	571	1.2492
AKR1D1	7	137760178	137803550	185	-1.249
CBLN2	18	70202915	70212223	41	1.2487
SMIM10L1	12	11322780	11329119	55	-1.2486
PTK2B	8	27167999	27317408	692	1.2485
HAPLN3	15	89419519	89439357	122	-1.2483
CHODL	21	19399190	19640187	1177	1.2482
C1orf159	1	1016198	1052236	212	1.2475
CPLX2	5	175222542	175311524	378	-1.2475
VWCE	11	61024758	61063288	100	-1.2472
ANKRD13D	11	67055762	67070455	49	1.247
CLPX	15	65441784	65478063	132	1.247
PRPF8	17	1552923	1588676	177	1.2469
BMP5	6	55617451	55740888	456	-1.2469
TRIM47	17	73869242	73875183	24	-1.2468
CYP4A22	1	47602107	47615028	96	-1.2467
TCL1B	14	96151754	96159480	56	-1.2467
XRN2	20	21282942	21370963	271	1.2466
ALS2	2	202563986	202646395	386	-1.2464
FNDC8	17	33447598	33458251	36	1.2462
LOC101927254	19	31639820	31696476	200	-1.2462
DDR1	6	30849694	30868433	105	-1.246
TNRC6B	22	40439046	40732312	1047	-1.2459
ADAM29	4	175838509	175899831	371	-1.2458
KLF17	1	44512987	44601312	487	-1.2458
TUBB	6	30687012	30693699	44	-1.2457
ZNF365	10	64132916	64432271	1459	-1.2455
EFNB3	17	7607520	7615193	27	1.2454
GGT2	22	21561261	21594737	17	-1.245
PURG	8	30852320	30891731	119	-1.245
RPS2	16	2011059	2015327	46	-1.2449
MUC15	11	26579579	26594315	66	1.2448
FBXO25	8	355808	420376	469	1.2447
SFMBT1	3	52932221	53080589	522	1.2446
MUL1	1	20824941	20835174	54	-1.2445
LIPT1	2	99770418	99780120	50	1.2444
MED28	4	17615273	17626660	50	-1.2444
PRELP	1	203443883	203460980	85	-1.2444
TMEM147	19	36035502	36038929	14	1.2444
FAM221B	9	35816014	35833872	68	1.2443
CCL13	17	32682471	32686129	19	1.244
CRB2	9	126117448	126141534	147	-1.2439
PSG11	19	43510809	43531158	148	-1.2436
KRTAP17-1	17	39470169	39472447	19	1.2436
KLB	4	39407473	39453653	213	1.2435
SMIM24	19	3473405	3481040	31	-1.2434
HILPDA	7	128094884	128098972	16	-1.2431
YWHAG	7	75955108	75988842	129	-1.243
OMD	9	95175527	95187336	51	1.2429
DCTPP1	16	30434019	30441873	17	1.2429
FBXL6	8	145578088	145582683	17	-1.2428
SBK2	19	56039780	56048935	70	-1.2425
C3orf36	3	133645989	133649156	11	1.2425
ABCD4	14	74750980	74770267	76	1.2424
CARD8	19	48710343	48759703	323	-1.2423
ANAPC5	12	121745048	121792512	195	-1.2422
JMJD8	16	730667	734940	17	-1.2422
ATXN2	12	111889018	112037980	371	1.2421
NUTM2A	10	88982616	88996145	40	1.2418
KIAA0319	6	24543332	24646883	534	1.2415
WDSUB1	2	160091304	160143804	282	1.2415
B4GALNT2	17	47208822	47247851	172	1.2415
OR4C6	11	55431643	55434072	6	-1.2412
MUC4	3	195472636	195539648	687	1.241
TRIM7	5	180619924	180632793	93	1.241
NPIPB8	16	28654835	28670546	11	1.241
PROK1	1	110992788	111000476	38	1.2409
LCE3B	1	152585287	152587074	1	-1.2408
NBEA	13	35515424	36247374	2954	1.2408
SPRR2F	1	153083612	153086489	15	1.2407
OR4L1	14	20527204	20529642	33	1.2404
PARP16	15	65549436	65579712	133	-1.2403
MOCS2	5	52390509	52406102	77	1.24
ITGAE	17	3616919	3705037	565	1.24
TRPV5	7	142604648	142631320	116	-1.24
IFITM3	11	318673	321414	21	1.2399
KRT10	17	38973369	38979363	29	1.2397
DEFB127	20	137111	140304	33	-1.2396
AMPH	7	38422297	38671667	1465	-1.2396
C18orf63	18	71982110	72026922	238	-1.2395
OSBPL10	3	31701317	32023842	1663	1.2392
NSG1	4	4386983	4421285	168	-1.2392
MGST3	1	165599110	165625873	188	-1.2391
PUS3	11	125762380	125773645	46	1.2388
EDC3	15	74921899	74988886	144	-1.2386
LOC285556	4	100556686	100575924	99	1.2384
C9orf57	9	74665275	74688228	102	-1.2384
SLC6A19	5	1200710	1225732	219	1.2383
HSD3B2	1	119956554	119966162	39	1.2383
STAT5B	17	40350195	40428978	204	-1.2381
A1CF	10	52558169	52645935	267	-1.2381
GLCCI1	7	8007374	8129210	651	1.2381
SHF	15	45458412	45493873	114	-1.2379
WDR54	2	74647863	74653382	12	-1.2374
DYNC2H1	11	102979160	103351091	2130	1.2374
LATS2	13	21546175	21636222	399	-1.2373
PYY	17	42029101	42082337	227	-1.2373
CDKN3	14	54862657	54887436	69	1.2371
L3MBTL3	6	130338728	130463094	480	1.237
C12orf56	12	64659763	64784845	510	1.237
NAPG	18	10524873	10553266	130	1.2368
ANK2	4	113738239	114305396	2598	-1.2368
LOC100133267	8	11920898	11929756	4	1.2367
RELL1	4	37591422	37688499	530	-1.2366
CHMP7	8	23100150	23120012	119	1.2364
RNFT1	17	58028723	58042617	41	1.2361
OR1E2	17	3335164	3337635	19	-1.2359
GAK	4	842065	926674	553	1.2358
FAM72A	1	206137911	206155574	21	1.2357
ZNF410	14	74352318	74399491	231	-1.2357
IL31	12	122655577	122659246	10	1.2355
CDCA7L	7	21939517	21986042	269	-1.2354
SCARA5	8	27726399	27850869	716	-1.2354
FLYWCH1	16	2960943	3001709	318	1.2352
PSMB2	1	36039259	36107945	176	1.2351
GTF3C1	16	27470934	27561751	255	1.2351
HTR1F	3	87840929	88044464	953	-1.2349
ANKS1A	6	34856038	35086302	980	1.2347
NALCN	13	101705130	102069313	2062	1.2345
HPGD	4	175410328	175444549	193	-1.2344
TLDC2	20	35503570	35523132	79	-1.2343
TRIM8	10	104402326	104418576	47	1.2342
CGB1	19	49537826	49540691	27	1.2341
RIF1	2	152265397	152334360	256	1.2337
ITGB3	17	45330208	45390577	285	-1.2336
OCIAD1	4	48831599	48864334	82	1.2332
ST8SIA4	5	100141639	100239489	291	-1.2332
ENOPH1	4	83350726	83382745	128	1.2331
SCTR	2	120196419	120282528	460	-1.2328
POU5F1	6	31131114	31138951	86	1.2327
HSPB9	17	40273756	40275871	3	1.2326
POU4F2	4	147559045	147564123	24	-1.2326
SERPINA6	14	94769585	94790188	119	-1.2325
TRPM7	15	50848351	50979512	581	1.2322
NR1H2	19	50878680	50886785	31	1.232
UQCC2	6	33663538	33680028	96	1.232
LOC101928344	19	222866	240327	15	1.2319
MZT2A	2	132226298	132250812	230	-1.2318
PLA2G10	16	14765405	14789026	54	1.2316
KCNE4	2	223915648	223920855	23	-1.2311
UBR7	14	93672401	93696061	100	1.2311
PPOX	1	161134832	161148636	45	1.2311
TUSC1	9	25675387	25679356	31	-1.231
NTN1	17	8923859	9147817	1267	1.2307
HK2	2	75058782	75120981	315	-1.2307
TBC1D27	17	16825948	16833356	49	1.2306
AKR1B10	7	134211344	134226666	88	-1.2301
SAMD9	7	92727826	92747836	117	1.23
AGFG1	2	228335853	228426438	457	1.2299
TP53I11	11	44906454	44973419	313	1.2299
PEX11A	15	90223762	90234515	39	-1.2298
FGD2	6	36972423	36997345	121	-1.2295
ZFC3H1	12	72002379	72058249	178	-1.2294
ARHGEF33	2	39145504	39203090	200	1.2294
MRPL10	17	45899638	45909407	62	-1.2293
PPWD1	5	64858063	64883876	115	1.2293
CHPF	2	220402669	220408987	30	1.2292
ESPNL	2	239007951	239042428	264	-1.2291
EMCN	4	101315498	101439750	535	-1.2289
TTC23L	5	34838269	34900067	269	1.2286
LOC728763	2	241871287	241906025	194	-1.2285
OR51A4	11	4966389	4968830	27	-1.2284
OR5B17	11	58124598	58127042	10	1.2283
SAP25	7	100168851	100171987	6	-1.2282
NEU4	2	242748920	242759242	103	1.2281
NPHS1	19	36315274	36343395	110	-1.2279
RERE	1	8411464	8878199	1360	-1.2277
FNTA	8	42910442	42941431	83	-1.2274
ITPKB	1	226818391	226927528	364	-1.2273
AKT2	19	40735224	40791943	241	1.2273
PPAN-P2RY11	19	10215899	10226565	58	-1.227
SPRR2D	1	153011201	153014094	17	-1.2269
TBL1XR1	3	176737542	176915548	773	1.2268
ADAMTSL2	9	136396286	136441141	196	1.2267
ZNF888	19	53408168	53427430	175	-1.2266
RANBP2	2	109334902	109402767	262	-1.226
DDIAS	11	82610017	82646201	130	1.226
IFIT2	10	91060706	91069533	30	1.226
CA11	19	49140272	49149951	24	1.2259
CCDC57	17	80058333	80171205	709	1.2259
USP53	4	120132775	120217173	325	1.2256
ZNF679	7	63687852	63727809	227	1.2255
ADCYAP1	18	903366	912673	56	1.2252
ELOVL6	4	110969187	111120855	763	1.2248
ZFHX4	8	77592515	77780021	649	1.2248
RANBP17	5	170287880	170727954	1483	1.2246
PRKCA	17	64297760	64807362	2607	1.2242
ZSCAN2	15	85143249	85167447	98	1.2237
ST3GAL4	11	126224540	126285036	260	1.2237
SLC2A4RG	20	62370211	62375903	27	1.2236
OR2AT4	11	74798796	74801258	8	1.2236
ZBED5	11	10873251	10880120	38	1.2234
SSFA2	2	182755472	182795965	111	1.2229
IMPG2	3	100940390	101039919	302	1.2228
PBOV1	6	138536123	138540127	18	1.2226
MSTN	2	190919426	190927955	33	1.2224
RPP40	6	4994280	5004792	77	-1.2223
KRT37	17	39575809	39581322	35	1.222
MLX	17	40718078	40725721	32	1.222
KLHDC8A	1	205304193	205326718	149	-1.2219
CHST15	10	125764669	125853700	390	1.2216
TNK2	3	195589235	195636380	281	-1.2216
STAP1	4	68423415	68473559	266	-1.2213
VANGL1	1	116183574	116241345	276	1.221
CATSPER3	5	134302596	134347897	168	1.221
ANKRD66	6	46713654	46727455	45	-1.2209
SUMO3	21	46224532	46238544	82	1.2207
USH1C	11	17514442	17566463	226	1.2202
KRT2	12	53037342	53046459	43	1.22
GTF2H3	12	124117286	124147651	127	-1.2199
NCAN	19	19321773	19363561	146	1.2198
FGG	4	155524286	155534402	26	1.2196
CAMK2N1	1	20807884	20813228	18	-1.2195
PIKFYVE	2	209129990	209223975	382	-1.2194
LOC391003	1	13473053	13478069	5	-1.2192
FADS1	11	61566097	61585029	46	-1.2191
MRGPRX4	11	18193384	18196327	21	1.219
ALG10	12	34174216	34181737	24	-1.2187
DESI1	22	41993032	42017579	67	1.2179
TJAP1	6	43444261	43474794	124	-1.2179
CDC25A	3	48197668	48230653	70	1.2177
TXNRD3	3	126324895	126375556	207	-1.2172
RUSC1-AS1	1	155289251	155294438	14	1.217
GJA9	1	39338739	39347798	48	1.2169
RAD52	12	1020255	1100274	404	-1.2168
C10orf62	10	99348450	99351191	10	-1.2167
WFDC11	20	44276202	44299378	136	1.2167
LASP1	17	37025112	37078523	259	-1.2163
NLRP14	11	7040700	7093257	296	-1.2163
UEVLD	11	18550156	18610793	257	1.2163
DBNDD2	20	44033633	44039750	16	1.2162
IL32	16	3114313	3120168	54	-1.2162
MFGE8	15	89440914	89457185	94	-1.2157
SSPN	12	26347032	26388210	179	1.2152
OLFML2A	9	127538435	127577661	125	1.215
LPAR3	1	85278086	85359396	409	-1.215
PRC1	15	91508268	91538381	163	-1.2148
MOSPD3	7	100208725	100213503	16	-1.2147
CHPF2	7	150928575	150936413	37	1.2147
DPEP3	16	68008566	68014952	28	-1.2146
THAP2	12	72056677	72074928	43	-1.2145
SRPK2	7	104753048	105040114	1026	1.2144
ORAI2	7	102072977	102097768	101	-1.2143
RHOU	1	228779394	228882916	435	1.2142
DKK2	4	107841959	107957953	497	-1.2141
RGL4	22	24032048	24041944	31	-1.2139
SLC26A8	6	35910291	35992913	338	1.2136
VWA5B2	3	183947317	183960617	48	1.2135
AP5M1	14	57734606	57757297	51	1.2134
SCN2A	2	165985659	166249320	1117	1.2133
GRHL2	8	102503668	102682454	871	-1.2133
GCC1	7	127219682	127226154	26	1.2132
CHRM5	15	34259446	34357795	438	-1.2131
RMDN1	8	87478627	87527067	222	1.2131
TMEM2	9	74297282	74384873	485	1.2124
FAM171A1	10	15252642	15413558	829	-1.2124
RNF141	11	10532225	10563274	167	-1.2122
XIRP2	2	167743997	168116763	1965	-1.212
LYRM2	6	90340943	90348974	28	-1.2118
MEP1A	6	46760094	46808019	219	1.2115
NDUFC2	11	77778393	77791765	60	-1.2113
ZNF16	8	146154744	146176774	121	1.2111
TUFM	16	28852732	28858229	14	-1.211
PCDHB7	5	140551243	140556457	31	-1.2109
RALBP1	18	9474530	9538606	332	-1.2108
TECPR2	14	102828300	102969318	699	-1.2107
NEU2	2	233896382	233900267	21	1.2106
NYNRIN	14	24866992	24888994	100	-1.2106
SPAG17	1	118495288	118728348	743	-1.2105
ITGB8	7	20369345	20455882	447	-1.2102
ADAM9	8	38853505	38963280	382	1.2101
TSNARE1	8	143292441	143485043	1240	-1.2098
GPR182	12	57387355	57390969	11	1.2094
ZNF426	19	9637667	9650138	52	1.2094
C9orf135	9	72434731	72521648	339	1.2093
ARL10	5	175791477	175801434	40	-1.2091
PTPRC	1	198607098	198727105	503	-1.209
RNASE13	14	21499979	21503444	29	1.2088
XKR4	8	56014017	56439214	2047	1.2087
TNFRSF19	13	24143509	24250744	517	1.2086
SLC44A5	1	75666816	76082198	1815	1.2086
SHFM1	7	96317079	96339703	81	1.2086
LTB	6	31547335	31550702	14	-1.2084
CYB561D1	1	110035658	110043563	27	1.2081
POLK	5	74806657	74896146	225	1.208
ADGRE5	19	14490403	14520037	119	-1.2078
SYT12	11	66789190	66818834	84	1.2077
LRRFIP1	2	238535224	238690790	917	1.2077
RORB	9	77111252	77304034	706	-1.2076
SPINT2	19	38754098	38783754	143	1.2075
CFC1	2	131348738	131357648	5	-1.2073
PKD1L1	7	47813250	47988571	942	-1.2073
TSPYL6	2	54479315	54483909	26	-1.2072
ZNF135	19	58569607	58581623	57	1.207
SPATA31C2	9	90743220	90750400	28	-1.207
NWD1	19	16829787	16929274	456	1.2069
FGR	1	27937800	27962227	71	-1.2069
UGGT2	13	96452834	96706236	859	-1.2069
TFDP1	13	114238003	114296288	204	1.2067
PDIA5	3	122784856	122881453	394	1.2067
RFWD3	16	74654297	74701279	280	-1.2065
CCDC186	10	115879615	115934864	179	1.2065
KAT2B	3	20080524	20196396	673	-1.2063
C10orf11	10	77190217	78317633	4171	1.2062
CTNNA1	5	138088075	138271223	542	1.206
MCMDC2	8	67781984	67834783	131	1.206
AHCYL1	1	110526387	110566864	116	-1.206
LOC101928948	4	9532585	9610372	865	-1.2059
PTCD3	2	86332305	86369780	150	1.2059
ATP8B3	19	1781074	1812775	173	-1.2058
PHACTR4	1	28695093	28827381	588	1.2055
CASP6	4	110608785	110630314	78	1.2054
NEU1	6	31825829	31831209	14	1.2054
CD38	4	15778921	15851206	354	-1.205
TMEM200C	18	5888411	5895873	36	1.2049
ZNF263	16	3332380	3351901	48	-1.2047
PCDH12	5	141322150	141339127	59	-1.2045
CCDC170	6	151814175	151942828	761	1.2044
LOC101928631	19	2914631	2928014	95	-1.2044
TCEA1	8	54878116	54935508	201	1.2039
USP17L7	8	11988926	11992018	13	-1.2037
IL11	19	55874750	55882331	39	1.2036
APOC4	19	45444495	45449253	23	-1.2034
LOC101928058	8	1919830	1923333	35	-1.2032
MORN2	2	39102103	39110350	37	1.2031
ZGRF1	4	113459489	113558651	317	-1.2031
LIPF	10	90423146	90439072	63	1.203
OR5P3	11	7845584	7848019	11	-1.2029
ARHGEF26	3	153837792	153976116	574	1.2027
FAM167B	1	32711818	32714961	8	1.2026
PER2	2	239151679	239199178	208	-1.2024
DNAH5	5	13689437	14012341	1741	-1.2024
UQCC3	11	62438126	62441662	9	-1.2021
A2ML1	12	8974150	9029881	322	-1.202
GOLGA8K	15	32680801	32696681	34	-1.2017
KDSR	18	60993971	61035006	136	1.2017
KIAA1191	5	175772065	175789309	54	-1.2017
LYPD6	2	150185499	150331162	459	1.2015
ZCCHC17	1	31768832	31839069	234	1.201
KRT36	17	39641388	39649299	39	1.2009
HSPB11	1	54386234	54412475	96	-1.2009
MYBL2	20	42294659	42345636	255	-1.2005
STRBP	9	125877338	126031355	374	-1.2004
SLC16A7	12	59988821	60184136	820	-1.2004
HINT3	6	126276861	126301890	69	-1.2002
GBP3	1	89471360	89489056	68	1.2002
EML6	2	54951149	55199657	1336	-1.2001
SHB	9	37914895	38069710	762	-1.1999
OR11H2	14	20180063	20182991	1	-1.1996
ITPKA	15	41785056	41796257	45	1.1996
NOXO1	16	2027918	2032204	25	-1.1996
ROCK2	2	11318894	11485211	660	1.199
CHRNA3	15	78884394	78914137	164	1.1986
NNAT	20	36148607	36152592	10	-1.1985
NUAK1	12	106456125	106534311	339	-1.1984
RASA1	5	86563070	86688243	344	1.1981
MTCH1	6	36934911	36954827	120	-1.1978
DNLZ	9	139255352	139268611	89	1.1977
KCNN3	1	154668938	154843254	765	1.1974
PTH2R	2	209223569	209359731	505	-1.1969
CCDC79	16	66787879	66836023	144	-1.1966
PRPH	12	49687796	49692981	22	1.1966
CLU	8	27453434	27472828	66	-1.1964
HSPA9	5	137889571	137911818	77	-1.1963
CYP2E1	10	135339300	135353127	109	-1.1962
C3AR1	12	8209919	8219455	22	1.1962
C20orf144	20	32249092	32252221	3	1.1961
MRPL21	11	68657744	68671803	64	1.1961
SORCS2	4	7193374	7745064	4679	-1.1961
FAM195B	17	79779293	79791667	45	-1.1958
MASP2	1	11085580	11107796	102	1.1956
GIPR	19	46170490	46186217	68	1.1953
TYROBP	19	36394303	36399711	33	-1.195
FTSJ2	7	2272830	2282340	48	1.1949
MGLL	3	127406905	127542593	611	1.1946
CD79B	17	62005098	62010210	21	-1.1946
NCR3	6	31555660	31561262	39	-1.1944
RUSC1	1	155289640	155301409	31	1.1943
MRE11A	11	94149466	94227540	296	-1.1943
ZSWIM8	10	75544334	75562056	33	1.1943
ZNF433	19	12124532	12147025	74	1.1941
UBAC1	9	138823815	138853726	174	1.1941
LPCAT2	16	55541913	55621082	331	-1.1939
RAB34	17	27040299	27045786	15	-1.1936
GABPA	21	27106258	27145271	85	1.1934
GAS6	13	114522522	114567546	329	-1.1933
NPIPB11	16	29391624	29422169	97	-1.1929
NEFH	22	29875181	29887779	57	1.1928
SCN10A	3	38737837	38836001	483	1.1923
A3GALT2	1	33771367	33787199	71	1.1921
CAV3	3	8774486	8788951	94	1.192
MFAP2	1	17299997	17308581	33	-1.1917
NUPR1	16	28547662	28550995	17	1.1916
SYTL3	6	159064931	159186408	665	-1.1916
FAM89B	11	65338820	65342169	6	1.1913
FCF1	14	75178817	75205823	87	-1.1911
XYLB	3	38387251	38456967	362	-1.191
ZNF451	6	56953808	57035603	171	1.1908
PIK3R2	19	18262988	18281843	70	-1.1905
OR10J3	1	159282460	159284949	8	1.1901
UFD1L	22	19436464	19467318	118	-1.1898
CTCF	16	67595310	67673588	261	1.1897
VWC2L	2	215275292	215441274	682	1.1897
DMRT3	9	975968	992232	95	1.1896
DGKI	7	137073385	137532109	1961	1.1892
POTEE	2	131974924	132023444	81	-1.1891
FSD2	15	83425827	83475350	201	-1.1891
LACC1	13	44452420	44468568	81	1.1889
GKN1	2	69200705	69208612	45	1.1887
SHKBP1	19	41081757	41097805	70	1.1887
OSER1	20	42823579	42840202	82	1.1885
ZNF568	19	37406231	37489334	489	1.1885
PDK4	7	95211809	95226425	78	-1.188
BARHL2	1	91176579	91183294	29	1.188
KCNK12	2	47746914	47797970	196	1.1879
PIGV	1	27112739	27125394	31	-1.1875
KLHL42	12	27932187	27956473	86	-1.1875
PRKCSH	19	11545111	11562283	81	1.1875
CIZ1	9	130927344	130967162	162	-1.1872
EIF4A1	17	7475024	7482824	34	1.1871
SLC47A1	17	19436167	19482846	168	1.1868
CNGB3	8	87585163	87756403	809	-1.1868
PRKRIR	11	76060004	76092380	100	-1.1867
MXD1	2	70141173	70170577	95	-1.1867
HOXC9	12	54392877	54397621	18	-1.1867
LYNX1	8	143844756	143860140	75	1.1866
MOGAT1	2	223535457	223575505	213	1.1863
SLC20A2	8	42272980	42397856	491	-1.1862
RAP2B	3	152879001	152888913	29	1.1862
XAF1	17	6657716	6679466	101	1.1861
INSRR	1	156809665	156829212	51	1.1861
CMIP	16	81477775	81745867	1786	1.186
HDDC3	15	91473148	91476292	13	-1.186
GPIHBP1	8	144294068	144299544	41	1.1858
DCTN5	16	23651687	23685568	155	1.1857
FGF18	5	170845667	170885130	148	1.1856
SLC41A3	3	125724200	125820898	567	-1.1855
GYS1	19	49470382	49497110	97	-1.1855
NCF2	1	183523697	183560556	144	1.1853
GLG1	16	74480325	74641542	822	-1.1852
RPL7A	9	136214069	136218780	31	1.1852
LSM6	4	147095835	147111713	70	1.1847
ZNF805	19	57751053	57774606	139	1.1846
OSBPL2	20	60812541	60871769	260	1.1844
UBD	6	29522389	29528202	42	1.1843
SAP30BP	17	73662399	73704639	143	-1.1842
ZFYVE9	1	52606678	52812858	662	1.1841
DIEXF	1	210000312	210031410	149	1.1841
SCGB1D2	11	62008102	62012780	24	-1.184
CHRNA2	8	27316278	27337313	136	1.1834
RDH8	19	10122925	10133454	73	1.1831
UBE2S	19	55911650	55919825	38	-1.183
TBC1D8	2	101622690	101768358	625	-1.1825
DCUN1D1	3	182659153	182704231	117	1.1825
SMARCB1	22	24128150	24177205	451	-1.1824
MICAL1	6	109764265	109787671	92	1.1823
SUN2	22	39129719	39162838	119	1.1823
NAT9	17	72765686	72773034	40	1.1821
UQCRB	8	97237904	97248362	37	1.1821
KRTAP12-2	21	46085106	46087344	31	1.182
KRT3	12	53182469	53190392	31	-1.182
ELP5	17	7154372	7163759	32	1.1818
VPRBP	3	51432298	51534518	281	1.1815
ADAMTS4	1	161158538	161169345	45	1.1812
TXNDC2	18	9884723	9889772	40	1.1811
SLC16A10	6	111407728	111545108	405	1.181
CXCR2	2	218989013	219002476	44	-1.181
ZSWIM5	1	45481071	45672750	572	1.1809
LNX1	4	54325437	54519153	916	-1.1809
SLC20A1	2	113402434	113421902	65	1.1808
CXCL10	4	76941269	76945189	17	-1.1805
KRBA1	7	149411061	149432164	106	1.1805
CLCNKB	1	16369231	16384321	186	-1.1804
USP18	22	18631758	18660664	144	1.1801
MIEN1	17	37884409	37887292	7	1.18
SMPD3	16	68391230	68482909	320	1.1798
C6orf229	6	24796563	24800040	16	1.1793
OR8B8	11	124309046	124311481	14	1.1791
TPPP2	14	21497345	21500834	22	1.1789
NTN4	12	96050583	96185065	738	1.1787
POTEC	18	14510737	14544099	143	-1.1786
EPSTI1	13	43459524	43566907	553	-1.1786
C15orf52	15	40622653	40633668	44	-1.1785
APOBEC4	1	183614410	183622948	53	1.1783
PSTPIP1	15	77286021	77330173	242	-1.1781
ANKK1	11	113257513	113271640	68	-1.1781
CD3G	11	118214032	118224997	39	-1.1781
STK40	1	36804225	36852025	151	1.1779
HIST1H3A	6	26019718	26021686	8	1.1778
VRK2	2	58272777	58387555	356	-1.1776
TRIP12	2	230630098	230787263	404	1.1775
CLCN6	1	11865153	11903701	264	-1.1775
TOX	8	59716977	60032267	1297	-1.1774
MCM5	22	35795116	35820995	113	1.1773
HIPK4	19	40884178	40896594	50	1.1772
CREG2	2	101963816	102004465	165	1.177
TMEM11	17	21100263	21118474	73	1.1768
TMCO1	1	165692528	165738659	193	1.1768
WDR90	16	698363	718333	126	-1.1767
LIMA1	12	50568563	50677853	269	1.1766
ANKRD31	5	74363122	74533203	721	-1.1765
CMC2	16	81008699	81041213	288	1.1765
TRMT61A	14	103994509	104003910	37	1.1764
NOTCH2NL	1	145175379	145286770	56	-1.1761
POC5	5	74969023	75013813	249	1.1759
CC2D2B	10	97720331	97793996	326	-1.1757
EMX2	10	119300956	119309557	35	-1.1757
TMEM194A	12	57448426	57473074	55	1.1756
KIAA1324L	7	86505222	86689514	711	1.1756
MTCL1	18	8704659	8833276	689	1.1755
MUC12	7	100611904	100662730	273	1.1755
SIGLECL1	19	51753332	51773082	90	1.1753
DBNL	7	44083239	44101815	105	-1.1753
USP36	17	76782463	76837480	229	1.1752
GATS	7	99797276	99870355	259	1.1752
OR5AS1	11	55796895	55799369	12	-1.175
TRAPPC6B	14	39616015	39640134	108	-1.1749
EHMT2	6	31846536	31865964	90	1.1747
CPNE2	16	57125455	57182781	296	-1.1745
BBS7	4	122744484	122792152	144	-1.1743
RFPL2	22	32585422	32603723	117	1.174
CPM	12	69243955	69357520	539	1.174
PPP1R18	6	30643166	30656172	58	1.1736
MANF	3	51421692	51427328	12	1.1736
EPM2AIP1	3	37026357	37035295	24	-1.1735
STX6	1	180941164	180992574	152	1.1735
TNFRSF13C	22	42320036	42323321	19	1.1734
ATF6	1	161735034	161934360	844	1.1733
GBX1	7	150844676	150865367	68	1.1731
NDUFS2	1	161166209	161184685	80	1.1729
MEMO1	2	32091892	32236616	520	1.1729
NPFF	12	53899472	53901922	5	1.1729
RPE	2	210866289	210890284	66	-1.1727
PPM1M	3	52278782	52285115	12	-1.1727
ZNF570	19	37957463	37976742	54	1.1723
THAP8	19	36524886	36546164	92	1.1723
MTDH	8	98655375	98742988	330	-1.1721
VSIG10L	19	51833795	51845878	51	1.1721
PRM3	16	11366141	11367952	11	-1.1719
CNDP2	18	72162500	72191189	171	1.1719
GALNT12	9	101568981	101612863	188	-1.1716
PABPC3	13	25669276	25673205	24	-1.1715
NID1	1	236138130	236228981	449	1.1712
TXNRD1	12	104608537	104744585	697	-1.1711
TRIM43B	2	96141715	96150979	15	-1.171
CRHR2	7	30690559	30740219	198	-1.1708
RAB29	1	205736114	205745115	48	1.1706
HECTD1	14	31568323	31677766	278	1.1706
SLC22A7	6	43264737	43273776	29	1.1705
C2orf83	2	228473806	228498536	238	1.1704
CGGBP1	3	88100100	88199516	381	1.1704
JUP	17	39909859	39943464	151	-1.1704
C20orf27	20	3733146	3749535	89	1.1701
ECI1	16	2288873	2302796	69	-1.1699
JMJD7-PLA2G4B	15	42119283	42140846	120	1.1699
COL10A1	6	116439085	116447796	30	-1.1697
SCLT1	4	129804148	130015264	722	1.1695
UBXN2A	2	24149132	24224201	371	-1.1691
FBXO17	19	39431041	39466953	167	1.1688
TNIP2	4	2742387	2758603	96	1.1688
WRB	21	40751213	40770315	66	1.1686
NOP56	20	2632178	2639539	41	1.1685
SPTBN2	11	66448967	66497216	122	1.1682
ALS2CR11	2	202351144	202484405	607	-1.1682
MAGI2	7	77645374	79083621	7946	-1.1679
KIAA0408	6	127758551	127781035	66	-1.1676
MFSD5	12	53644035	53648690	19	-1.1674
PCYOX1L	5	148736570	148749721	39	1.1673
EIF2S2	20	32675115	32700585	55	-1.1667
GTF2IRD2B	7	74507187	74566123	91	-1.1666
OR2AP1	12	55967199	55969628	5	-1.1666
OR52R1	11	4823663	4826110	23	-1.1664
NCAPH2	22	50945645	50963709	99	-1.1664
VIPR1	3	42529791	42579565	227	-1.1664
CEACAM18	19	51980897	51994359	97	1.1662
C9orf171	9	135284430	135449234	737	1.1661
FLCN	17	17114523	17141002	154	1.1661
OC90	8	133035467	133072127	241	1.166
TMC3	15	81623760	81666918	224	-1.1658
PLEKHA5	12	19281626	19529834	1105	-1.1657
RAB24	5	176727199	176731244	15	1.1656
LRRC8D	1	90285573	90402491	377	-1.1656
STRADA	17	61779192	61819830	148	-1.1655
PIFO	1	111866285	111896139	193	-1.1653
PIGN	18	59710457	59854789	828	-1.1652
SMC6	2	17844079	17935596	370	1.1652
ZNF48	16	30388633	30411929	90	1.1648
SAMD4B	19	39832108	39876840	188	1.1647
OXT	20	3051266	3053663	12	1.1646
LOC100652871	22	24277480	24285485	82	1.1646
DEDD2	19	42701745	42724804	54	-1.1645
MROH2A	2	234683325	234742569	356	-1.1645
ERICH1	8	605733	681726	623	-1.1644
ZNRF4	19	5454426	5457367	19	-1.1644
VEGFA	6	43736946	43754724	83	-1.1643
C19orf26	19	1227059	1238490	55	1.1642
C1orf109	1	38146242	38158507	66	1.1642
C9orf3	9	97487886	97850000	1528	1.1642
STAT5A	17	40438565	40464461	102	-1.164
ZNF491	19	11908391	11919970	38	-1.164
ZDHHC6	10	114189058	114207801	59	-1.164
PSG8	19	43255839	43270331	113	1.1638
APAF1	12	99038078	99129711	329	1.1635
FBXL19	16	30933392	30960604	53	-1.1634
EGLN1	1	231498497	231561290	392	1.1633
IGHMBP2	11	68670319	68708570	190	1.1632
C8orf4	8	40009987	40013327	12	1.1631
CCDC166	8	144787864	144790779	12	1.1631
BCL11B	14	99634624	99739014	422	1.163
TMEM213	7	138481664	138491269	67	1.1626
FXR1	3	180629096	180701041	264	1.1626
FGF11	17	7340784	7348756	27	-1.1623
CCDC144NL	17	20765708	20799953	133	1.1622
SOGA3	6	127758551	127842438	304	1.1621
TMEM140	7	134831766	134851467	76	1.162
C1orf198	1	230971865	231005835	207	1.1616
SENP6	6	76310596	76428497	484	-1.1615
MAMSTR	19	49214999	49223476	40	1.1614
ABCG8	2	44065103	44106447	374	1.1613
GRIK4	11	120381465	120860014	2202	1.1612
HAUS6	9	19052135	19103440	331	-1.1612
IL2RA	10	6051657	6104833	322	1.1609
C4orf36	4	87796358	87825320	144	-1.1608
PLCG1	20	39765159	39804859	119	1.1605
F12	5	176828139	176837077	36	1.1603
NOSTRIN	2	169642049	169722349	371	-1.1602
PIP4K2A	10	22822766	23004003	873	1.16
RAG2	11	36612493	36620329	40	1.16
MICU2	13	22065828	22178855	481	1.1599
ABHD17C	15	80986635	81048462	319	-1.1599
DEFB133	6	49912814	49917657	24	1.1599
SLC1A4	2	65214579	65251499	154	1.1598
MAMDC4	9	139745819	139755751	37	1.1597
CNN2	19	1025274	1039564	134	-1.1595
ZMYND8	20	45836994	45985985	481	-1.1593
TEP1	14	20832826	20882831	263	-1.1592
SPOPL	2	139258350	139331305	219	-1.1592
S100A3	1	153518805	153522234	25	1.1592
NDST3	4	118954500	119180289	1017	1.159
PVRL4	1	161039781	161059885	70	1.1589
TTC1	5	159435156	159493050	234	1.1588
CCDC7	10	32734057	33172305	2325	-1.1588
EMP3	19	48827629	48834310	33	-1.1584
NFE2L1	17	46124686	46139407	52	1.1583
NRP1	10	33465419	33624333	844	-1.1583
METAP1D	2	172863804	172947658	413	-1.1582
ASPRV1	2	70186221	70189897	13	-1.1582
DICER1	14	95551565	95624259	211	-1.1581
TMF1	3	69067978	69101984	111	1.1578
FSTL3	19	675389	683892	43	1.1577
KBTBD3	11	105920825	105948965	89	1.1577
DCTN6	8	30012813	30041655	126	1.1577
PNN	14	39643387	39652922	41	-1.1574
ZMIZ2	7	44787168	44809980	76	-1.1573
C10orf95	10	104208594	104211800	11	-1.1571
ABTB1	3	127390781	127400269	30	1.1571
MRPL47	3	179305253	179322934	55	1.1571
LOC100996413	15	30812237	30816276	9	1.1571
ETV2	19	36131647	36136507	15	-1.1569
PLEKHF1	19	30155327	30166884	37	1.1568
NEK3	13	52705779	52734496	126	-1.1564
OR2W3	1	248057889	248060333	31	-1.1563
OR5K2	3	98215525	98217975	9	1.1563
AKR1C2	10	5028967	5060725	304	-1.1563
RNASEK	17	6914736	6918352	15	-1.156
OR2T27	1	248812232	248814685	13	1.1559
LTA4H	12	96393531	96437798	221	1.1556
CCDC27	1	3667965	3688709	133	-1.1555
HABP4	9	99211414	99254118	153	-1.1552
EHD1	11	64619206	64647681	107	-1.155
SGK2	20	42186566	42214817	146	-1.155
SELO	22	50638408	50656545	120	-1.1546
IFITM1	11	312991	315772	12	1.1544
ANKRD34A	1	145469508	145476147	20	1.1543
ADGRA2	8	37653401	37702004	185	1.1542
OR8B2	11	124251298	124277148	138	1.1542
TPD52L2	20	62495581	62523398	129	-1.154
FAM227A	22	38973125	39053134	328	1.1539
RNASEH2A	19	12911863	12924962	73	1.1538
ARHGAP31	3	119012220	119138823	663	-1.1536
MKRN2OS	3	12580280	12587463	37	-1.1536
NF2	22	29998545	30095089	318	1.1536
GALR2	17	74069892	74074073	10	-1.1533
FBLN7	2	112894962	112946293	229	1.153
DNAJB2	2	220143040	220152122	36	1.1529
KAT5	11	65478473	65487577	39	1.1527
SLC35B2	6	44220838	44225783	21	1.1526
MCHR1	22	41074182	41079318	25	-1.1526
CHCHD4	3	14152577	14166871	64	1.1525
TECTB	10	114042213	114065293	108	1.152
MEGF10	5	126564206	126797414	1184	1.1519
DCUN1D5	11	102920413	102963444	114	1.1517
DIP2C	10	319130	736121	2475	1.1515
GPR176	15	40090223	40213593	467	-1.1515
CITED4	1	41325728	41328518	28	-1.1515
GPR88	1	101002728	101008083	22	1.1514
VHL	3	10182319	10195854	79	-1.151
DPF1	19	38700649	38720817	88	-1.151
TPD52	8	80946103	81084336	648	-1.151
SCN1A	2	166844670	167006142	797	1.1507
LPPR2	19	11465062	11476874	40	-1.1506
SLC24A1	15	65902618	65953834	172	-1.1505
LRP1	12	57521282	57607642	255	1.1505
SEMA6B	19	4541600	4560271	92	-1.1504
MED23	6	131894106	131949879	135	-1.15
SLC46A3	13	29273217	29293650	57	-1.1498
USP17L2	8	11993677	11996769	3	1.1497
OR10J5	1	159503868	159506297	10	1.1497
PAIP2	5	138676519	138705909	62	-1.1496
GSPT1	16	11960985	12011019	215	1.1496
TBX19	1	168249278	168284164	161	-1.1496
SURF6	9	136196543	136203547	38	1.1495
BATF	14	75987784	76013835	100	1.1492
PIK3R6	17	8705055	8771494	330	1.1491
EIF2AK2	2	37331281	37384690	249	1.1487
COMMD10	5	115419727	115629478	1744	-1.1486
PTEN	10	89622195	89729032	467	-1.1485
ORC5	7	103765788	103848995	389	1.1485
ENTHD2	17	79201072	79213391	59	-1.1485
LRRC70	5	61873562	61877775	9	1.1484
SYNGR3	16	2038946	2044776	28	-1.1484
SPRYD3	12	53457100	53473704	53	1.1481
PRKCB	16	23846300	24232432	1960	-1.148
SP8	7	20820894	20827008	16	1.148
CLDND1	3	98218628	98242410	83	1.1479
TMEM14A	6	52534884	52551886	90	-1.1478
CSMD2	1	33978609	34631943	2993	-1.1478
GIGYF1	7	100276130	100287370	59	-1.1476
OR4N4	15	22381473	22384315	2	-1.1475
OR51T1	11	4902049	4904613	6	-1.1474
C14orf177	14	99176950	99184603	43	-1.1469
PLEKHH1	14	67998916	68056755	269	-1.1468
FBXO11	2	48033059	48134024	485	1.1466
CMTM1	16	66598849	66613538	50	-1.1464
PFKM	12	48498656	48540687	197	1.1462
BCL2L10	15	52400490	52405472	17	-1.1462
KRTAP26-1	21	31690449	31693107	18	-1.1462
C5AR2	19	47834404	47845772	54	1.1462
OR6Y1	1	158515918	158518395	10	-1.1461
IFIT1	10	91151303	91166744	59	1.146
CTC1	17	8127139	8151913	103	1.1458
KRT6B	12	52839435	52846410	44	1.1458
SUN5	20	31570579	31592739	139	-1.1457
BPHL	6	3117926	3154333	176	-1.1457
FAM196A	10	128932690	128994936	279	-1.1457
PHYHD1	9	131682174	131704822	95	-1.1457
BOK	2	242497146	242514053	96	1.1456
CTNNAL1	9	111703849	111776329	320	-1.1456
PCF11	11	82867137	82897336	90	-1.1456
DPM3	1	155111367	155113496	9	-1.1453
SLCO1B3	12	20962638	21070519	807	-1.1449
LOC100996664	14	69092883	69096004	21	-1.1447
WDR83	19	12776618	12787146	38	1.1447
SHE	1	154441118	154475286	85	1.1446
CCR6	6	167524295	167554668	161	-1.1445
SPRY1	4	124316946	124325415	25	1.1445
TMEM180	10	104220149	104240046	96	1.1443
SPATA6L	9	4552386	4667174	801	1.1441
PIK3C3	18	39534165	39662772	396	1.1437
ORC2	2	201773894	201828924	132	1.1437
PDHA2	4	96760239	96763125	16	1.1434
RNASE12	14	21057239	21060032	18	1.1432
TCAP	17	37820599	37823307	13	1.1432
EFCAB3	17	60446579	60494340	147	-1.1428
SERPINE3	13	51914168	51940055	103	1.1428
FAM63A	1	150968213	150981354	51	-1.1426
C1orf122	1	38272473	38275626	6	-1.1426
FMN2	1	240254185	240638991	2063	-1.1424
TRIM15	6	30129968	30140973	103	1.1424
LOC100505841	5	121494871	121518858	83	1.1424
XKR5	8	6665038	6693666	166	-1.1423
CCNI2	5	132082137	132090356	15	1.1422
LY6G5B	6	31637728	31640727	16	-1.1421
HOMER2	15	83516729	83655405	541	-1.1418
TRIP6	7	100463950	100471576	33	1.1418
SPDYE5	7	74694028	75134128	466	-1.1417
ZNF667	19	56949693	56989270	162	-1.1415
GBA2	9	35735863	35750425	33	-1.1414
NPR2	9	35788962	35810228	66	1.1413
BUB1B	15	40452210	40513837	178	-1.1412
RAB13	1	153953093	153959353	12	-1.1411
NIN	14	51185481	51298339	465	-1.1406
ZNF92	7	64837752	64866549	104	1.1406
KRTAP5-5	11	1650033	1652660	35	1.1405
LOC101927628	15	102299199	102303044	9	1.1404
NFATC2	20	50002494	50179870	805	-1.1403
C11orf57	11	111943968	111956374	32	-1.1403
HOXA9	7	27201057	27205649	17	1.1401
TNFSF13B	13	108920875	108961332	153	-1.14
NME1	17	49229920	49239950	55	1.1396
MSLN	16	809765	819365	109	-1.1396
CFL1	11	65621282	65626304	19	-1.1396
AMMECR1L	2	128618204	128644135	83	1.1394
TSR3	16	1398241	1402373	21	-1.1392
ERVV-2	19	53546991	53554880	67	-1.139
PPP2R2B	5	145968067	146461583	1841	1.1389
FOXRED2	22	36882233	36903648	129	-1.1384
DHRS7B	17	21029241	21095785	198	1.1384
SKA1	18	47900392	47921038	81	1.1382
TIPARP	3	156391205	156425059	107	1.1382
ZNF654	3	88107394	88194314	328	1.1381
TSACC	1	156306105	156317286	25	1.138
NRN1L	16	67917781	67920771	8	-1.1378
RPAP1	15	41808374	41836964	150	1.1378
NDUFB4	3	120314128	120321758	45	1.1377
NUP160	11	47798670	47870557	286	1.1377
SSTR3	22	37599277	37616972	100	1.1376
GPR45	2	105838595	105860585	126	1.1375
MBOAT1	6	20098915	20213195	559	1.1375
ENHO	9	34520040	34523537	10	-1.1373
MOAP1	14	93647541	93651749	18	1.1371
CCSAP	1	229455752	229479188	92	-1.1371
ABI3	17	47286589	47301087	74	-1.137
INTS12	4	106602784	106630381	113	-1.1369
MNX1	7	156796547	156803847	33	1.1368
POM121L12	7	53102349	53105118	26	-1.1367
EIF5	14	103799339	103811862	56	1.1364
FOXF1	16	86543133	86548570	32	-1.1363
GALE	1	24121089	24127794	11	1.1361
ABCA5	17	67239576	67323823	321	1.1361
LAIR2	19	55013013	55022400	89	-1.1361
PPARD	6	35309335	35396468	432	1.136
LOC440292	15	78232745	78245644	83	-1.1359
NRG2	5	139225364	139423384	647	1.1359
RAB40B	17	80613943	80657098	284	-1.1359
SYNDIG1L	14	74871596	74893305	94	1.1357
CEP44	4	175203828	175256006	216	1.1356
ZNF513	2	27599098	27604233	16	1.1353
LOC729159	16	60391359	60394167	29	-1.135
NFKBID	19	36377854	36393705	58	-1.1349
QSOX2	9	139097179	139138187	254	1.1348
MAPKAP1	9	128198673	128470013	998	1.1347
COG2	1	230777202	230830231	250	-1.1347
SLC9A3R1	17	72743751	72765999	65	1.1345
GAMT	19	1396025	1402069	36	1.1345
TRPC3	4	122799183	122873409	261	-1.1344
OSCP1	1	36882507	36916586	200	-1.1344
TMA7	3	48480686	48486037	22	1.1344
PLIN5	19	4521543	4535708	82	-1.1343
SDAD1	4	76870064	76912615	158	1.1341
TUBB8	10	91828	95678	36	1.134
MST1R	3	49923435	49941811	46	1.1339
IL1RL2	2	102802433	102856962	351	1.1339
PRTN3	19	839985	848675	73	-1.1338
LOC100129924	1	43252661	43264727	38	-1.1332
MRPL11	11	66201550	66206810	12	1.1332
MYBPC2	19	50935160	50970083	181	-1.1332
GYPE	4	144791019	144827216	172	1.1332
HDGFRP2	19	4471255	4502723	207	-1.1332
MPHOSPH8	13	20206787	20248099	184	1.1331
HHAT	1	210500596	210850138	2011	1.1331
NLRP7	19	55433857	55478111	312	-1.1326
LOC731631	7	56432866	56436429	60	1.1325
WNT6	2	219723546	219739454	33	-1.1324
IL1RN	2	113867693	113892093	140	-1.1323
ZDHHC2	8	17012836	17080741	374	-1.1323
VGLL2	6	117585721	117595228	32	-1.1321
SMARCC2	12	56554636	56583851	69	-1.132
TTC13	1	231040987	231115118	370	1.1319
TMC2	20	2516253	2622994	572	1.1318
SIMC1	5	175664370	175773492	440	-1.1318
SMYD4	17	1681829	1733675	302	1.1316
TEDDM1	1	182366252	182370251	16	1.1314
ZC3H12D	6	149767766	149806648	252	-1.1314
FAM161B	14	74398695	74417617	105	-1.1314
KLC1	14	104094525	104168388	306	1.1313
WFDC1	16	84327244	84363950	322	1.1313
FAM102B	1	109101653	109182449	215	-1.1311
GOLGA6L19	15	83010400	83018696	4	-1.1311
RASL12	15	65336919	65361207	116	1.1309
ITFG3	16	283758	319460	193	-1.1308
DCLK2	4	150998426	151179109	801	1.1304
COMMD8	4	47451815	47466176	43	1.1301
PDIK1L	1	26436656	26452539	52	1.13
CBY3	5	179104559	179108475	13	-1.1299
ALOX12	17	6898384	6914555	73	-1.1299
MYO19	17	34850599	34891805	154	-1.1297
INTS5	11	62413320	62421274	21	-1.1297
AMTN	4	71383298	71398960	109	1.1297
NAPSA	19	50860734	50869431	23	1.1295
NFIB	9	14080842	14399482	1404	1.1295
MRPL1	4	78782805	78874444	342	1.1294
ABLIM2	4	7966037	8161059	1269	1.1293
SFTA3	14	36941493	36983490	140	1.1291
HSD3B7	16	30994949	31000973	25	-1.129
CPT1C	19	50193363	50217488	101	1.129
KDM5A	12	388223	499120	513	1.129
FAM89A	1	231153704	231176495	155	1.1288
SNAPIN	1	153630130	153634828	14	-1.1287
DOK5	20	53091266	53268210	705	1.1284
KRBOX1	3	42976834	42984784	19	-1.1279
PANX2	22	50608160	50619224	54	-1.1279
RBM11	21	15587466	15601193	103	1.1278
C16orf82	16	27077219	27080987	25	-1.1278
IGFL2	19	46650039	46665061	64	1.1277
CSTF1	20	54966427	54980082	73	1.1276
ZDHHC1	16	67427322	67450839	74	1.127
PPP5D1	19	46983045	47104957	653	1.1268
LOC101060400	17	46711166	46725375	75	1.1267
SPINK1	5	147203143	147219294	66	-1.1266
TUBB3	16	89987417	90003005	92	-1.1266
HHATL	3	42733155	42744819	53	-1.1266
PCK1	20	56135137	56142015	37	1.1265
LIN28B	6	105383874	105531707	407	-1.1265
WNK4	17	40931632	40949584	49	-1.1264
NEDD4L	18	55710580	56069272	1738	-1.1264
STX1A	7	73112535	73134532	69	-1.1263
CEACAM4	19	42124344	42133942	58	1.1261
JAKMIP1	4	6025661	6202818	1083	-1.1257
DPH1	17	1932431	1947683	80	1.1255
RAB5C	17	40275994	40307562	109	1.1254
ASIC4	2	220377892	220403994	106	1.1249
SLC22A12	11	64357113	64370325	62	-1.1248
MRPL19	2	75872909	75889834	78	1.1247
RNASE6	14	21248210	21251126	17	1.1246
CEPT1	1	111681249	111728224	148	1.1246
EPHA8	1	22889004	22930587	256	-1.1246
RASL11A	13	27843464	27848328	17	1.1241
NECAB3	20	32243893	32262764	35	1.1241
TAGAP	6	159454500	159466684	68	-1.1241
NHLH2	1	116377998	116384247	20	1.124
TMEM217	6	37178954	37226431	157	-1.1238
SEMA3F	3	50191562	50227008	89	1.1238
EXOC2	6	484138	693641	1093	1.1233
CRYGC	2	208991861	208995054	21	-1.1232
SH3RF1	4	170014407	170192749	663	1.1229
TRDN	6	123536484	123958928	2007	-1.1229
SNX10	7	26330515	26414449	431	1.1229
HOGA1	10	99343102	99373059	134	-1.1229
SNRPD2	19	46189712	46196069	27	1.1227
HEATR5A	14	31759994	31890288	365	-1.1226
MPHOSPH10	2	71356444	71377732	149	1.1225
ZFHX2	14	23989064	24025699	97	1.1224
PRKG2	4	82007643	82136771	546	1.122
METTL14	4	119605525	119633874	102	1.1219
GTF3C2	2	27547716	27580743	62	1.1219
ZNF598	16	2046653	2060322	101	-1.1219
VPS45	1	150038350	150118005	252	-1.1219
PTPN2	18	12784477	12884837	431	-1.1219
GATA2	3	128197265	128212530	63	1.1217
HRG	3	186382747	186396523	67	1.1214
C2orf27A	2	132478973	132525477	203	-1.1214
TLR9	3	52254096	52260679	18	1.1213
PTPRN	2	220153345	220174795	79	1.1209
C2orf49	2	105952714	105977014	103	-1.1209
FGF6	12	4542308	4555280	52	1.1209
ID4	6	19836579	19842931	42	-1.1208
FAM160B1	10	116580503	116660086	360	-1.1206
FMNL1	17	43298192	43325185	84	1.1205
ANO2	12	5670817	6055898	1991	1.1203
SGK3	8	67623653	67774757	476	1.1203
PDS5A	4	39823483	39980076	593	1.1202
CLPB	11	72002469	72146224	486	-1.1202
GP5	3	194114550	194120495	33	-1.1202
KLC4	6	43026372	43043333	70	-1.1202
ZNF132	19	58943181	58952089	41	1.12
FHIT	3	59734036	61237633	9411	1.1195
SNRPN	15	25067794	25224230	926	1.1193
SERINC2	1	31881412	31908027	126	1.1191
ODF2	9	131216434	131264071	190	1.1189
SLC22A6	11	62743069	62752995	30	-1.1189
LRRC73	6	43473703	43478581	18	-1.1188
FAM231B	1	16864561	16866698	11	-1.1188
CHRNB4	15	78915636	78934087	60	1.1187
SBSPON	8	73975778	74006007	122	1.1187
KLHL8	4	88080260	88161966	280	1.1186
NBPF8	1	144168149	144224764	1	1.1182
SCRG1	4	174308299	174321117	39	-1.118
SLITRK3	3	164901010	164914969	46	1.1176
ERN1	17	62115502	62208002	295	-1.1175
HEXB	5	73934547	74017613	401	-1.1173
GPR158	10	25463290	25891658	2588	-1.1173
GPR85	7	112719468	112728333	30	-1.1173
PPM1N	19	46000731	46006268	29	1.1171
TFG	3	100427128	100468311	215	1.117
XKR8	1	28285504	28295104	43	-1.117
TDRP	8	438790	496281	431	-1.1169
OR2T10	1	248755131	248757569	11	1.1168
TMCO4	1	20007706	20126924	614	1.1166
TPM4	19	16177317	16214315	153	1.1163
EIF3F	11	8007867	8018218	56	-1.1162
CNTNAP5	2	124781864	125673454	4181	1.1162
NOMO3	16	16325389	16389168	130	1.1161
PTGES	9	132499615	132515844	99	1.116
MTNR1A	4	187453809	187477037	133	-1.1158
CD22	19	35819069	35838764	123	1.1158
STIP1	11	63951206	63972520	87	1.1155
ERO1LB	1	236377422	236445839	453	-1.1154
CNTNAP3B	9	43683885	43922976	22	1.1154
C15orf59	15	74026772	74045995	88	1.1149
LOC388282	16	57843549	57851331	36	1.1148
SLC28A1	15	85426794	85489527	476	-1.1148
IFNA1	9	21439453	21441815	17	-1.1147
PLSCR2	3	146108150	146214278	479	1.1146
LOC100505478	9	117427714	117444869	134	1.1144
ATP5E	20	57602733	57607922	23	1.1143
PDCD5	19	33071071	33078858	31	-1.1142
TNS3	7	47313752	47622242	1346	1.114
CABYR	18	21717920	21742064	103	-1.1139
PTH1R	3	46918236	46945789	87	1.1139
FAM204A	10	120064401	120102339	114	1.1139
OPN4	10	88413314	88426717	81	-1.1135
TBCA	5	76985995	77072685	420	1.1134
MOB1A	2	74380394	74406506	94	1.1133
MTNR1B	11	92701789	92716448	63	1.1132
TRAPPC3L	6	116816646	116867273	226	1.1132
SKAP2	7	26696397	27035362	1301	1.1128
SPIRE2	16	89893883	89938227	250	-1.1127
RAB44	6	36664628	36701460	212	1.1124
AMPD1	1	115214719	115238739	113	1.1122
SYCN	19	39692562	39695406	11	-1.1121
FAM186A	12	50720095	50790905	209	1.1121
SEC22C	3	42588459	42643072	219	1.112
LPPR3	19	811488	822452	79	-1.1116
RGS6	14	72397817	73033738	3499	-1.1115
PMP2	8	82351561	82360219	30	1.1115
DYNC2LI1	2	44000178	44055595	362	1.1113
SEC24D	4	119642978	119760338	551	1.1112
SPO11	20	55903831	55919549	65	-1.1107
ALPK3	15	85358911	85417213	259	1.1105
ZNF74	22	20747405	20763253	82	-1.1105
MMP26	11	5008424	5014159	24	-1.1105
CNGA4	11	6255724	6267566	40	1.1104
BLOC1S3	19	45681003	45685558	16	1.1103
CLUH	17	2591680	2615553	94	-1.1102
NAP1L5	4	89616066	89619523	12	1.11
LTN1	21	30299466	30365777	207	1.1099
LCN1	9	138412284	138418886	45	-1.1098
CWC27	5	64063755	64315090	937	-1.1096
RELB	19	45503707	45541956	169	-1.1094
ANKRD7	7	117863493	117883285	79	-1.1091
CDAN1	15	43014760	43029917	67	-1.1088
TMEM252	9	71150496	71156283	15	-1.1087
ARL14EPL	5	115386163	115395327	92	-1.1087
SEMA6D	15	47475403	48066920	2673	-1.1084
TRIM77	11	89442467	89451540	38	1.1083
IRF9	14	24629422	24636274	22	-1.1083
MANBAL	20	35917051	35946163	82	-1.1082
CREB1	2	208393616	208470784	243	-1.1082
PANK1	10	91338254	91405829	385	1.1081
MRGBP	20	61426804	61432445	29	1.108
HSD17B1	17	40702984	40707732	26	1.108
DHRS4L1	14	24475218	24521086	259	-1.1079
FLT3LG	19	49976455	49989991	62	-1.1077
C21orf33	21	45552476	45623335	421	-1.1075
KLK3	19	51357171	51364520	72	-1.1074
OR2B6	6	27924019	27926460	7	1.1074
DNMT3L	21	45665222	45682599	110	-1.1072
PIK3R4	3	130396778	130466196	256	1.107
IDH2	15	90625283	90646230	117	-1.1069
ACTC1	15	35079297	35088427	49	1.1067
DAAM1	14	59654329	59838623	784	1.1065
B4GALT3	1	161140100	161148258	22	1.1065
MREG	2	216806314	216878846	450	1.1064
GPR65	14	88470468	88481655	56	-1.1064
TIPIN	15	66628008	66679574	206	1.1063
CDK20	9	90580356	90590195	45	-1.1063
ZNF749	19	57945693	57957791	51	-1.1062
SUGP2	19	19100697	19145361	175	-1.1061
RNF39	6	30037043	30044128	69	-1.1059
ENTPD6	20	25175327	25207865	163	-1.1058
FANK1	10	127584108	127698661	515	-1.1058
APRT	16	88874877	88878842	33	1.1056
ARID1B	6	157097980	157532413	1736	-1.1056
MMRN2	10	88694297	88717925	88	1.1055
REM2	14	23351374	23357389	23	-1.1054
PPDPF	20	62150426	62154024	25	1.1052
FNTB	14	65452507	65529870	333	-1.1052
FAM213A	10	82166585	82193253	115	1.1051
HLA-DQB2	6	32722837	32731830	116	1.1051
CDK10	16	89752076	89763272	72	-1.105
PLEKHA2	8	38757753	38831931	315	1.1048
TAF9	5	68646551	68666340	56	1.1048
SLC40A1	2	190424316	190448978	100	1.1048
ZNF276	16	89785393	89807833	183	-1.1047
LTK	15	41794840	41806585	58	1.1047
LOR	1	153231179	153235100	17	-1.1044
CLDN11	3	170135653	170152979	76	-1.1043
PIAS3	1	145574257	145587046	20	1.1041
SCN4A	17	62014914	62067376	218	-1.104
ALOX12B	17	7974954	7991521	92	1.104
NBEAL2	3	47020173	47051694	80	-1.1039
NME1-NME2	17	49229897	49249605	95	1.1034
FMO3	1	171059018	171087461	163	-1.1031
ADAMTS15	11	130317869	130347039	126	1.103
PPP1CA	11	67164652	67169876	17	1.1029
PRCP	11	82534409	82613233	333	1.1029
KIF21A	12	39686030	39837692	454	1.1028
SFT2D3	2	128457597	128461907	24	1.1028
MYH10	17	8376523	8534594	477	-1.1027
PQLC2	1	19637740	19659425	153	-1.1027
LY96	8	74902564	74941814	174	1.1026
SIX5	19	46267043	46272997	23	-1.1026
AGT	1	230837269	230850836	92	-1.1023
C8B	1	57393883	57433713	214	-1.1021
TAAR2	6	132937289	132945914	53	1.102
TTC30A	2	178478026	178484194	42	1.1019
CHMP2B	3	87275413	87305198	132	1.1019
ZBTB49	4	4290924	4324013	179	1.1019
ZNF778	16	89283111	89302902	176	-1.1017
SURF4	9	136227325	136245320	94	1.1017
PRR27	4	71016793	71032826	77	1.1016
PARVB	22	44394091	44565613	995	-1.1014
WDR73	15	85184607	85198021	45	1.1014
CXCL13	4	78431907	78533488	340	-1.1012
MATK	19	3776967	3802310	113	-1.101
LOC101927401	1	228548180	228555000	38	1.1009
TMEM126A	11	85357963	85368097	39	-1.1009
SNAI1	20	48598513	48605923	42	1.1008
GPC6	13	93878078	95060774	5262	1.1008
FOXF2	6	1389069	1396332	33	-1.1007
GLIS3	9	3823128	4300536	3210	-1.1005
C21orf62	21	34161984	34186553	111	-1.1005
LOC100130357	6	13278527	13297814	124	1.1005
MYO18A	17	27399528	27507932	408	-1.1005
S100A4	1	153515095	153518782	11	1.1002
PRB4	12	11459015	11463869	31	1.1001
RIPK2	8	90768335	90803792	127	1.1001
PRPF38B	1	109233932	109244925	19	-1.0999
STAT2	12	56734381	56754558	61	-1.0996
RRP12	10	99115458	99161627	317	1.0996
ZNF511	10	135121421	135127166	24	1.0995
ZDHHC20	13	21945710	22034008	381	-1.0995
SULT1E1	4	70705930	70726370	92	-1.099
PRKD1	14	30044685	30397399	1468	1.099
GAPVD1	9	128023073	128127790	303	1.0989
UBOX5	20	3087219	3141056	272	-1.0989
PTCHD3	10	27686117	27703797	158	1.0987
PSMG3	7	1605968	1610168	21	-1.098
TAF11	6	34844555	34856408	46	1.098
SERF1A	5	70195490	70214857	5	-1.0978
ERC2	3	55541336	56502891	4432	1.0976
NAIF1	9	130822512	130830100	24	-1.0976
SLC44A4	6	31829969	31847323	97	1.0975
DTNB	2	25599067	25897016	932	1.0974
TDP2	6	24649205	24667615	104	1.0974
RAE1	20	55925145	55954019	155	-1.0974
AREG	4	75309853	75321226	4	1.0973
GTF3C6	6	111278763	111289591	91	-1.0972
NME7	1	169100258	169337686	1391	1.0971
UPF1	19	18941744	18979539	128	-1.0971
SCYL1	11	65291537	65306682	40	1.097
DIABLO	12	122691209	122712581	75	-1.0967
TMEM121	14	105991953	105997054	9	-1.0966
DNAH12	3	57326727	57530571	1038	-1.0964
ZNF735	7	63666581	63681168	98	1.0964
AVPR1B	1	206223283	206231982	66	-1.0963
ST3GAL1	8	134466091	134585197	650	1.0963
SLC43A3	11	57173427	57195553	78	-1.0961
GIMAP6	7	150321463	150330236	34	-1.096
RSPH4A	6	116936642	116954648	73	1.096
ACSM4	12	7455928	7481469	85	-1.0959
NLN	5	65017023	65125611	471	1.0959
RCL1	9	4791834	4861566	378	1.0957
LECT1	13	53276399	53314447	173	1.0955
ASRGL1	11	62103774	62161387	201	1.0954
GCAT	22	38202906	38213683	51	1.0949
PTGFRN	1	117451689	117533472	360	-1.0948
FUT10	8	33227057	33331164	501	1.0948
MRPL2	6	43020767	43028759	33	-1.0947
DDX39B	6	31496996	31510752	114	1.0947
C10orf10	10	45470709	45474830	22	-1.0945
ZDHHC14	6	157801557	158098793	1648	-1.0943
TFEB	6	41650716	41704497	228	-1.0943
SH3BP5	3	15294860	15383401	432	1.0943
BCAS2	1	115109178	115124765	70	1.0941
BRD4	19	15347301	15443854	296	1.094
NUP85	17	73200597	73232354	129	1.094
MEGF9	9	123362196	123477265	257	1.0939
INPPL1	11	71933916	71950691	57	1.0939
ALK	2	29414640	30144977	3989	-1.0938
LIPC	15	58701953	58861573	896	1.0935
SNRNP40	1	31731415	31770144	164	1.0935
DNMT3B	20	31349191	31397662	248	-1.0933
CYP26B1	2	72355367	72375491	72	1.0932
LRRC7	1	70032230	70589671	2461	-1.0932
TFAP2B	6	50785439	50815826	127	1.0932
LRRC23	12	7012897	7023906	38	1.0931
PRKCDBP	11	6339176	6342240	22	-1.093
SIRPA	20	1873763	1921040	276	1.0928
ZNF57	19	2899896	2919141	191	-1.0926
DIAPH3	13	60238717	60738619	1957	-1.0926
USP1	1	62900975	62917975	56	1.0922
CENPL	1	173767688	173794825	75	-1.0921
EFNA4	1	155035213	155042529	13	-1.0921
FAM218A	4	165877100	165880773	12	1.0921
UBXN4	2	136498189	136543133	117	1.092
VWA3B	2	98702595	98929910	925	1.0919
RBPMS	8	30241017	30430278	668	1.0917
RIMKLA	1	42845468	42890400	211	1.0917
PRR25	16	854443	864361	70	1.0916
CLPTM1	19	45456842	45497104	195	-1.0915
RCC2	1	17732251	17766750	155	-1.091
QPCT	2	37570742	37600965	181	-1.0909
EPHX1	1	225996797	226033764	233	1.0905
RPL6	12	112841994	112857147	35	-1.0902
LSM11	5	157169755	157184246	58	1.0902
DHRS2	14	24098324	24115348	57	-1.09
ADAMTS13	9	136278459	136325025	266	1.09
TNNT2	1	201327136	201347336	117	-1.0899
DEFB116	20	29890015	29896888	32	-1.0898
ZNF382	19	37095207	37119999	74	1.0898
POLR2E	19	1085578	1095891	83	1.0897
EDDM3A	14	21213099	21217039	38	1.0895
CEBPZ	2	37427772	37459240	143	-1.089
HCN1	5	45254052	45696720	1163	1.0889
DGKH	13	42613172	42804852	1024	1.0889
MAD2L1BP	6	43596279	43609189	39	-1.0888
GTPBP1	22	39100733	39130092	100	1.0888
RAB1B	11	66035056	66045463	38	-1.0885
AATK	17	79083285	79140377	426	-1.0884
MRPL35	2	86425478	86441413	61	1.088
ZFPL1	11	64850694	64856374	15	1.088
TRIM65	17	73884041	73893584	45	-1.0878
SYT2	1	202558724	202680051	504	1.0878
IGH	14	106031614	107288551	7426	1.0876
CYB5R4	6	84568370	84670646	319	1.0876
LOC283278	11	16799509	16809537	34	-1.0875
EIF2B5	3	183851810	183863599	36	1.0875
WRAP53	17	7588389	7607320	88	1.0873
GLCE	15	69451921	69565046	334	1.0872
CLDN20	6	155584147	155598182	97	-1.0872
OXTR	3	8791094	8811800	130	1.0871
RMND1	6	151724897	151773816	281	1.0871
C19orf40	19	33462140	33468901	49	1.087
PKD1L3	16	71962441	72034377	440	-1.087
SLC17A8	12	100749857	100816337	270	-1.0869
CLYBL	13	100257919	100549888	1324	-1.0868
CBWD5	9	70431004	70490671	2	1.0861
RAB11FIP2	10	119763427	119806797	147	1.086
SCN4B	11	118003092	118024130	77	-1.0859
TIGD1	2	233411779	233415726	14	1.0858
KLHL23	2	170589356	170608896	141	-1.0858
GOLGA6B	15	72946038	72960238	29	1.0857
TMBIM1	2	219137917	219157780	94	-1.0854
CHGB	20	5890974	5906507	72	-1.0852
GLT6D1	9	138514502	138531886	105	-1.0851
ELOVL5	6	53131196	53214477	342	-1.085
AQP6	12	50359874	50371422	33	1.085
PXYLP1	3	140949682	141013986	346	1.0847
ST6GALNAC3	1	76539389	77100811	2559	-1.0847
FAM46C	1	118147604	118171511	105	-1.0846
HTRA1	10	124220041	124274924	291	1.0846
PNMT	17	37823234	37827228	15	1.0844
ZNF530	19	58110253	58124590	51	1.0841
SYT8	11	1854674	1859251	35	-1.0841
KHDRBS1	1	32478295	32526960	104	1.084
SYMPK	19	46317700	46367048	259	-1.084
TMEM256	17	7305293	7307950	8	1.0839
ACP1	2	263869	278783	60	-1.0838
C1S	12	7166819	7178836	38	-1.0838
MCIDAS	5	54514425	54523643	34	1.0836
AZU1	19	826831	832517	32	1.0835
HSD17B13	4	88223941	88244556	88	1.0832
ACADVL	17	7119444	7129086	33	1.0831
RTP4	3	187085168	187089872	36	-1.0829
CHST1	11	45668239	45687706	83	1.0827
KIAA0101	15	64656193	64680414	92	1.0823
RPS6KA1	1	26855249	26902020	166	1.0823
JCHAIN	4	71520258	71532848	69	-1.0822
PARP9	3	122245757	122284023	137	1.0822
ALKBH7	19	6371444	6375761	22	-1.0822
CHSY1	15	101714928	101792637	436	1.0822
TEAD2	19	49842852	49866214	107	-1.0821
FLJ20712	7	33764567	33768568	13	-1.0821
FAM71B	5	156588343	156593779	26	-1.0821
RCN3	19	50029875	50047391	111	-1.082
RBL1	20	35623752	35724903	270	-1.0818
PPP1R3B	8	8992764	9009652	87	1.0818
OPA3	19	46030025	46088622	276	-1.0815
SMIM11	21	35746749	35761952	87	1.0814
CHD9	16	53087905	53361914	1002	-1.0813
PPP1R12B	1	202316830	202558197	758	-1.0812
SVEP1	9	113126528	113342660	1180	1.0809
PRR23B	3	138736873	138740268	8	-1.0806
SRRT	7	100471701	100486785	64	1.0805
TRIM17	1	228593858	228605083	31	1.0805
NOL11	17	65712949	65740819	126	1.0801
SPATA4	4	177104725	177117322	51	-1.08
OR56A5	11	5987783	5990224	9	1.08
SLCO1C1	12	20847289	20906820	338	1.0799
TP53TG3D	16	32262413	32267743	8	-1.0797
KIAA1462	10	30300729	30348988	229	-1.0797
OR7A10	19	14950760	14953189	15	-1.0796
VNN2	6	133064009	133085098	135	1.0793
MX1	21	42791520	42831641	288	1.0793
NCL	2	232318459	232329708	46	1.0792
CDC20B	5	54407799	54469505	209	1.0789
SEMA6A	5	115778251	115911051	730	1.0789
MIEF2	17	18162848	18169595	27	1.0788
CC2D2A	4	15470489	15604094	493	-1.0788
POLR2J2	7	102276195	102312676	32	1.0785
RNF4	4	2469795	2518086	206	1.0783
ATP5I	4	665225	668627	16	-1.0782
NDUFA11	19	5890287	5904524	99	-1.0782
MTO1	6	74170454	74211679	175	-1.0781
PXK	3	58317617	58412315	538	-1.078
TRIM61	4	165874598	165899318	89	1.078
AUNIP	1	26157414	26186439	100	-1.0779
RNASEH2C	11	65484144	65488909	24	1.0779
HSPA8	11	122927200	122933574	48	1.0779
UBA6	4	68480479	68567389	384	1.0778
TNKS2	10	93557151	93625732	258	1.0776
AP1B1	22	29722669	29785254	231	1.0773
LGALS7	19	39260608	39264657	17	1.0773
ADCY1	7	45613125	45763215	697	-1.0773
YEATS4	12	69752490	69785076	199	1.0772
TMC4	19	54662833	54677444	71	1.077
PAPOLA	14	96967713	97033953	202	1.0769
LPP	3	187870097	188608960	3448	1.0765
PNPLA2	11	817901	826073	40	1.0764
CDS2	20	5106407	5179033	306	1.0763
CDKN2B	9	22001902	22009812	25	-1.0762
CCDC51	3	48472580	48482029	29	1.0761
BRPF3	6	36163408	36201067	116	1.076
ARHGAP27	17	43470268	43510782	155	-1.076
BBS9	7	33168144	33646180	2256	-1.076
JAG1	20	10617332	10655194	188	-1.0759
ASAP1	8	131063350	131456406	1895	-1.0758
LOC100129307	13	78234511	78237036	38	1.0752
LGI1	10	95516566	95558416	187	1.0749
TAF13	1	109605998	109619124	70	-1.0749
NIM1K	5	43191170	43281452	412	1.0749
KCNAB3	17	7824177	7833680	45	-1.0744
NDUFB5	3	179321575	179342788	63	1.0744
LIX1	5	96426574	96479020	136	-1.0743
IRX5	16	54964111	54968897	17	-1.0743
HCFC1R1	16	3071626	3074787	10	1.0743
SMUG1	12	54573142	54583278	33	-1.0743
2023-12-01	9	117903097	118165423	1463	-1.0739
CLEC12B	12	10162231	10171899	41	1.0739
KIAA1328	18	34408069	34812595	1369	1.0739
ADI1	2	3500690	3523850	159	-1.0737
GDNF-AS1	5	37839540	37876401	218	1.0737
OSGIN2	8	90913096	90940596	101	1.0736
POLN	4	2072645	2244348	646	1.0735
PGK2	6	49752364	49755553	6	-1.0734
PHACTR3	20	58151564	58423266	1476	1.0733
C6orf183	6	109504723	109551938	298	1.0731
IL17REL	22	50431942	50451555	109	-1.073
AIMP1	4	107235767	107270882	130	1.0729
EHF	11	34641588	34685335	186	-1.0728
CERS3	15	100939600	101085425	1004	-1.0726
RAD17	5	68664124	68711128	152	1.0726
ARHGEF38	4	106472704	106602570	568	-1.0725
STX2	12	131273145	131324319	289	-1.0725
NAT8	2	73866850	73870037	29	-1.0724
PMFBP1	16	72151996	72206849	222	-1.0724
FOXJ3	1	42641210	42802048	544	-1.072
ANAPC10	4	145914727	146020193	244	-1.0719
PDZD7	10	102766440	102791414	127	1.0717
PPP1R15B	1	204368781	204381445	43	-1.0717
ATP2A3	17	3826163	3868258	246	-1.0716
GUSB	7	65424671	65447801	97	1.0715
CCNL2	1	1320091	1335218	63	1.0715
TRNP1	1	27319189	27327877	22	-1.0713
RABEPK	9	127961821	127996938	139	1.0712
TLE6	19	2976536	2995682	123	1.0712
MAPK1IP1L	14	55517362	55537412	62	1.0708
AVIL	12	58189415	58210693	71	-1.0708
OR2A25	7	143770313	143772745	16	-1.0707
AK8	9	135599958	135754698	706	1.0707
AP1S1	7	100796685	100805057	42	1.0707
MORC2	22	31321598	31364983	135	1.0706
CCDC110	4	186365336	186393413	166	1.0705
MGAT4C	12	86372037	87233181	3773	-1.0705
SLC22A11	11	64322098	64339502	52	1.0705
S100A10	1	151954386	151967214	35	1.0705
ABCB11	2	169778336	169888333	560	-1.0704
TNFRSF11A	18	59991520	60055443	361	-1.0702
SYNPO	5	149979642	150039292	222	1.0701
CCNG2	4	78077357	78091713	54	1.0699
SEC14L3	22	30842946	30868534	157	1.0698
PICK1	22	38452262	38472208	62	1.0698
UPK3B	7	76138650	76157700	77	-1.0698
PITHD1	1	24103876	24115222	29	-1.0695
OR8A1	11	124438965	124441445	10	-1.0693
FAM19A3	1	113260619	113270357	33	1.0691
GRAMD3	5	125694788	125830353	582	1.0691
FAM170A	5	118964254	118972017	55	1.069
C11orf40	11	4591653	4599550	75	1.0689
GPRIN3	4	90161427	90229661	321	-1.0689
MAP3K14	17	43339488	43394914	182	1.0688
URGCP-MRPS24	7	43905157	43946731	160	1.0687
STAU1	20	47728876	47805407	287	1.0687
ZNF83	19	53114617	53194334	744	-1.0686
SIGLEC5	19	52113756	52134227	129	-1.0686
CYTH2	19	48971465	48986071	66	1.0684
TAF3	10	7859467	8057516	973	-1.0683
CFAP126	1	161333521	161338173	29	-1.0683
SYNGR2	17	76163632	76169509	35	-1.068
TRIL	7	28991974	28998529	16	1.068
C1orf158	1	12805163	12821602	65	1.0679
AFF1	4	87854758	88062706	766	1.0677
UBAP1	9	34178003	34253021	304	1.0673
PLEKHB2	2	131861420	131907925	148	-1.0671
BLOC1S1	12	56108818	56113991	15	1.067
RABIF	1	202846410	202858885	51	1.0669
CHRNA6	8	42606763	42624429	66	-1.0668
TIMP2	17	76848059	76921972	457	-1.0668
IFNL4	19	39735954	39739996	19	-1.0667
CHD3	17	7787096	7816575	88	-1.0665
RDM1	17	34244084	34258280	51	-1.0664
MIA3	1	222790444	222841851	191	1.0663
ATP6V1E1	22	18073902	18112088	279	1.0663
LOC101928868	6	154830889	154843934	68	-1.066
THRAP3	1	36689017	36771458	224	1.0658
SERTAD2	2	64857755	64978548	395	1.0658
INSL6	9	5162863	5186118	120	1.0656
ANTXR1	2	69239276	69476959	1075	1.0656
DYRK3	1	206807881	206823729	47	1.0656
AK7	14	96857448	96956264	376	1.0656
MTMR2	11	95565044	95657871	405	1.0655
ALLC	2	3704786	3750761	281	1.0654
FXYD5	19	35644625	35661288	97	1.0652
FOXD4	9	115231	118917	17	-1.0652
TAGLN	11	117069040	117076008	37	-1.065
2023-03-07	2	160567980	160625584	321	1.0649
ZNF341	20	32318566	32380575	179	1.0643
PIBF1	13	73355202	73591092	904	1.0643
SLC50A1	1	155106817	155111834	13	-1.0643
KCTD14	11	77725761	77757737	195	-1.0643
MITD1	2	99784726	99798024	38	1.0642
ACOT2	14	74033324	74042862	61	-1.064
CLGN	4	141308607	141349315	154	1.0638
RHPN1	8	144450025	144466890	85	1.0637
FCRLA	1	161675762	161684642	53	1.0636
TTC33	5	40710678	40756572	163	1.0635
SMIM8	6	88031306	88052543	174	1.0634
CHAT	10	50816141	50873650	261	1.0633
LOC101929304	16	12663049	12668644	81	-1.0633
SYNE1	6	152441819	152959034	2589	-1.0633
KANSL3	2	97257892	97304616	91	1.0632
KLF6	10	3817188	3827973	47	1.063
OLFM2	19	9963394	10047570	437	-1.0628
DGAT1	8	145537246	145551082	49	1.0627
FBXO39	17	6678523	6700920	153	-1.0626
ICOS	2	204800454	204826802	97	1.0626
SACM1L	3	45729754	45787401	296	-1.0625
CDH22	20	44801372	44937637	563	1.0624
GIPC1	19	14587571	14607461	114	1.0624
PTP4A1	6	64280917	64293993	28	-1.0623
ZNF683	1	26687125	26701523	81	-1.0619
YPEL2	17	57408053	57479595	284	1.0619
MRPL28	16	416384	421084	52	-1.0618
NUTM2B	10	81459192	81473222	51	1.0618
FHOD1	16	67262292	67281925	43	-1.0617
NAALADL1	11	64811295	64826509	38	-1.0617
KLHL9	9	21330018	21335929	15	-1.0616
KRTAP10-11	21	46065331	46068067	16	1.0616
ZNF394	7	99083142	99098425	47	1.0615
HIST1H2AE	6	26216148	26218211	9	1.0615
FLT4	5	180027506	180077124	370	1.0613
TNC	9	117780854	117881036	513	-1.0613
HSBP1	16	83840508	83847107	29	1.0612
P2RY11	19	10221197	10226565	36	-1.0612
CAMKK2	12	121674495	121736611	271	-1.0612
CAPN1	11	64947686	64979977	103	-1.061
DPM1	20	49550404	49575581	69	1.061
NUP88	17	5288346	5323900	241	-1.0607
CLDN14	21	37831919	37949367	685	-1.0602
FOXD1	5	72741083	72744852	15	1.0601
VSNL1	2	17720807	17838206	601	1.0598
FHOD3	18	33876677	34360519	2047	1.0597
STMN3	20	62270058	62285463	81	1.0594
WDR46	6	33245682	33257804	59	-1.0593
DOPEY1	6	83776385	83881569	259	1.059
PCDHB11	5	140577916	140583118	28	-1.0589
MROH9	1	170903612	171034406	687	-1.0585
TP53AIP1	11	128803627	128813794	52	1.0584
RSRC2	12	122988190	123012060	80	1.058
CEP76	18	12660748	12703276	193	1.0579
UBE2E2-AS1	3	23235561	23246768	46	1.0578
CHMP3	2	86729553	86791120	259	-1.0574
HSPA14	10	14879159	14914240	109	1.0573
ZNF205	16	3161563	3171028	30	-1.0571
TSHR	14	81420333	81613146	1107	1.0571
KLKB1	4	187147502	187180125	192	-1.0568
ZBTB8A	1	33003772	33072042	255	-1.0568
ARFGAP3	22	43191530	43253908	313	1.0567
STRA6	15	74470802	74502546	134	-1.0566
FDX1	11	110299661	110336108	164	-1.0562
C1orf115	1	220862628	220872999	53	-1.0561
IFT22	7	100955648	100965593	63	1.0561
MAP10	1	232939638	232946592	22	-1.0559
PGPEP1	19	18450397	18481263	163	1.0558
SIRPG	20	1608522	1638925	162	-1.0555
TRAPPC5	19	7744707	7748248	19	1.0554
MLPH	2	238394053	238464461	512	1.0554
NKX2-6	8	23558964	23564611	28	1.0554
H6PD	1	9293822	9331896	194	-1.0554
CAGE1	6	7325887	7390476	348	1.0552
TMBIM4	12	66529717	66564308	154	-1.0552
BTBD17	17	72351555	72358458	40	1.0548
APOBEC3H	22	39492229	39500572	83	1.0546
COMMD6	13	76098350	76112491	67	-1.0546
WDR11	10	122609687	122669538	323	1.0542
SLC35G2	3	136536861	136575234	154	-1.0541
STEAP1	7	89782689	89794641	31	1.0541
SERPING1	11	57364027	57382826	66	-1.0539
SRA1	5	139928652	139938178	21	-1.0538
OAZ2	15	64978773	64995962	50	1.0537
SLC27A3	1	153745830	153753133	20	-1.0527
DYNC1LI2	16	66753796	66786026	114	-1.0525
TUBB6	18	12307218	12327068	96	-1.0524
ASNS	7	97480429	97502354	99	-1.0523
LHX9	1	197880635	197905106	83	-1.0523
TMEM88B	1	1360508	1363667	24	-1.0523
ZNF225	19	44616528	44637755	97	-1.0522
SLPI	20	43879880	43883705	20	-1.0521
VKORC1	16	31101175	31107199	16	-1.0521
EXOSC3	9	37778711	37785589	29	1.052
LOC101928422	7	143317043	143334279	4	-1.0519
SLC38A6	14	61446832	61550951	313	-1.0517
IFI27	14	94576079	94583533	27	1.0516
EIF2B2	14	75468612	75476794	29	-1.0514
MCF2L2	3	182894831	183146531	1148	-1.0514
MFN1	3	179064480	179111514	206	1.0513
GUCY2C	12	14764566	14850019	245	1.0512
ENGASE	17	77066565	77085185	147	1.0512
CCL16	17	34302529	34310873	40	-1.0511
CDSN	6	31081865	31088752	107	1.0511
WFDC8	20	44178791	44208489	221	1.0509
DCTN4	5	150087309	150139157	188	1.0509
HGF	7	81330444	81399952	231	-1.0509
LOC441239	7	64347648	64351484	23	-1.0506
IQCG	3	197614946	197687482	326	-1.0506
CACNB1	17	37328709	37354456	106	-1.0505
VANGL2	1	160369364	160398968	111	1.0504
KRTAP10-7	21	46019497	46022591	41	1.0504
FBXO28	1	224300789	224350249	275	1.0504
BEND3	6	107385385	107436871	211	1.0503
VAMP1	12	6570403	6580343	52	1.0503
NDUFV1	11	67373323	67380512	16	1.0503
REG1A	2	79346584	79351045	25	-1.0503
L2HGDH	14	50703285	50779447	304	-1.0502
FARP1	13	98793893	99102523	1745	1.0502
SOBP	6	107810317	107983013	582	-1.0501
EXOC3	5	442305	467914	183	-1.0501
LRRC36	16	67359747	67419609	180	1.05
ASTN2	9	119186504	120177817	4812	-1.05
PLCD3	17	43188008	43210391	111	-1.0498
CLCN7	16	1493934	1525585	282	1.0496
MZF1	19	59072284	59086257	59	1.0496
NKX2-3	10	101291690	101296781	19	1.0496
ZNF862	7	149534464	149565068	108	1.0496
ZSCAN25	7	99213571	99275704	162	1.0495
CD320	19	8366011	8373939	63	1.0493
CAV2	7	116138655	116149095	57	1.0492
OR10J1	1	159408512	159411100	14	-1.0492
KNTC1	12	123010796	123111447	353	1.0492
NME2	17	49241796	49249605	32	1.049
KIAA2018	3	113366232	113415993	116	1.0489
MPV17L	16	15488611	15504043	66	1.0486
PHRF1	11	575226	612722	219	1.0485
KLHL7	7	23144353	23215540	329	-1.0483
ZMYM2	13	20530708	20666468	459	1.0482
TRIP4	15	64679003	64748002	204	1.0481
USP17L18	4	9249356	9252448	12	1.0481
DEFA5	8	6911829	6914759	23	1.0481
ARHGEF1	19	42386240	42412104	95	1.048
OCLN	5	68787119	68854431	141	-1.048
ODC1	2	10579507	10589180	47	1.048
MESP2	15	90318589	90322485	19	-1.0478
SEC13	3	10341613	10363372	108	1.0478
BCKDHA	19	41902694	41931410	126	1.0477
FAM71A	1	212796789	212800620	23	-1.0474
RAB10	2	26255729	26360823	422	1.0473
TSHZ1	18	72921710	73002405	379	1.0471
ACBD4	17	43208967	43222048	36	-1.047
EPB41L3	18	5391380	5631162	1147	-1.0468
DCHS2	4	155154527	155413430	1234	-1.0468
ARSK	5	94889825	94941306	189	-1.0468
SERTAD4	1	210405195	210420752	47	-1.0465
CD4	12	6897638	6930476	181	1.0464
RMI2	16	11438311	11446117	54	1.0462
C22orf39	22	19427409	19436255	26	-1.0462
CYP27C1	2	127940412	127978154	169	-1.0461
FAM179B	14	45430416	45544134	361	-1.0459
SOX8	16	1030808	1037479	52	1.0457
PSENEN	19	36235478	36238556	14	-1.0454
KRTAP5-11	11	71291901	71294421	6	1.0452
KRT15	17	39668997	39678533	30	1.0452
PSMA1	11	14525422	14665680	399	-1.045
JUN	1	59245463	59250285	10	-1.045
ACOT1	14	74002862	74011003	27	-1.0449
CBLB	3	105373306	105589854	865	1.0448
PLK3	1	45264638	45272167	37	1.0446
KANK3	19	8386468	8408646	166	-1.0445
ADAM2	8	39600254	39696308	387	1.0445
ZNF786	7	148765733	148788369	88	1.0444
FRMPD1	9	37650052	37747401	506	1.0444
GSKIP	14	96828789	96854127	69	-1.0443
TBK1	12	64844840	64896399	169	1.0443
DOCK7	1	62919397	63154539	669	1.0442
TMCC3	12	94959900	95044824	504	-1.0441
NARF	17	80414611	80446643	162	1.0441
DXO	6	31936588	31940532	22	1.0441
MS4A6A	11	59938080	59952639	50	-1.044
GABARAPL1	12	10364435	10376227	35	1.0437
FCRL4	1	157542539	157568370	118	-1.0437
ZNF35	3	44689108	44702783	32	1.0436
CKMT2	5	80527605	80562717	145	-1.0436
MROH6	8	144647362	144655428	54	1.0435
CERS5	12	50522581	50561654	110	1.0435
MYBL1	8	67473410	67525984	148	-1.0434
BHLHE40	3	5020097	5027366	28	1.0433
LRRC10B	11	61275272	61278990	16	-1.0433
MYL6	12	56551045	56555866	14	-1.0433
SULT1A4	16	29470207	29476801	1	1.0432
ZNF480	19	52799426	52829680	147	1.0432
AGO1	1	36334412	36395711	173	1.0432
TMEM18	2	666793	677939	50	-1.043
HIST1H1D	6	26233440	26235716	15	1.043
MAP2	2	210287733	210599342	1176	-1.043
AASS	7	121712598	121784844	245	-1.0429
DEFB129	20	206899	211027	29	-1.0429
ZNHIT1	7	100859985	100867971	39	1.0427
OR2V1	5	180550339	180557057	32	-1.0424
GGTLC2	22	22986059	22990868	61	-1.0422
HSH2D	19	16243838	16269881	111	1.042
ANP32B	9	100744479	100781360	118	-1.0416
NRBP2	8	144914755	144924700	36	1.0416
SAA4	11	18251902	18258884	26	-1.0415
MAEA	4	1282642	1334425	419	-1.0414
LARP4B	10	851854	978145	498	-1.0413
ADD3	10	111764627	111895823	511	1.041
TP53INP1	8	95937200	95962115	91	-1.0409
STX8	17	9152788	9479775	1677	1.0408
CYP2A7	19	41380344	41389157	128	-1.0404
TP73	1	3568129	3653265	487	1.0403
OR52A5	11	5151922	5154372	9	-1.0401
GDPD1	17	57296828	57353831	182	1.04
MAX	14	65471819	65569913	409	-1.0399
NOG	17	54670060	54673451	5	1.0397
NUDT3	6	34253971	34360957	510	1.0396
NEUROG3	10	71330791	71333710	6	1.0395
ARHGAP29	1	94633463	94713751	247	1.0395
POLL	10	103337639	103348527	31	-1.0395
GALM	2	38892052	38962409	336	-1.0395
CS	12	56664483	56694675	89	-1.0394
RBMS1	2	161127662	161350866	824	-1.0394
ZNF557	19	7068471	7088479	118	1.0393
ARHGEF3	3	56760446	57113836	1575	1.0391
TMEM119	12	108982622	108992394	49	-1.039
AZGP1	7	99563350	99574235	33	-1.0386
METTL25	12	82751276	82873518	451	-1.0384
EMILIN2	18	2845786	2914590	378	1.0383
CDO1	5	115139430	115152905	57	-1.038
PPP1R16B	20	37433348	37552167	488	-1.0379
SLC51B	15	65336708	65346234	42	1.0378
FAM71D	14	67655110	67695993	173	-1.0377
GNG7	19	2510218	2703246	1316	1.0377
S100A16	1	153578362	153586014	21	-1.0377
RPLP0	12	120633502	120639514	18	-1.0377
AKIRIN2	6	88383578	88412485	112	1.0376
TM9SF1	14	24657353	24666788	33	-1.0369
C20orf24	20	35233137	35241460	26	1.0369
GPR156	3	119883328	120004421	493	1.0369
LOC101929601	8	86746543	86750070	1	-1.0368
C2orf80	2	209029071	209055469	148	-1.0368
DNAJC27	2	25165505	25195463	109	-1.0368
HP1BP3	1	21068170	21114308	168	1.0367
GNRH2	20	3023268	3026891	12	1.0367
LRRC4B	19	51019149	51071802	265	-1.0366
PGRMC2	4	129189392	129210484	52	1.0366
NPRL3	16	134800	189197	233	1.0365
SNIP1	1	37999050	38020445	69	1.0365
EPS8	12	15772075	15943010	459	1.0361
KRTAP4-7	17	39239459	39241896	27	-1.0361
NDN	15	23929554	23932950	6	-1.0359
IFT43	14	76451096	76550916	392	-1.0358
AHSA2	2	61403553	61415740	49	1.0357
DUSP18	22	31057039	31064374	44	-1.0356
C11orf24	11	68027803	68039969	47	-1.0355
NDC80	18	2570510	2617134	192	1.0355
COL5A1	9	137532651	137737189	1525	-1.0353
SLC38A3	3	50241692	50258906	34	1.0349
DENND4A	15	65951954	66085131	456	-1.0348
ECT2	3	172467425	172539764	258	-1.0347
OR51A2	11	4975002	4977443	37	-1.0346
C2orf76	2	120058793	120124951	326	-1.0343
RNF148	7	122340720	122343521	14	-1.0343
STXBP6	14	25277860	25519595	1113	-1.0343
MSRB3	12	65671423	65861187	580	-1.0342
ZNF283	19	44330445	44353550	139	1.034
PRR4	12	10997448	11002575	22	-1.034
TSPAN2	1	115589632	115632621	231	1.0339
CYTH1	17	76669130	76778876	415	1.0338
STARD10	11	72464774	72505250	126	1.0337
MYLK4	6	2662863	2766115	682	-1.0337
ABCF1	6	30538170	30559809	88	1.0336
SPATC1	8	145085582	145102515	68	1.0336
GRB10	7	50656760	50861659	984	1.0335
SS18L2	3	42622332	42636990	59	1.0331
PDZD3	11	119055127	119061432	20	1.033
C20orf78	20	18789372	18811339	114	-1.033
NKX3-1	8	23535206	23540950	23	-1.0329
TAAR5	6	132908731	132911377	17	-1.0327
XCL1	1	168544711	168551815	48	-1.0325
SLC2A4	17	7183986	7191867	23	1.0325
RTKN	2	74651988	74669560	51	-1.0325
KRTAP19-7	21	31932417	31934108	8	1.0325
ACTL9	19	8806751	8809672	9	-1.0324
MAP1LC3A	20	33133688	33148649	45	-1.0324
NRM	6	30654824	30659697	30	1.0323
BTNL9	5	180466203	180489023	100	1.0323
WDR62	19	36544783	36596512	237	1.0323
OR2H2	6	29552818	29557245	25	-1.032
PDXP	22	38053737	38063439	39	1.032
KRT83	12	52707085	52715682	75	1.0319
CDV3	3	133291434	133309618	81	1.0317
PRPF6	20	62611417	62664953	197	-1.0317
ACBD5	10	27483143	27531568	391	1.0315
NUBPL	14	32029591	32330930	1610	1.0314
TEX12	11	112003926	112043779	153	-1.0314
PAPLN	14	73703205	73741848	211	-1.0313
AAED1	9	99402109	99418103	45	-1.0312
RNF13	3	149529475	149680426	511	-1.0311
NEFM	8	24769712	24777107	22	-1.0308
CAMKV	3	49894414	49908155	31	1.0307
RPL28	19	55896300	55915116	152	-1.0304
PADI3	1	17574593	17611228	254	-1.0303
IL12RB1	19	18169371	18198306	157	-1.0303
C3orf67	3	58719199	59036304	976	-1.0303
LOC100293704	12	123847046	123850836	22	-1.03
ACTR3	2	114646511	114719631	319	1.03
NAT6	3	50332833	50337352	12	-1.0298
XKR9	8	71580600	71648677	356	-1.0297
SHISA7	19	55939105	55954730	62	-1.0294
GAS7	17	9812926	10102368	1785	-1.0293
WWOX	16	78132310	79247067	11190	1.0293
HTATIP2	11	20384231	20405829	101	1.0292
NELFA	4	1983441	2011462	91	1.0291
TRHDE	12	72665314	73059922	1325	1.0291
TMEM161B	5	87484450	87565165	232	1.0291
PPP3R1	2	68404979	68483892	290	-1.0291
UACA	15	70945893	71056432	313	-1.029
CX3CL1	16	57405414	57419456	74	-1.0288
PIK3R5	17	8781233	8869529	323	1.0288
COTL1	16	84598202	84652169	419	1.0286
ECE1	1	21542740	21672534	556	1.0285
SIGMAR1	9	34633719	34638305	19	-1.0284
MMADHC	2	150425147	150444830	70	1.0282
SLC37A1	21	43918742	44002050	500	1.0282
CD2AP	6	47444482	47595499	581	-1.0282
GLRX5	14	96000323	96011555	66	-1.028
DMRTC2	19	42347806	42356898	27	-1.028
SYF2	1	25547767	25559513	31	-1.0279
OR5H2	3	98000732	98003176	17	1.0279
OPRD1	1	29137654	29190708	250	1.0279
MTOR	1	11165588	11323114	542	1.0278
AFM	4	74346462	74370218	95	1.0278
HPCAL1	2	10442015	10568243	767	1.0276
OR51F1	11	4789209	4791647	36	-1.0275
STOML3	13	39539062	39565496	138	1.0273
RPS6KA5	14	91334086	91527493	780	-1.0273
GCG	2	162998379	163009414	33	1.0272
WWP2	16	69795187	69976144	856	-1.0271
UVRAG	11	75525212	75855782	1027	1.0271
C9orf106	9	132082295	132085382	12	1.0268
HOXD1	2	177052307	177056135	14	-1.0268
DNAJC9	10	75001582	75007525	24	-1.0268
C11orf65	11	108178012	108338758	616	1.0267
KLHL26	19	18746835	18781808	167	-1.0267
PCBP4	3	51990470	52001982	31	1.0266
RECK	9	36035910	36124952	264	-1.0265
TNFAIP2	14	103588762	103604276	72	1.0264
WSB1	17	25620106	25641159	83	1.0263
EFTUD1	15	82421561	82555604	653	-1.0261
SH3GL2	9	17577953	17797622	1466	1.026
DEFB108B	11	71543246	71549108	43	-1.0259
STX12	1	28098694	28151463	133	1.0257
NHSL1	6	138742180	138894226	710	-1.0254
C16orf95	16	87335404	87351968	111	-1.0254
C1orf56	1	151019259	151024396	13	-1.0253
LMAN2L	2	97370666	97406313	85	1.0252
TACC3	4	1722217	1747405	193	1.0252
SPHAR	1	229439129	229441751	9	-1.0251
ING5	2	242640456	242669396	184	-1.025
DCAF15	19	14062319	14072756	36	1.0248
RNF8	6	37320748	37363014	137	-1.0248
PIPOX	17	27368918	27384745	59	-1.0244
ZRANB3	2	135953539	136289306	847	-1.0241
DEFA1	8	6834171	6838114	14	-1.024
TUBG2	17	40810266	40819524	29	1.0239
UCP3	11	73710326	73720782	46	1.0239
FFAR3	19	35848249	35851891	25	-1.0238
CD6	11	60738113	60788349	281	-1.0237
CCDC59	12	82745083	82753084	32	-1.0236
ZNF548	19	57900218	57914419	58	-1.0235
HPCA	1	33350688	33360747	27	1.0235
GABPB1	15	50568389	50648105	295	1.0233
TMEM200A	6	130686426	130765069	356	1.0231
OR1S2	11	57969676	57972153	12	-1.023
CIPC	14	77563578	77584130	93	1.023
RC3H1	1	173899352	173962710	178	1.0229
SOX9	17	70116161	70123061	23	1.0226
TERF1	8	73920097	73960487	127	1.0225
IGFBP2	2	217497127	217529659	128	-1.0225
PLCL2	3	16973582	17132598	669	-1.0224
TMEM116	12	112368086	112451523	246	-1.0224
MAP2K1	15	66678182	66784382	472	1.0223
FAM157A	3	197878039	197908228	42	1.0221
COG3	13	46038030	46111333	302	1.0219
PDGFC	4	157681763	157893046	667	-1.0219
C2CD2	21	43304219	43374566	449	1.0218
ZNF569	19	37900778	37960667	185	1.0217
SEC63	6	108187960	108279982	269	1.0217
ARHGAP19	10	98980930	99052930	347	-1.0214
CD177	19	43856825	43867980	82	-1.0214
RTCB	22	32782562	32808774	168	1.0211
SYPL2	1	110008100	110025264	75	-1.021
C17orf98	17	36990341	36998142	40	1.0209
MAGEL2	15	23887696	23893493	23	1.0209
CD28	2	204570198	204604135	126	1.0208
BCL2L15	1	114418436	114430730	51	1.0208
LOC101928793	5	1080871	1084198	31	-1.0208
MALRD1	10	19336700	20023907	4252	1.0208
OR6K6	1	158723606	158726137	17	1.0207
METRN	16	764173	770155	40	-1.0205
MAP3K10	19	40696504	40721987	91	1.0199
JAGN1	3	9931271	9936533	30	-1.0199
EXOC3L4	14	103560044	103577396	111	-1.0197
MAPKAPK3	3	50648293	50687228	96	1.0194
SLC43A2	17	1476678	1532630	379	1.0194
TNFRSF21	6	47198263	47278183	288	-1.0194
ZDHHC11B	5	709470	785357	506	-1.0193
GNB1L	22	19774932	19842962	313	1.019
VPS16	20	2820373	2847878	149	-1.019
ZBTB48	1	6639051	6649840	33	-1.0189
NPIPB15	16	74410790	74426513	37	-1.0187
DERA	12	16063186	16190815	409	-1.0187
SLC10A2	13	103695348	103719696	193	1.0186
SCGB3A2	5	147257274	147262256	48	1.0185
GTSCR1	18	68296755	68318593	123	-1.0185
LYPD4	19	42338356	42349274	36	-1.0184
FAM69A	1	93297286	93427579	429	1.0184
GTF2H2C	5	68855001	68889230	24	-1.0181
RPRM	2	154332852	154335822	10	1.0181
SLC46A1	17	26720661	26733730	36	1.018
ZNF200	16	3271325	3286721	61	-1.0178
MYNN	3	169489619	169508004	52	1.0177
DACT3	19	47149869	47164895	74	-1.0175
RGS4	1	163037396	163047092	30	1.0175
TMEM247	2	46705704	46712064	37	-1.0174
CHCHD6	3	126422063	126679763	1111	-1.0174
GPD1	12	50496602	50505603	21	-1.0174
MRPS27	5	71514236	71616584	278	-1.0173
EFCAB14	1	47139831	47185292	150	-1.0171
ATG10	5	81266844	81552458	830	1.017
LOC101927345	21	10206468	10216425	1	1.0168
ZNF274	19	58693356	58725428	116	1.0168
HCAR2	12	123184840	123194892	60	1.0167
NMT2	10	15146771	15211203	351	1.0166
ZNF326	1	90459678	90494601	101	-1.0166
KLHL36	16	84681131	84701687	135	1.0164
SLC2A12	6	134307719	134374289	249	-1.0164
BACH2	6	90635247	91007127	1399	1.0164
ZNF287	17	16452626	16473020	50	1.0164
KRT1	12	53067520	53074691	38	1.0162
DGAT2	11	75478778	75513081	82	-1.0161
NACC1	19	13227813	13252461	75	-1.0159
C19orf12	19	30188793	30207196	87	-1.0158
GRIN3B	19	999437	1010223	123	-1.0158
PARP1	1	226547392	226596301	199	1.0156
TMEM41B	11	9301201	9336815	175	1.0156
CXCL1	4	74734109	74737519	15	1.0154
IARS	9	94971489	95056538	336	1.0152
APBB1	11	6415355	6441144	92	1.0151
ERCC6L2	9	98636900	98731622	399	1.015
INTS10	8	19673876	19710089	164	-1.0149
MRPS33	7	140704961	140715281	40	1.0148
SQRDL	15	45922346	45983992	313	1.0144
ECD	10	74893282	74928353	163	-1.0143
RHOB	2	20645835	20649701	18	-1.0143
RIMS3	1	41085352	41131824	191	-1.0139
MORN5	9	124921190	124962868	191	-1.0138
TMEM61	1	55445271	55458466	84	1.0137
SLC17A2	6	25911982	25931454	125	1.0137
CHP2	16	23764948	23770772	17	-1.0134
HIST1H1E	6	26155559	26157843	14	1.0128
PPIE	1	40203517	40230086	114	-1.0125
RAD23B	9	110044517	110094975	238	1.0125
ZNF701	19	53072526	53090927	177	1.0124
TINAGL1	1	32041086	32053790	39	1.0124
ZNF230	19	44506077	44518572	59	1.0124
ALDH18A1	10	97364686	97417259	289	-1.0121
NUP62	19	50409082	50433488	151	-1.0118
SLC19A2	1	169432147	169455708	68	1.0116
OR51B2	11	5343528	5346082	28	-1.0116
SLC16A4	1	110904473	110934204	103	-1.0116
RFX4	12	106975685	107157082	680	-1.0113
TMEM163	2	135212330	135478719	1048	-1.0112
CDIPT	16	29868678	29875301	13	1.0109
USP12	13	27639287	27746533	457	1.0109
GJB5	1	35219648	35224613	23	-1.0108
DPH3	3	16297568	16306996	48	-1.0108
TM4SF5	17	4674187	4687006	82	1.0107
F10	13	113776113	113804343	130	-1.0105
TYK2	19	10460204	10491748	140	-1.0104
PI4K2A	10	99399443	99436687	126	1.0104
SMAD1	4	146401951	146480828	251	1.0103
DEFB128	20	167527	170764	28	-1.0102
UCK2	1	165795732	165881355	353	-1.0101
HSD17B12	11	43701108	43878669	753	1.01
ZNF146	19	36704504	36730176	120	-1.01
NPTXR	22	39213456	39240517	134	1.01
FOXN3	14	89621516	90086006	2245	-1.01
COL17A1	10	105790046	105846138	208	1.01
NSMCE1	16	27235315	27280613	188	-1.0096
C12orf73	12	104342980	104351493	59	-1.0095
LOC100652833	5	98856964	98860670	39	-1.0095
KRTAP6-2	21	31970005	31971693	4	1.0094
LAMB1	7	107563244	107644304	325	1.0094
NR4A1	12	52415616	52453791	158	-1.0094
MEX3D	19	1553668	1568557	55	1.0094
CTSG	14	25041724	25045966	19	-1.0092
PRDM5	4	121612070	121844513	1269	1.0091
LOC338667	11	125816319	125827235	72	1.009
REEP1	2	86440116	86565706	582	1.0089
HIST1H2BB	6	26042455	26044385	13	-1.0089
GLYATL1	11	58694102	58725043	143	1.0089
RBSN	3	15110580	15141162	119	-1.0086
KALRN	3	123812558	124440536	3076	1.0084
SRRM1	1	24968594	25000272	74	1.0083
IMMP1L	11	31452948	31531669	196	1.0083
MAST4	5	65891176	66465926	2620	1.0082
NAB1	2	191512621	191557992	157	-1.0081
TENM4	11	78363328	79152514	3726	-1.0081
KISS1	1	204158469	204166119	42	-1.0079
GALNT3	2	166603313	166651303	143	1.0079
GIP	17	47034918	47046455	68	1.0079
TIMM50	19	39970052	39982028	52	-1.0078
RPL4	15	66790653	66817370	123	1.0077
PRM1	16	11373693	11375692	14	1.0076
TATDN3	1	212964170	212990667	165	1.0076
MYLK2	20	30406115	30423000	80	-1.0075
PYDC2	3	191177952	191179745	12	-1.0075
GATA3	10	8086294	8117664	197	1.0075
TK2	16	66540906	66584815	171	-1.0075
TMEM107	17	8075296	8080223	38	1.0075
CHERP	19	16627700	16653841	122	1.0073
PSD	10	104161374	104180191	48	1.0072
RSF1	11	77370047	77532415	597	1.0071
SLC17A3	6	25844328	25874971	153	1.0071
HUS1B	6	654939	657464	7	-1.0071
SLC26A3	7	107404912	107444178	176	-1.0071
FAM169B	15	98979391	99058111	397	-1.0067
OR2T34	1	248736102	248738558	13	1.0067
RERGL	12	18232803	18243639	50	1.0066
GLIPR1L2	12	75783850	75826968	198	-1.0066
SLC6A4	17	28520337	28563486	135	1.0065
TNFAIP3	6	138187325	138204951	51	1.0065
KANSL1L	2	210884435	211036568	351	-1.0064
PTGES3	12	57056125	57082638	93	1.0063
ASB8	12	48540572	48551877	56	1.0063
SPTSSA	14	34901144	34931968	147	-1.0061
MEFV	16	3291028	3307148	97	-1.0061
RWDD4	4	184559789	184580831	159	1.0058
OTOP1	4	4189530	4229121	252	1.0058
C7orf76	7	96109938	96133335	76	1.0057
KIFC2	8	145690432	145699999	30	-1.0056
LSM14A	19	34662352	34720920	243	1.0056
KCTD6	3	58476823	58488587	33	-1.0055
INSL4	9	5230419	5234467	21	1.0054
NUP43	6	150044457	150068188	73	1.0054
OOSP2	11	59806748	59816017	37	1.0052
MMAA	4	146539540	146581687	148	-1.0052
FBLN2	3	13572824	13680422	644	1.005
PCYOX1	2	70484231	70508817	83	-1.005
BBOX1	11	27061252	27149854	435	1.0049
KLHDC7A	1	18806424	18813040	42	1.0047
FAM26D	6	116849176	116880531	113	1.0045
NUP133	1	229576044	229644588	299	-1.0043
PCDHAC1	5	140305302	140392429	335	1.004
UBLCP1	5	158689089	158713548	73	-1.004
PRRX1	1	170632313	170709041	229	-1.004
OCM2	7	97613012	97619916	47	1.0039
ASPN	9	95217487	95245344	96	1.0037
MOCS3	20	49574351	49578900	13	-1.0036
FAM13B	5	137272638	137388150	386	1.0034
KIFC3	16	57791129	57897457	548	1.0034
MKX	10	27960803	28035278	310	1.003
PFN3	5	176826108	176828137	3	-1.0029
GFPT2	5	179726698	179780841	431	-1.0027
SLC35E1	19	16659648	16683693	78	1.0025
ARHGEF12	11	120206264	120361145	491	-1.0025
RPH3AL	17	61180	203133	1202	-1.0025
ODF4	17	8242158	8249864	44	-1.0023
ZNF784	19	56131107	56136441	19	-1.0023
TARBP2	12	53892557	53900715	10	1.0022
TAPBP	6	33266471	33282664	61	-1.0019
TFDP2	3	141662270	141868886	993	-1.0019
AQP1	7	30950415	30965631	72	1.0019
RBM27	5	145582113	145669286	268	-1.0018
DIXDC1	11	111796868	111893874	266	-1.0018
CYP4B1	1	47263670	47285521	119	-1.0017
MARVELD2	5	68709939	68739201	76	1.0016
CD68	17	7481805	7485929	18	1.0015
ACAT1	11	107991258	108019395	107	1.0014
YWHAQ	2	9723096	9771684	191	1.0013
USP40	2	234383165	234475933	339	1.001
EPG5	18	43426574	43547805	465	1.0008
C12orf29	12	88428268	88444437	27	1.0008
ARMC8	3	137905115	138017731	246	1.0007
HIGD1C	12	51345200	51365168	128	-1.0006
CFI	4	110660848	110723881	327	-1.0006
C8orf48	8	13423352	13426297	17	1.0005
NDUFA7	19	8372492	8386952	70	1.0001
FAM84A	2	14771810	14780670	13	1
TOLLIP	11	1294598	1331392	196	-1
HNMT	2	138720808	138774434	153	-0.99996
DOK4	16	57504870	57520885	67	0.99985
EEF1B2	2	207023318	207028153	18	0.99976
MAP4K5	14	50884211	50999876	370	-0.9997
ILVBL	19	15224785	15237110	68	0.9994
HOXD10	2	176980492	176985170	21	0.99923
MARS2	2	198569028	198573614	4	0.99912
RFTN1	3	16356352	16555722	981	0.99908
UBE2Z	17	46984731	47006922	95	0.99906
STARD4	5	110830731	110848734	59	0.99886
SMN1	5	70219768	70249339	5	-0.99878
MICA	6	31366561	31383590	303	-0.99876
TRH	3	129692236	129697281	13	-0.99866
CTU1	19	51599863	51612147	74	0.99865
TPCN1	12	113658260	113736890	296	0.99863
UTP11L	1	38477384	38490997	43	0.99858
ECH1	19	39305062	39322997	76	0.99856
PLCD1	3	38047987	38071654	133	0.9985
SEPHS2	16	30453952	30457724	7	0.99842
UGT2B4	4	70344883	70392232	285	0.99833
TMEM106A	17	41362865	41372561	21	0.99826
LOC101928621	4	1316222	1320406	17	-0.99823
CNTNAP1	17	40833632	40852511	53	0.99795
SLC16A11	17	6943949	6947742	21	-0.99794
KRT9	17	39721093	39728810	33	0.99791
MRPS22	3	139061861	139076388	57	-0.99782
SH3TC2	5	148360713	148443237	325	0.99781
SERPINB6	6	2947393	2972899	139	-0.99706
TRIML1	4	189059598	189069149	118	0.99704
APOA1	11	116705467	116708838	22	-0.99703
C1orf127	1	11005530	11042594	193	0.99699
ABLIM3	5	148520054	148640502	519	-0.99698
IFI6	1	27991572	27999224	24	0.99694
CD1C	1	158258563	158265064	16	-0.99681
WDR3	1	118471372	118503549	117	-0.99679
ZFP36	19	39896487	39900552	9	0.99662
DRAM2	1	111658954	111683338	97	0.9966
RUVBL2	19	49495738	49519683	124	-0.99646
TACR1	2	75272590	75427145	654	0.9964
KLRB1	12	9746870	9760997	86	-0.99637
BAZ1B	7	72853728	72937128	263	-0.99606
LOC100506718	14	86014983	86029896	77	-0.99602
ZNF780B	19	40533167	40562625	133	-0.996
HAGH	16	1858104	1877695	225	-0.99588
LOC101060022	1	228155662	228159559	33	0.99572
ZSCAN5B	19	56700058	56709707	63	-0.99494
PDS5B	13	33159564	33352658	708	-0.99459
SERPINB3	18	61321431	61329759	52	0.99458
ADRBK2	22	25959861	26125759	646	0.99442
TUBA3D	2	132232580	132241007	57	-0.99437
COL6A1	21	47400663	47425463	200	-0.99427
CCDC62	12	123258056	123312427	275	-0.99422
SENP1	12	48435681	48500591	258	0.99422
SLC25A35	17	8190082	8199209	39	0.99392
MYO3B	2	171033655	171512174	2660	0.99384
PTPN3	9	112136974	112261093	542	0.99348
ASB7	15	101141755	101192406	229	0.99334
GLUL	1	182349839	182361841	60	0.99323
CCDC129	7	31552685	31698834	717	0.99303
PNPO	17	46017889	46027174	30	-0.99281
LINGO3	19	2288774	2308656	110	-0.99271
C5	9	123713613	123813054	345	-0.99263
PRKCH	14	61787515	62018198	1073	-0.99245
CDC42SE1	1	151022447	151032625	26	-0.99241
CENPO	2	25015175	25045745	141	0.99239
STAU2	8	74331604	74660443	1482	0.99231
OSBP2	22	31088769	31304311	933	0.99213
NDUFS1	2	206986803	207024743	157	0.99185
ZNF169	9	97020578	97065791	272	0.99185
RAC1	7	6413126	6444098	238	-0.99174
HNRNPM	19	8508460	8554502	214	0.99149
TXNL1	18	54269053	54306420	138	-0.9914
IRF2BP2	1	234739015	234745771	20	0.99124
ELF2	4	139977871	140098872	376	-0.99123
ITGA2	5	52284156	52391109	531	0.99118
TGM7	15	43567479	43594953	80	-0.99116
ABCC8	11	17413432	17498949	438	-0.9911
SCFD1	14	31090460	31205534	440	0.99109
ADAM32	8	38964050	39142936	638	-0.99104
XKR3	22	17263302	17303084	153	-0.99101
NLRP8	19	56458198	56500495	238	0.9905
CCZ1B	7	6837566	6866426	103	-0.99045
TMEM26	10	63165401	63213708	183	0.99023
ZNHIT3	17	34841471	34855654	48	-0.99013
CACNG7	19	54411704	54447695	174	-0.99002
S100A11	1	152003982	152010011	12	0.98996
CNTF	11	58389146	58393706	19	-0.98976
RNF185	22	31555138	31603505	218	-0.98962
SLC30A7	1	101360632	101553321	514	-0.98956
SUOX	12	56390043	56399809	24	-0.98952
SLC23A2	20	4832002	4991439	699	0.98928
FKBP8	19	18641568	18655387	53	-0.98922
SLC25A27	6	46619652	46646427	82	0.98902
GUCA1A	6	42122144	42148294	184	-0.98897
TBP	6	170862384	170882458	78	-0.98893
SUMF2	7	56130700	56148865	68	0.98891
OPN5	6	47748775	47794617	201	0.98889
OR2T1	1	248568296	248570905	12	-0.98887
TEX264	3	51704191	51738839	78	0.98882
SNX17	2	27592363	27600900	32	0.98863
HIST1H2AC	6	26123370	26139837	102	0.98842
SFTPB	2	85883440	85896364	45	0.9883
CDK18	1	205472684	205502421	179	-0.98804
DUSP8	11	1574281	1593650	108	0.9879
NCR2	6	41302528	41319125	103	-0.9878
FGD5	3	14851247	14976572	782	0.98776
ZNF124	1	247284277	247336029	268	-0.98763
OAZ1	19	2268520	2273987	33	-0.98752
RAB3GAP2	1	220320610	220446343	424	-0.9875
IRGM	5	150225085	150228731	41	0.9872
ACTR6	12	100592865	100618702	86	0.98719
PYURF	4	89441129	89445452	12	0.98717
PIGY	4	89441129	89445452	12	0.98717
FBXO34	14	55737021	55820829	382	0.98713
SOCS6	18	67955137	67997935	216	-0.98712
CCDC77	12	497516	552311	272	0.98692
ZBTB34	9	129621944	129648657	68	-0.98687
ST14	11	130028682	130080757	283	0.98677
DGUOK	2	74152953	74186588	137	0.98666
NPIPB9	16	28762573	28784671	21	0.98665
R3HDML	20	42964798	42979932	85	0.98656
FAM179A	2	29203164	29275596	470	0.98656
KCNJ12	17	21278699	21323684	229	-0.98651
KCNMB4	12	70759062	70828572	378	-0.98647
ACKR2	3	42849964	42909275	229	-0.98636
LSS	21	47607360	47649238	216	0.98627
MSH3	5	79949467	80173134	988	0.98593
CPNE6	14	24539046	24547809	24	-0.98571
CHRNE	17	4800064	4806869	54	-0.98567
FJX1	11	35638735	35642921	11	0.98567
DPY30	2	32244856	32265390	89	0.98566
ENTPD1	10	97470536	97637523	725	-0.98548
OR1L8	9	125328827	125331256	15	0.98542
CLNS1A	11	77326196	77349351	72	0.98532
NIT2	3	100052483	100076344	97	-0.98522
KRT86	12	52641892	52703447	359	0.98516
IL5	5	131876136	131893055	38	-0.98496
ZNF443	19	12536710	12552426	177	0.98485
LIMD2	17	61772249	61779027	13	-0.98474
MMP24	20	33813539	33865304	158	0.98469
STK32A	5	146613526	146767918	912	0.98468
IRF4	6	390739	411943	108	-0.98465
CD40	20	44745899	44758884	53	-0.98456
C1GALT1C1L	2	43901292	43903961	21	0.98451
METAP2	12	95866822	95910115	202	0.9843
PCDH8	13	53417109	53423275	18	0.98428
WDR70	5	37378391	37753274	1627	-0.98425
MFAP4	17	19285755	19291032	16	0.98412
MTERF1	7	91501021	91510516	30	-0.98408
SERPIND1	22	21127383	21142508	70	0.98403
CEP72	5	611405	656307	272	0.98354
CNFN	19	42890171	42894944	22	-0.98338
FBXO8	4	175156809	175205915	207	0.98323
MPND	19	4342524	4360583	110	-0.98323
CCDC70	13	52435117	52440872	24	-0.98321
ADCY8	8	131791546	132053512	1406	-0.98319
TMEM67	8	94766072	94831962	170	0.98308
CACNA2D3	3	54155620	55109084	4803	0.98306
SNX24	5	122180149	122347817	833	-0.98305
B2M	15	45002685	45010857	25	0.98285
NHLRC2	10	115613391	115672765	126	-0.98281
CCBL2	1	89400456	89459143	194	0.98267
NAE1	16	66835781	66865380	100	-0.98256
PXN	12	120647242	120704074	160	-0.98246
HDGF	1	156710899	156722740	40	0.9824
HES5	1	2459184	2462184	12	0.98238
C11orf63	11	122752236	122830930	353	-0.98228
GSX1	13	28365780	28368589	3	-0.98214
UPK3A	22	45679868	45692255	68	0.98204
CCL25	19	8116224	8128047	67	0.98185
ADAMTSL5	19	1504017	1513688	52	-0.98176
DHRS12	13	52329614	52380167	179	0.9815
OR4A5	11	51410378	51412948	24	-0.98135
BOLL	2	198590603	198651536	168	0.98128
ZNF616	19	52615344	52643691	153	0.98103
CMC1	3	28281838	28361764	280	-0.98101
TOE1	1	45804342	45810150	20	0.98098
ANKEF1	20	10014697	10037907	89	0.98082
TBCK	4	106966233	107238361	956	0.98076
C1orf185	1	51441129	51614254	582	-0.98074
MAP4K2	11	64555609	64571220	34	-0.98072
FBXO41	2	73480810	73497258	55	0.98047
OR52N2	11	5824018	5843072	198	-0.98039
RABL2A	2	114383814	114401475	84	0.98031
RNF126	19	646526	663813	130	-0.98024
PCBP1	2	70312972	70316835	19	-0.97991
CNTROB	17	7834442	7853737	87	-0.97975
EPHA7	6	93948738	94129802	704	-0.97959
ABHD2	15	89630381	89746091	446	-0.97954
NTMT1	9	132370036	132398379	164	0.97931
GJC1	17	42874816	42908679	100	-0.97906
SLC25A46	5	110072837	110101357	105	0.97905
USP17L26	4	9335384	9338476	1	-0.97882
SHCBP1	16	46613466	46655811	83	-0.97882
COPS3	17	17148938	17185117	184	0.97843
GK2	4	80326507	80329872	6	-0.97819
KIAA1033	12	105500492	105563412	238	0.97815
EIF4EBP1	8	37887020	37918383	97	0.97804
PNRC1	6	89789429	89795379	25	0.97798
KRTCAP3	2	27664233	27669848	19	0.97781
CCM2	7	45038345	45116569	393	-0.97767
CELA3A	1	22327149	22339535	133	-0.97727
PABPC4	1	40025485	40043022	72	-0.97727
NLRP5	19	56510092	56573676	650	0.97709
NME9	3	137979279	138049518	141	0.97695
RGS1	1	192543857	192549659	29	0.97694
PPFIA3	19	49621646	49654787	179	0.9769
NDUFA10	2	240895789	240965319	351	-0.97689
C4B	6	31981572	32003695	9	0.97684
ATP2B2	3	10364707	10733631	2044	0.97658
PHOSPHO2	2	170549946	170558718	28	-0.97654
PPAN	19	10215899	10222475	31	-0.97619
ERLEC1	2	54013068	54046456	119	-0.97612
ZNF384	12	6774643	6799238	56	0.97609
GTPBP2	6	43587218	43597477	26	-0.97602
KPTN	19	47977398	47988021	39	0.97593
NFKBIB	19	39389340	39400034	48	-0.97584
CLEC1B	12	10144660	10153881	61	0.97583
WIPI1	17	66416422	66454153	171	-0.97575
MKI67	10	129893923	129924968	160	-0.97571
TLE3	15	70339129	70390774	247	0.97565
ANKRD37	4	186316840	186322029	26	-0.97549
DIO2	14	80662868	80697897	97	-0.97544
CYP17A1	10	104589288	104597790	30	0.97529
KIRREL2	19	36341552	36358548	59	-0.9752
FAM50B	6	3848632	3852051	15	-0.97509
DNASE2	19	12985025	12992909	21	0.97506
KHDC1	6	73950037	74020438	390	0.97495
RHBDL1	16	724666	728768	15	-0.97486
SMOX	20	4128426	4168894	244	0.97484
ICAM5	19	10399655	10407954	36	0.97478
SNX11	17	46183911	46200609	82	0.97429
RAD9A	11	67158423	67166383	30	0.97425
NID2	14	52470520	52536449	445	0.97407
IYD	6	150688987	150726265	295	-0.97397
FAM172A	5	92952431	93447904	1308	0.97368
ZNF207	17	30676071	30697968	82	0.97354
BMP7	20	55742809	55842207	534	-0.97351
PSMD8	19	38864190	38874964	49	-0.97345
TEC	4	48136800	48272314	664	0.97343
PAX1	20	21685297	21699624	37	0.97337
MT1H	16	56702726	56705541	13	0.97336
FKTN	9	108319411	108403899	293	-0.97331
FOXO3	6	108880026	109006472	451	-0.97329
C15orf43	15	45247900	45271921	107	0.97317
TBRG4	7	45138699	45151846	64	-0.97305
CRYBB3	22	25594817	25603826	54	-0.9728
NFKB2	10	104152867	104162786	32	0.9728
TMEM170B	6	11537460	11584257	204	0.97272
PLCL1	2	198668426	199015108	1127	0.97264
CMTM6	3	32521804	32544903	86	0.97261
HES7	17	8022908	8027910	35	0.97212
GLE1	9	131265971	131305080	135	0.97204
PDPK1	16	2586965	2653691	109	-0.97185
CIB2	15	78395948	78424377	137	-0.9718
SENP5	3	196593727	196662085	323	0.97179
FAM174B	15	93159678	93199531	227	0.97164
ACLY	17	40022169	40087295	210	-0.97159
LOC101929301	7	44909545	44912257	33	-0.97146
CAMK4	5	110558947	110831084	1209	-0.97137
TTC37	5	94798599	94891209	327	-0.97129
MESDC1	15	81292295	81296845	14	0.97123
RDH13	19	55554684	55581414	220	-0.97117
DNAJC25-GNG10	9	114392632	114433026	212	0.97115
RBM44	2	238706032	238751951	174	0.97103
SAT2	17	7528552	7531694	9	0.97098
MIR205HG	1	209601168	209606394	23	-0.9706
ASAP3	1	23754056	23811250	225	0.97049
OGFR	20	61435156	61445852	78	-0.9704
OR3A2	17	3180184	3182768	16	-0.97037
POPDC3	6	105604775	105628358	96	-0.97013
CUTC	10	101490958	101516394	87	0.97003
ZNF584	19	58918245	58930194	94	0.96989
TOMM40	19	45393477	45407446	80	-0.96986
TMEM132E	17	32906768	32966837	253	-0.96985
SAMD10	20	62604466	62611682	32	-0.96976
TYW1B	7	72022729	72299313	1088	0.96973
ZNF415	19	53610132	53636673	204	-0.9697
RFX5	1	151312116	151320285	17	-0.96969
CSGALNACT2	10	43632893	43681256	179	-0.96969
INPP5J	22	31517893	31531183	58	-0.96967
WTH3DI	2	132117065	132122231	24	-0.9696
RNASE9	14	21023252	21029625	28	-0.96951
PTPN13	4	87514468	87736832	889	-0.96945
FAM83F	22	40389953	40426543	139	0.96938
PI16	6	36915039	36933113	95	-0.96934
MRPS34	16	1820891	1823652	13	0.9692
KIF2C	1	45204396	45233939	125	0.96895
PDE11A	2	178486977	178973566	2627	-0.96882
MIB1	18	19320290	19451418	405	-0.96837
C11orf74	11	36615043	36681341	368	0.96835
THAP1	8	42690817	42698974	24	-0.96803
NANS	9	100817959	100845865	85	-0.96789
MINOS1	1	19922471	19956815	122	0.96788
BDP1	5	70750442	70864149	398	0.96786
TMEM117	12	44228853	44784043	2607	0.96728
INSC	11	15132970	15269254	659	-0.96728
TFF3	21	43730777	43736206	34	0.96724
OR5M10	11	56343250	56345697	4	-0.96707
PTPN22	1	114355433	114414875	187	0.96679
POU5F2	5	93075015	93077809	3	0.96665
SURF1	9	136217660	136223861	32	0.96658
LAMA1	18	6940743	7118313	1035	0.96656
PIGX	3	196438234	196463378	144	-0.96632
CCAR1	10	70479956	70552634	278	0.96619
CRISP2	6	49659071	49682411	87	-0.96616
CDT1	16	88869186	88876166	54	0.96606
CLDND2	19	51869352	51872998	22	-0.966
BPIFA3	20	31804130	31816112	44	-0.96589
COLEC11	2	3641422	3692734	392	0.96571
AP3D1	19	2099987	2152056	368	0.96565
EPS15	1	51818935	51985526	738	0.96561
HIST1H2BO	6	27860203	27926600	280	0.96557
SLC41A1	1	205757221	205783387	94	0.96553
NCOA4	10	51564108	51591234	50	0.96553
C3orf56	3	126910974	126917528	29	0.96548
C16orf70	16	67142801	67182942	105	-0.96545
TNXB	6	32007932	32077651	297	0.96535
PRB1	12	11503757	11509024	40	0.96524
NDUFA9	12	4757264	4797220	193	0.9651
CAMK1D	10	12390583	12872235	3004	0.96508
PTPDC1	9	96792076	96872638	242	0.96473
ZNF22	10	45495273	45501277	30	0.96472
TXN2	22	36862083	36878572	112	-0.96467
ABHD3	18	19229858	19285266	163	0.96459
SLCO2B1	11	74861032	74917945	222	0.96457
RAP1GAP2	17	2658050	2941535	1800	0.96449
AIM2	1	159027790	159047185	75	0.96437
MICU1	10	74126084	74386449	832	-0.96426
GPC2	7	99766229	99775490	25	0.96422
CYP11B2	8	143990975	143999759	94	0.96407
SLBP	4	1693527	1714921	90	0.96403
PAF1	19	39875269	39882335	21	0.96399
ZNF383	19	37707828	37735328	77	0.96387
ARMC4	10	28100095	28288477	757	-0.96367
SNX5	20	17921244	17949990	157	-0.96333
ELP3	8	27949584	28049170	360	-0.9633
CCDC178	18	30516225	31021185	1741	-0.96324
MRPS5	2	95751952	95788254	82	0.96318
MOXD1	6	132616194	132723164	451	-0.96304
SUSD4	1	223393161	223538064	529	0.96257
CYB5R2	11	7685326	7696307	92	-0.96256
SLC25A19	17	73268061	73286030	97	0.9625
BZW1	2	201675262	201689069	40	0.96249
ABHD16A	6	31653726	31671637	71	-0.96236
KLF2	19	16434651	16438845	20	0.96211
C17orf75	17	30654460	30677566	56	0.96204
KCNH4	17	40307910	40333796	79	-0.96189
BMP2K	4	79696532	79838019	511	-0.96185
SLC5A5	19	17981641	18006483	98	0.96165
MTHFD1L	6	151185815	151423523	1464	0.96163
LOC388813	21	15963484	16015928	236	0.96158
OBP2B	9	136079666	136085214	49	0.96143
TMEM40	3	12774392	12801538	155	-0.96133
SLAMF9	1	159920282	159924544	18	-0.96113
SLC22A31	16	89261169	89268257	36	-0.96106
LRRC37A3	17	62849486	62915403	54	-0.96105
CDK5RAP3	17	46046894	46059652	59	0.96102
ZBTB38	3	141042055	141169134	452	0.96102
TAF1B	2	9982571	10075045	632	-0.961
BIK	22	43505754	43526218	90	0.96083
DVL2	17	7127661	7138367	35	0.96079
CECR5	22	17617410	17646677	170	0.96035
UBE2L6	11	57318128	57336303	74	-0.9602
PAEP	9	138452601	138459122	40	-0.96019
FAM96B	16	66964958	66968826	12	-0.96017
RPTOR	17	78517625	78940673	2626	0.96005
ANO4	12	101132841	101522919	1813	0.95998
TRIML2	4	189011427	189030916	173	0.95993
SCRT2	20	641240	657323	78	0.95976
CCDC78	16	771582	777380	32	-0.95968
CD33	19	51727335	51743774	51	0.95955
TPMT	6	18127542	18155874	135	0.95955
CLN6	15	68498330	68522581	118	0.95952
COQ7	16	19077917	19091917	69	0.9594
PAK4	19	39615417	39670546	287	-0.9594
ABI1	10	27034525	27150516	563	0.95925
ZNF285	19	44888808	44906277	188	-0.959
HOXB2	17	46619017	46622893	15	0.95898
CRX	19	48322807	48347087	220	0.9587
CYTH3	7	6200407	6312742	460	-0.95846
C6orf203	6	107348407	107373046	143	0.95836
LYRM4	6	5046395	5261672	1127	0.95834
NUTM1	15	34634458	34650436	80	-0.95821
MED12L	3	150802452	151154965	1505	0.95797
C1orf228	1	45139370	45191763	239	0.95794
GATSL2	7	74806605	74867841	23	-0.95789
NOB1	16	69774757	69789371	60	-0.95782
FAM86KP	4	9154022	9167720	63	-0.95743
FSD1L	9	108209077	108315214	429	-0.95735
SPRTN	1	231472682	231506797	137	0.95731
OR5T1	11	56042115	56044595	8	-0.9573
CDC42BPB	14	103397716	103524242	525	0.95727
CDK12	17	37616739	37721898	370	-0.95725
KLHL30	2	239046310	239062047	101	0.95724
TMPRSS3	21	43790996	43817455	195	-0.95723
FAM20B	1	178993939	179046202	275	-0.95716
PCNX	14	71373122	71582599	967	-0.95707
CYP3A5	7	99244813	99278136	93	0.95695
GPR139	16	20041981	20085600	260	-0.95682
SLC27A6	5	128299951	128369835	436	-0.95673
BASP1	5	17215932	17277454	221	0.95666
ZNF713	7	55954148	56009019	240	0.95629
MIER1	1	67389578	67454802	216	-0.95627
TMEM74	8	109790165	109800270	25	0.95625
HAS2	8	122623356	122654175	119	-0.95625
EEF2KMT	16	5133301	5148289	123	0.95596
AREL1	14	75126955	75180307	164	-0.95591
ZFP36L1	14	69253372	69263684	40	-0.9559
CCDC43	17	42753805	42767855	18	0.95584
PTPRZ1	7	121512159	121702590	685	-0.95573
NEGR1	1	71867625	72749033	3119	-0.95572
ZNF587	19	58330011	58380453	298	0.95571
UBE2G1	17	4171512	4270469	305	0.95554
AQP4	18	24431007	24446235	67	-0.95532
MKS1	17	56281797	56297466	41	0.95519
UNC93B1	11	67757575	67772093	71	0.95495
CLIP4	2	29319542	29407179	363	-0.95489
WDR48	3	39092477	39138655	219	-0.95488
CXCR4	2	136870919	136876225	14	0.95481
CYSLTR2	13	49226847	49283998	299	-0.95475
LPO	17	56314787	56346379	90	0.95473
FOSL1	11	65658616	65668497	38	-0.95471
TCTN3	10	97422153	97454400	147	-0.95457
OR6C75	12	55757895	55760333	12	-0.9545
RAX2	19	3768087	3772719	28	-0.95444
BTBD2	19	1984437	2016202	212	-0.95441
FAM8A1	6	17599518	17612450	42	0.9544
C10orf32	10	104612967	104625218	49	0.95436
IER3IP1	18	44680390	44703245	99	0.95403
C1orf141	1	67556859	67601154	256	-0.95387
SIDT1	3	113250218	113348922	500	0.95373
BRAP	12	112078950	112124290	92	0.95371
OGDHL	10	50941687	50970925	147	0.95355
CEP19	3	196432144	196439631	41	-0.95348
GIT2	12	110366607	110434694	237	-0.95345
RBMXL1	1	89444139	89459143	43	0.95344
WDR4	21	44262190	44300199	296	-0.95333
KRTAP5-1	11	1604572	1607013	13	0.9532
CUTA	6	33383319	33386611	10	-0.95318
PPP2CB	8	30642126	30670852	109	-0.95309
OMG	17	29620668	29624880	6	0.95301
POM121C	7	75045060	75116065	286	-0.95274
CLRN2	4	17515788	17529227	42	0.95262
DEFB121	20	29991648	30006814	71	-0.95262
CPB1	3	148507917	148578479	331	0.95257
ROGDI	16	4845963	4853451	38	0.95247
LOC101060391	2	944320	948297	21	0.95236
EIF2B3	1	45315194	45452894	625	0.95226
MAP3K8	10	30721950	30751262	102	0.95222
KHDRBS2	6	62388865	62996600	2509	-0.95205
CLTCL1	22	19165986	19279747	622	0.95201
CCDC74B	2	130895856	130903207	53	-0.95159
ASB18	2	237102515	237173488	403	-0.95157
MPC2	1	167884913	167906807	69	0.9513
RNF144B	6	18276602	18469605	1253	-0.95124
ADGRB2	1	32191718	32230994	137	-0.95118
DENND2D	1	111727591	111747660	82	0.95112
GAS2L1	22	29701985	29709278	28	0.95105
TESC	12	117475728	117537751	338	-0.95091
SEH1L	18	12946983	12988036	198	-0.95075
OR8H1	11	56056603	56059038	17	-0.95054
MCCC2	5	70882115	70955033	244	0.9504
COX15	10	101454886	101492923	116	-0.95036
TRAPPC8	18	29408136	29523675	483	-0.95035
MRGPRE	11	3248041	3254116	48	-0.95035
OR2Z1	19	8840391	8842835	10	0.95033
TCP11L2	12	106695570	106741865	183	-0.95022
SH2D1B	1	162364056	162382428	86	0.9502
TBX21	17	45809610	45823985	64	-0.95007
C5orf66	5	134367970	134680870	1295	-0.94999
ZNF688	16	30579998	30585743	6	-0.9498
FAM120A	9	96213173	96328897	482	0.94957
UBXN7	3	196078745	196159911	255	0.94937
TDP1	14	90420944	90511608	371	-0.94929
ZNF652	17	47365568	47440335	260	-0.94919
RRP8	11	6620144	6625384	25	0.94905
ETF1	5	137840782	137879489	142	-0.94902
SPEM1	17	7322652	7325456	10	0.94888
NOVA1	14	26914089	27067739	535	0.94883
SYNE2	14	64318683	64693667	1537	-0.94863
SGTA	19	2753711	2783863	175	-0.94861
SP3	2	174770187	174830930	309	-0.94858
ABAT	16	8767444	8878932	905	0.94852
OR4F17	19	106152	112190	2	0.94847
ETV1	7	13929854	14031550	643	-0.94833
SLC6A3	5	1391905	1446043	322	-0.94824
LOC100129940	12	66252782	66276321	87	0.94789
HIST1H3I	6	27838623	27840599	7	0.94776
SEC11A	15	85211768	85260191	157	0.94754
TRPV2	17	16317856	16340817	97	-0.94746
PICALM	11	85667214	85781423	573	-0.94746
MAST3	19	18207585	18263002	277	-0.94728
MPEG1	11	58974983	58980994	25	0.94705
WAC	10	28820355	28912541	314	0.94704
FGF20	8	16849334	16860174	67	-0.94684
PCGF1	2	74731170	74736207	9	-0.94679
CASP8	2	202097166	202152934	247	-0.94673
C11orf71	11	114261170	114271772	41	0.94672
LIN7A	12	81190171	81332202	616	0.94669
ALG8	11	77810988	77851199	305	-0.94663
ING1	13	111363970	111373921	31	-0.94654
OR2T4	1	248523883	248526429	29	-0.94616
C5orf38	5	2751058	2756011	19	0.946
MSRB2	10	23383427	23411442	110	-0.94594
GNG12	1	68166149	68299936	573	0.94574
KIAA1586	6	56910343	56920523	17	0.9457
SCN2B	11	118032519	118047837	80	0.94549
LMO2	11	33879122	33914336	153	-0.94547
LDHA	11	18414936	18430265	72	0.94537
LTV1	6	144163508	144185443	75	0.94533
CD69	12	9904082	9913997	41	0.94489
REPS1	6	139224620	139309919	409	0.94481
COPS6	7	99685583	99690323	15	0.94473
SLC52A3	20	739724	757128	150	-0.94464
ANKRD18B	9	33523347	33603158	468	0.94462
GATM	15	45652322	45671480	60	0.94453
NGEF	2	233742396	233878451	796	-0.94432
KIF1BP	10	70747477	70777239	146	-0.94418
ST5	11	8713899	8932998	931	-0.94413
HPGDS	4	95218707	95264527	266	0.94403
RLN1	9	5306637	5340373	152	-0.9439
CIB4	2	26803073	26864711	288	0.94374
C8orf44-SGK3	8	67578787	67774757	612	0.94329
KRTAP1-5	17	39181278	39183954	19	-0.94321
PLD4	14	105390153	105400073	48	0.94315
PPP6R1	19	55740147	55770538	155	0.943
C1orf95	1	226735501	226797415	278	-0.94284
MIOX	22	50924213	50929250	44	-0.94249
LOC100128108	15	102276297	102288044	37	-0.94235
ADGRA1	10	134883433	134945679	485	0.94223
NUDCD2	5	162879586	162887643	23	0.94218
SPATA31C1	9	90531877	90539072	28	-0.94213
SETD2	3	47056898	47205967	350	-0.94204
CHD1L	1	146713291	146767947	341	0.94191
CCR2	3	46394235	46402913	33	0.94158
RBM12B	8	94741798	94753768	39	-0.94148
TPBGL	11	74950950	74955249	12	-0.94132
NFIL3	9	94170327	94187408	68	-0.94124
ZDHHC22	14	77596613	77608634	52	0.94124
GTF3A	13	27997681	28010346	61	0.94109
ZCCHC2	18	60189658	60255442	278	-0.94068
RSPH6A	19	46297968	46319105	105	-0.94067
LMOD2	7	123294861	123304647	36	-0.94062
GTPBP8	3	112708323	112720721	57	0.94058
SPRY4	5	141688992	141705120	63	0.94057
MLXIPL	7	73006524	73039403	150	-0.94044
NCOA2	8	71020997	71316562	880	-0.94039
MRPL30	2	99796542	99816520	77	0.94033
TRMT10B	9	37752797	37779469	111	0.94017
KRTAP10-3	21	45976906	45979143	18	-0.93995
KIF23	15	69705585	69741266	93	0.93975
PSMB4	1	151371041	151374912	14	-0.93953
C10orf35	10	71389003	71393855	37	0.93926
RNF214	11	117102341	117156904	211	0.93913
DPF3	14	73084561	73361324	1332	0.93908
CCDC39	3	180330360	180397800	234	0.93896
C5AR1	19	47812104	47825827	49	0.93895
KRT24	17	38853243	38860502	25	-0.93895
PRELID1	5	176729763	176734460	21	0.93895
EPB41	1	29212603	29447058	791	-0.93838
COA7	1	53151014	53164538	65	-0.93783
CNOT6	5	179920412	180005858	498	0.93779
LIG3	17	33306517	33332588	75	0.9377
DHRS9	2	169920299	169953177	83	0.93765
LOC149373	1	231318845	231323873	28	0.93756
TNP2	16	11360714	11363660	16	0.93723
C16orf97	16	52059264	52108347	230	-0.93711
TBC1D5	3	17197654	17784740	2231	0.93695
LCE1A	1	152798949	152801073	7	-0.93695
ISLR	15	74465087	74469712	15	0.93695
DCN	12	91538035	91577306	88	-0.93682
TSPAN32	11	2322195	2339930	133	-0.93682
TAS2R1	5	9628109	9630963	9	-0.93674
KBTBD11	8	1920949	1955609	308	-0.93667
PEA15	1	160174125	160185662	27	0.93666
GSTA2	6	52613885	52628861	81	-0.93628
EREG	4	75229860	75254977	121	0.93592
C2orf71	2	29283556	29297627	96	0.9359
OR1L1	9	125422995	125425427	10	0.93588
ACAD11	3	132275982	132379475	321	-0.93574
ZNF316	7	6675953	6698410	106	0.93571
OR10A4	11	6896856	6899350	13	-0.93569
ARAP3	5	141031968	141062300	142	-0.93559
CYTIP	2	158270131	158301104	122	-0.93556
SLC29A2	11	66128992	66140461	32	0.93547
ALDH3B1	11	67775048	67797243	127	0.93541
BBX	3	107240783	107530676	991	-0.93534
EVA1C	21	33783034	33888202	487	-0.93531
CALB2	16	71391616	71424841	153	0.93518
HOMEZ	14	23741844	23763362	75	0.9351
WRNIP1	6	2764575	2786479	112	0.93501
ATP6V1G1	9	117348994	117361652	43	0.93492
NCBP2	3	196661273	196669964	42	0.93485
ZNF264	19	57701868	57734714	130	0.93454
PHYH	10	13318796	13342633	161	0.93433
SOX13	1	204041237	204097371	262	0.9343
THEGL	4	57395775	57469989	368	0.93366
ST8SIA5	18	44258081	44337539	432	-0.93364
ROMO1	20	34286232	34289402	8	0.9336
FAM180A	7	135412096	135434116	121	-0.93349
HMGA2	12	66217240	66360571	463	0.93346
PPIB	15	64447014	64455854	38	0.93346
PPP2R2D	10	133746957	133770554	96	0.93334
HAUS3	4	2229096	2244360	55	0.9333
TAF5	10	105126724	105149322	56	0.93329
GDPD3	16	30114977	30125764	29	-0.93312
ARL11	13	50201435	50208508	35	-0.93298
RNASET2	6	167341992	167370577	144	-0.93292
RBPJL	20	43934483	43946964	51	-0.93287
RASIP1	19	49222842	49244636	79	0.93264
ROR2	9	94483878	94712944	1306	0.93254
SNAI3	16	88743090	88753692	51	-0.93236
IL12A	3	159705623	159714306	31	0.93228
A1BG	19	58857172	58865365	30	-0.93224
NUP98	11	3695240	3819522	584	-0.9322
DMC1	22	38913954	38966701	161	0.93216
VPS13B	8	100024299	100890947	2759	-0.93212
LRRC63	13	46785083	46851444	331	0.93208
ABT1	6	26596171	26600778	20	-0.93207
LOC100996598	22	41764086	41766900	6	-0.93193
TMEM251	14	93650296	93653931	12	0.93192
ARHGAP24	4	86067860	86924323	4302	0.93181
MCL1	1	150546027	150552714	22	-0.93172
MPP4	2	202508597	202563967	237	-0.9317
COPS2	15	49416471	49448354	123	-0.9317
CCT5	5	10249041	10267001	120	0.93149
APCS	1	159556616	159559161	19	-0.93149
HIST1H4I	6	27105924	27108758	8	-0.93144
TBKBP1	17	45770441	45789929	74	0.93139
SRM	1	11113649	11120591	19	0.93135
CENPH	5	68484375	68506684	88	0.93125
HIC2	22	21770693	21806252	34	0.93105
CD276	15	73975560	74007359	140	-0.93098
IFNA16	9	21215372	21217810	29	-0.93093
MED13L	12	116395381	116715491	931	0.93091
ELAVL4	1	50512686	50669942	403	-0.93084
SLC6A16	19	49791889	49829021	125	-0.93075
TMEM196	7	19757938	19812904	287	0.9307
ZNF775	7	150075406	150096219	101	0.93062
ABCF3	3	183902863	183912295	42	0.93048
PHF21A	11	45949870	46143485	552	0.93031
PTGS1	9	125131809	125158482	162	-0.93019
SNX25	4	186129773	186285620	762	0.93005
CGB	19	49525126	49528132	35	-0.92996
MACROD2	20	13975146	16034342	9830	0.92969
KNG1	3	186434098	186462699	207	0.92936
ADPRHL1	13	114075260	114108339	210	-0.92908
FERD3L	7	19179618	19185544	17	-0.92899
SRSF1	17	56077280	56085207	25	0.92884
ABCC4	13	95671083	95954205	1646	0.92881
SGK1	6	134489384	134639696	664	-0.92875
LUZP1	1	23409516	23504801	284	0.9286
SERPINC1	1	173871938	173887016	38	0.92858
MRRF	9	125025882	125086243	152	0.92849
ARHGDIA	17	79824595	79829782	20	0.9284
NOL4	18	31430064	31804015	1322	0.92838
LOC400736	1	13446414	13453156	6	0.92837
MAPK11	22	50701142	50709279	29	-0.92834
ZNF624	17	16523048	16557667	140	-0.92812
ALDH8A1	6	135237528	135271760	112	-0.92804
HBS1L	6	135280516	135376536	334	0.92803
NLRP6	11	277570	285888	47	0.92789
SLC39A4	8	145636798	145642779	35	-0.92778
RPL38	17	72198795	72206519	37	0.92773
RPN1	3	128337813	128370219	151	0.92741
HM13	20	30101213	30158678	194	-0.92725
YOD1	1	207216194	207226825	27	0.92714
EID2B	19	40020630	40023994	11	-0.92713
ZSWIM3	20	44485220	44508270	125	-0.92705
HPSE	4	84212614	84256806	176	0.927
LOC101927572	19	36504375	36537374	124	0.92691
ZNF318	6	43302808	43337681	102	0.92689
HSPG2	1	22147737	22264250	600	0.92676
IL18	11	112012974	112035340	73	-0.92671
SGSM3	22	40765571	40806793	124	-0.92667
PCDHB1	5	140429979	140434012	7	-0.92657
LGALS16	19	40145558	40151787	19	-0.92657
ARFGEF1	8	68084746	68256412	506	-0.92635
PLA2G12A	4	110630145	110651742	50	0.9259
NME3	16	1819321	1822243	12	0.92557
LRRC19	9	26992134	27006191	60	-0.92557
UGT3A1	5	35952191	36067139	475	-0.92554
ESRP2	16	68261450	68270636	13	0.9255
C5orf24	5	134180370	134195925	37	0.92548
PLK1	16	23689201	23702188	67	0.92522
HS6ST3	13	96742093	97492316	2841	-0.92514
UBIAD1	1	11332255	11348991	41	0.92501
TJP3	19	3707335	3751311	278	0.92499
EVA1A	2	75718444	75797348	383	-0.92486
APC	5	112042202	112182436	655	-0.92471
TPRX1	19	48303500	48322808	143	0.92463
WNT3	17	44838872	44896626	193	0.92448
ZNF764	16	30564085	30570142	22	0.92443
ALOX15B	17	7941343	7952952	85	0.92433
MYO7B	2	128292378	128395803	475	-0.92425
RAD21L1	20	1205707	1236488	105	0.92403
MRC1	10	18097332	18200591	19	-0.92399
ZBTB7B	1	154974106	154991501	45	0.92373
LCT	2	136544415	136595250	169	0.9237
TMEM72	10	45405764	45431142	115	-0.92351
NRTN	19	5822818	5828835	25	-0.92337
PLB1	2	28717938	28867154	828	-0.92329
CXADR	21	18884224	18966397	371	0.92313
DLEC1	3	38079497	38164728	398	0.92305
LRRTM2	5	138204079	138211557	16	0.923
MXD4	4	2248160	2264239	67	0.92293
C1QTNF1	17	77018016	77046370	161	0.92281
UNC5B	10	72971292	73063135	534	-0.92273
C2orf27B	2	132551534	132559734	31	-0.92248
TCHP	12	110337079	110356374	87	-0.9223
SESN2	1	28584963	28609502	110	0.92228
ZNF696	8	144370651	144382622	64	-0.92227
ARHGAP10	4	148652214	148994427	1355	-0.92223
IGFBP6	12	53490436	53496628	18	0.92214
NUP205	7	135241662	135334001	600	-0.92213
SGK223	8	8174258	8244441	381	0.922
SLC7A9	19	33320417	33361183	237	-0.92195
PLA2G2E	1	20245800	20250610	26	0.92193
MACC1	7	20173278	20257513	350	0.92189
TDRD10	1	154473695	154521124	221	0.92182
PURA	5	139492708	139499501	11	-0.92179
PRR20E	13	57740331	57744852	1	-0.92167
EXD3	9	140200346	140318214	2	0.92128
MTTP	4	100484240	100545654	326	0.92104
DDX6	11	118617472	118662472	177	0.921
LOC728026	9	97108492	97110345	7	0.92094
IDH3B	20	2638041	2645365	37	0.92086
PGM5	9	70970815	71146477	734	-0.92085
HLA-DQA2	6	32708156	32715164	139	0.92078
LSMEM1	7	112119908	112131443	64	-0.92072
NEDD8	14	24685057	24702076	55	-0.92053
MLN	6	33761449	33772293	64	0.92045
CBX7	22	39525777	39549161	117	-0.92037
ENAM	4	71493461	71513036	80	-0.92034
SLC29A1	6	44186242	44202388	47	0.92003
OR2D3	11	6941233	6943725	18	-0.91996
TNNT1	19	55643161	55661252	87	0.91986
AMBP	9	116821407	116841252	86	0.91969
YES1	18	720592	812827	429	-0.91965
ZCCHC6	9	88901648	88969902	204	-0.91958
C1QTNF7	4	15340560	15448291	433	-0.91954
CENPW	6	126659660	126671048	28	-0.9194
WIZ	19	15531318	15561267	73	-0.91913
STPG2	4	98479025	99064891	3152	0.91912
FREM3	4	144497560	144622328	551	0.91895
FBXW10	17	18646326	18683162	152	0.91889
TXNDC16	14	52896308	53019801	482	-0.91887
OR52E8	11	5876979	5879432	11	0.9185
RABAC1	19	42459833	42464030	10	0.91845
CD209	19	7803879	7812999	68	0.9183
MLIP	6	53882714	54131578	856	0.91827
ITPRIPL1	2	96990062	96994591	15	0.91822
STAMBP	2	74055043	74101283	190	0.91814
PLEKHG6	12	6418602	6438172	84	-0.91783
KCNA6	12	4917342	4961593	290	-0.9178
LPL	8	19795582	19825270	180	-0.91777
HOXA13	7	27235499	27240225	17	-0.91766
DNTTIP2	1	94334014	94345974	70	0.91736
TMEM185B	2	120974047	120981484	24	0.91735
CIT	12	120122595	120315595	714	0.91719
MFSD9	2	103330089	103353841	74	-0.9171
CSRP2	12	77251495	77273314	102	0.91698
WNT16	7	120964421	120981658	75	0.91686
SCFD2	4	53737797	54232742	2032	-0.91686
CA10	17	49706674	50237877	2172	0.9168
NSFL1C	20	1421807	1448845	96	0.91673
UGT3A2	5	36034119	36067523	159	-0.91661
PAN3	13	28709997	28869975	478	0.91659
ALKBH4	7	102095667	102105821	44	-0.91639
LOC101927681	4	146401012	146404371	15	0.91625
SERTAD1	19	40927408	40932432	24	0.9161
PIN1	19	9944883	9960865	66	-0.9161
FAM53C	5	137672224	137685918	47	0.91606
CLCN1	7	143012219	143049597	184	0.91605
PPP2R2A	8	26148007	26230696	325	0.91597
CENPA	2	27007857	27024435	65	-0.91592
FSTL1	3	120112061	120170418	258	0.91588
CRBN	3	3190317	3221901	205	0.91569
PCDHB12	5	140586914	140592643	36	-0.91569
UBASH3B	11	122525398	122685687	818	-0.91568
DEFB112	6	50010288	50016864	35	-0.91559
TLX1	10	102890061	102898046	30	0.91545
IL20RA	6	137320108	137366817	220	-0.91527
HS6ST1	2	129022054	129076671	289	0.91518
MEX3A	1	156040804	156052289	33	-0.91509
C1orf61	1	156373048	156426941	138	-0.91506
TC2N	14	92245266	92334380	304	0.91495
GPR135	14	59929240	59932559	9	0.91491
RASGRF1	15	79251289	79383715	589	-0.91471
LOC113230	19	14182821	14186374	17	-0.9146
VCAM1	1	101184196	101205101	61	0.91436
POLRMT	19	616223	634165	160	-0.91435
CBY1	22	39051658	39070359	113	0.91428
CNOT2	12	70635774	70749273	493	-0.91419
SH3BP5L	1	249103645	249120654	50	0.91387
INTU	4	128553087	128638434	302	-0.91377
SUSD5	3	33190537	33261207	329	0.91373
DMGDH	5	78292387	78365997	350	0.91372
ITGA1	5	52083136	52249985	856	-0.91352
C20orf194	20	3228948	3389087	877	0.91339
LOC100653133	15	32780204	32793038	7	-0.91337
ATG3	3	112250354	112281310	142	-0.91316
ANKRD1	10	92670857	92681532	48	-0.91302
SPATA5L1	15	45693514	45714117	50	0.91284
TMEM261	9	7795490	7800306	28	-0.91273
TUSC3	8	15396596	15624658	1472	-0.9127
HN1L	16	1727201	1752573	85	-0.91263
C22orf46	22	42085547	42094640	25	0.91258
ASCL3	11	8958119	8965080	53	-0.91242
ZNF324	19	58977412	58985445	22	0.91233
GPR17	2	128402439	128410713	50	0.91232
MT4	16	56597961	56603369	30	-0.91223
PRPS1L1	7	18065397	18067986	9	-0.91223
NT5DC3	12	104165081	104235475	479	-0.91216
PRSS57	19	684546	695962	144	0.91212
VPS37C	11	60896728	60929416	180	-0.91208
E2F4	16	67225068	67233321	25	-0.91207
PLAC8	4	84010201	84036411	100	-0.91201
CTSL	9	90339974	90346884	30	0.91179
SLFN5	17	33569086	33595268	138	0.91173
ITGB1	10	33188246	33247793	260	-0.91164
RASAL2	1	178061864	178449149	1178	-0.91153
BUB3	10	124912760	124925386	41	-0.91148
PDCD11	10	105155387	105206552	150	0.91143
TCEB3CL2	18	44541731	44545107	7	-0.91128
RNMTL1	17	684513	696241	50	-0.91111
LDB1	10	103865315	103880710	45	0.91097
BTN3A3	6	26439700	26454143	61	-0.91094
CLRN3	10	129675114	129691711	79	0.91084
CLEC3A	16	78055443	78066503	109	-0.91048
MRPL49	11	64888655	64895341	20	-0.91042
CRYBA1	17	27572875	27582012	36	-0.91021
ASB2	14	94399499	94443585	251	0.91005
NAT8B	2	73926636	73928967	12	-0.91002
C14orf1	14	76116233	76128038	28	-0.90989
NR0B2	1	27236975	27241067	13	-0.90988
OR8H3	11	55888849	55891287	29	-0.90983
STOML2	9	35098888	35103684	8	0.90947
C8orf86	8	38367352	38386680	93	0.90944
PNLIPRP3	10	118186424	118237969	224	-0.90935
TAPBPL	12	6560177	6571988	56	0.90934
CRTAM	11	122708255	122743847	164	0.90929
AIRE	21	45704721	45718602	89	-0.90919
GDF10	10	48424785	48439638	55	0.90914
FAM159B	5	63985135	64014517	90	0.90913
ADRBK1	11	67032905	67054529	61	0.90909
LGALS12	11	63272524	63284746	40	-0.9089
TMEM126B	11	85338617	85348083	32	-0.9088
KCNJ9	1	160050360	160059712	37	-0.90853
ADCK3	1	227083589	227175746	373	0.90853
TFR2	7	100217039	100240832	81	-0.90844
ZNF461	19	37127283	37158240	96	0.90839
TMX1	14	51705886	51724873	116	-0.90824
CCNC	6	99989263	100017349	127	-0.90788
SORCS3	10	106399859	107025493	3171	-0.90773
COX6B1	19	36138125	36150186	48	-0.90771
ERO1L	14	53107605	53162919	210	-0.9077
RTN2	19	45987546	46000813	60	0.9077
HEXIM2	17	43236502	43247906	36	-0.90751
GMNC	3	190569526	190610690	212	-0.90721
CAPNS2	16	55599584	55602092	9	-0.90719
MORF4L1	15	79131903	79190581	308	0.90713
UNC5D	8	35091975	35654568	1953	0.90705
NLRP4	19	56346944	56393721	377	0.90702
MFSD10	4	2931288	2937086	31	-0.90685
COMMD7	20	31289493	31332314	202	-0.90683
RESP18	2	220191131	220198399	37	0.90669
PTK2	8	141667481	142011912	1074	-0.90652
KPNA7	7	98770197	98805589	222	-0.90628
AKNAD1	1	109357520	109401364	278	0.90589
MAPK1	22	22112946	22222470	412	-0.90545
DIS3	13	73328540	73356844	106	0.90542
PPIP5K1	15	43824660	43882951	81	-0.90533
DNAJB12	10	74091588	74115407	114	-0.90532
SLC45A4	8	142216273	142310741	535	0.90531
PDE8B	5	76475082	76724581	1031	0.90523
SYNPO2L	10	75403639	75416332	45	0.90507
FLRT2	14	85995411	86095540	490	-0.90494
DDX47	12	12965280	12983415	87	-0.90453
PPIC	5	122358078	122372925	71	-0.90445
ZNF224	19	44597482	44614497	72	-0.90436
AMZ2	17	66201127	66253805	410	-0.90433
UBE2Q2L	15	84840138	84855421	10	-0.90427
ANXA7	10	75134189	75174341	169	-0.90417
SOX21	13	95360876	95364889	10	-0.90415
WWC2	4	184019463	184242430	771	0.904
GNG10	9	114422851	114433026	53	0.90373
PPP4R1	18	9545789	9615105	328	-0.90358
ARMT1	6	151772422	151791736	76	0.90353
C22orf29	22	19832661	19842871	54	0.90346
AP4E1	15	51199780	51298597	366	0.90338
MYLPF	16	30385123	30389810	8	0.90321
APOL3	22	36535371	36562725	174	0.9032
TWSG1	18	9333765	9402924	313	0.90313
IFT57	3	107878659	107941917	409	-0.90293
IRF6	1	209957968	209980020	97	0.9029
AFF3	2	100161326	100759537	2216	-0.90271
SPDEF	6	34504579	34524610	90	0.90267
BMS1	10	43276954	43330885	244	-0.90248
LIPE	19	42904664	42932078	83	0.90208
REST	4	57773042	57802510	151	-0.90207
CCM2L	20	30597200	30620484	71	-0.90191
CSF3	17	38170614	38174566	18	-0.90188
HACE1	6	105174968	105308294	529	-0.90152
HUNK	21	33244628	33376877	662	-0.90149
ZNF621	3	40565376	40581543	53	0.90148
EFCAB5	17	28255874	28435970	468	0.90134
DMRT1	9	840690	969590	1119	-0.90105
EXOC6	10	94589887	94819751	902	-0.90102
OR2T6	1	248549910	248552336	17	-0.90095
TGFBR3	1	92144900	92372059	1100	0.90094
KCTD2	17	73042279	73062481	101	0.90085
ACER3	11	76570917	76735350	776	-0.90077
OR52K1	11	4509109	4511638	5	-0.90075
SP9	2	175198769	175206359	35	0.90075
ROCK1	18	18528701	18692312	337	-0.90072
CMTR1	6	37399907	37451137	153	0.90068
INPP4A	2	99060321	99207996	414	-0.90058
IL17A	6	52050185	52055936	24	0.90036
PTGDR2	11	60617398	60623944	42	-0.90018
OR2D2	11	6911805	6914231	16	0.90002
GPR1	2	207039040	207083271	198	0.89992
SLC25A51	9	37876572	37904850	101	-0.89984
MYH15	3	108098216	108248669	573	0.89983
OR6B1	7	143700090	143702525	9	-0.89974
AKAP1	17	55161553	55199210	215	-0.89971
PCDHA11	5	140246149	140392432	592	0.89955
METTL1	12	58161254	58166414	14	-0.89947
SLC39A2	14	21466414	21470534	19	-0.89917
GLRX	5	95148553	95159077	28	0.89916
PPT2	6	32120229	32131958	48	0.89915
NCAPD3	11	134021337	134094926	286	-0.89896
MOS	8	57024501	57027041	9	0.89894
ATG9B	7	150708297	150722086	58	-0.89888
SMYD5	2	73440366	73454855	48	0.89878
COL25A1	4	109730877	110224299	2278	0.89877
TMEM44	3	194307402	194354650	375	0.8987
GLB1L2	11	134200768	134246722	244	-0.8986
MAP1LC3B	16	87422157	87438880	97	0.89848
P2RY13	3	151043096	151047837	21	-0.89847
PRDM11	11	45114564	45257175	507	0.89839
RBM6	3	49976474	50115185	406	0.8983
CIRBP	19	1268267	1275309	34	0.8983
PRDX3	10	120926215	120938877	48	-0.89824
SYNM	15	99644286	99676300	219	0.89824
TIE1	1	43765566	43789281	60	0.8982
SLC25A33	1	9598528	9643331	155	-0.89817
FKBP10	17	39967962	39979969	49	-0.89813
RIPK1	6	3063201	3115921	253	-0.89803
WIF1	12	65443404	65515846	240	-0.89802
ARC	8	143691405	143696333	30	-0.89802
SIX3	2	45168037	45173716	33	0.89801
SPATA6	1	48760044	48938376	571	-0.89784
CELSR2	1	109791641	109818878	112	0.89763
ANKMY1	2	241417839	241500972	452	0.89763
TMEM222	1	27647636	27663391	64	0.8976
ZNF813	19	53969989	53998046	278	0.8976
HS2ST1	1	87379335	87576181	812	-0.89754
MVP	16	29830715	29859860	70	-0.89734
PNISR	6	99845534	99873763	90	0.89731
FXYD7	19	35633154	35645705	47	-0.89721
CASC3	17	38295507	38328931	102	0.89715
LOC101927853	11	65589493	65601468	51	-0.89699
TNFRSF6B	20	62327004	62330551	25	0.89693
TLCD1	17	27050366	27054449	14	-0.89685
ATP6V1D	14	67803581	67827220	132	-0.89684
HID1	17	72945837	72969400	97	0.89666
C10orf99	10	85932511	85945550	64	-0.89648
ITPKC	19	41221885	41247265	112	0.89647
SFTPC	8	22013853	22022492	52	-0.89646
C6orf99	6	159289887	159331885	244	-0.89641
FKBP2	11	64007413	64012107	18	0.89631
IFNL1	19	39785965	39789812	13	0.89629
ADCY2	5	7395343	7830694	1880	-0.8962
MGRN1	16	4673825	4741475	491	-0.89617
EYS	6	64428876	66417618	10265	-0.89605
PCDHA12	5	140253931	140392429	562	0.89593
LMAN2	5	176757563	176779385	70	0.89591
NDRG4	16	58496549	58548023	239	0.89589
NBEAL1	2	203878597	204091601	601	-0.89585
CYB561A3	11	61115220	61130255	33	-0.89582
CCDC69	5	150559613	150604154	251	0.89582
TRPC4AP	20	33589207	33681118	377	0.89575
RCAN1	21	35887782	35987882	609	0.89566
TRIM56	7	100727786	100734409	29	0.89566
TUBGCP2	10	135091134	135126341	226	0.89544
ZNF222	19	44528494	44537763	46	0.89541
CAPRIN1	11	34072230	34124657	231	-0.89541
PHF14	7	11012495	11209750	771	0.89541
MPP3	17	41877167	41911047	90	0.89503
RPL34	4	109540722	109552140	44	0.8949
RIMS4	20	43379445	43439479	182	0.89484
GGA3	17	73231694	73258944	121	0.89473
DIDO1	20	61508090	61569804	320	-0.89469
PPM1A	14	60711470	60766305	176	-0.89451
ZMPSTE24	1	40722722	40760356	105	-0.89444
EPB41L4A	5	111477139	111755687	1498	0.8943
VRTN	14	74814166	74827211	37	-0.89417
FRG1	4	190860974	190884860	97	0.89399
HNF4G	8	76451203	76479569	172	0.89387
FAM129C	19	17633110	17665148	168	0.8938
SDR39U1	14	24907972	24912542	39	-0.89376
MZB1	5	138722257	138726105	11	-0.89372
KLF16	19	1851398	1864064	60	-0.89371
CSRP2BP	20	18121868	18169531	249	0.89355
ARFGAP1	20	61903137	61921645	81	0.89338
RBP5	12	7275280	7281966	24	-0.89337
TTLL9	20	30457440	30533270	253	0.89318
TBC1D17	19	50379682	50392507	44	-0.89308
TAP2	6	32788610	32807047	237	0.89273
LRSAM1	9	130212765	130266280	217	-0.8927
FAM171B	2	187557789	187631186	191	0.89257
RNF41	12	56595288	56616253	52	-0.89226
SPATA22	17	3342305	3417646	423	-0.89225
ATP13A4	3	193118866	193273310	669	-0.89209
TSGA13	7	130352486	130372768	86	0.89202
RYR1	19	38923340	39078704	776	0.89172
CEP192	18	12990352	13125552	587	-0.89167
KCTD3	1	215739528	215795649	163	0.89163
SMIM20	4	25914528	25932001	69	-0.89156
TRIM2	4	154072650	154260974	832	-0.89109
EZH1	17	40851293	40897595	114	0.89101
GAR1	4	110735666	110746393	49	-0.89096
DUSP13	10	76853190	76869476	72	-0.89086
S100B	21	48017531	48025535	56	-0.89086
PID1	2	229887689	230136557	1235	0.89083
GCFC2	2	75888831	75938982	225	0.89068
ZNF260	19	37000589	37019748	67	0.89062
RPL5	1	93296594	93307981	33	0.89057
CLP1	11	57424216	57429837	11	-0.89055
ESYT2	7	158522688	158623229	646	-0.89051
OR3A1	17	3193929	3196376	4	0.89042
DYNC1H1	14	102429865	102517635	318	0.89003
GUCA2A	1	42627362	42630895	9	-0.88997
C2orf47	2	200819040	200829348	38	0.88995
RALGAPA1	14	36006558	36278932	741	0.88985
XDH	2	31556188	31638111	423	0.88983
RFC2	7	73644832	73669288	84	0.88971
LCE4A	1	152680523	152682410	7	-0.8897
ANKRD62	18	12092848	12130263	172	-0.88963
MARCKS	6	114177527	114185152	27	0.88957
TBCE	1	235529728	235612780	396	0.88932
UBXN6	19	4444003	4458291	80	-0.88917
HIST1H4L	6	27839926	27841789	7	0.88881
BAG6	6	31605805	31621453	77	0.88878
GIPC3	19	3584557	3594039	47	0.88865
CPVL	7	29034247	29225713	1031	0.88857
LOC285095	2	242835139	242845274	80	0.88857
TCEB3C	18	44553573	44556949	2	-0.88852
UCN	2	27529265	27531630	5	-0.88837
CISD3	17	36885510	36892358	18	-0.88836
ZSWIM6	5	60627100	60842499	591	0.88831
JOSD1	22	39080548	39097923	47	0.88823
GNB5	15	52412123	52484065	325	-0.88823
HSPB1	7	75930875	75934114	22	-0.88821
RNF121	11	71638768	71709143	306	-0.88817
RPS6KA2	6	166821854	167276448	2721	0.88812
MYD88	3	38178969	38185013	11	0.88808
MAML1	5	179158833	179208535	228	0.8879
LDHD	16	75144758	75151170	23	0.88787
TRIM51	11	55649773	55659786	31	-0.88768
MEIS3	19	47905375	47923285	60	0.88766
LOC100506571	1	228260610	228264758	8	0.88734
AKT1S1	19	50371290	50382113	47	-0.88727
INSR	19	7111266	7294511	1268	-0.88702
RPS19	19	42362988	42375984	58	0.88667
DSG1	18	28897052	28937894	218	-0.88659
SET	9	131444934	131459175	41	-0.88658
MYL2	12	111347623	111358904	51	-0.88637
IL24	1	207069630	207077984	29	-0.8863
SV2A	1	149873870	149889934	48	-0.8862
ISL2	15	76628065	76635317	29	-0.88602
IHH	2	219918142	219925738	27	0.88586
SOAT2	12	53496274	53518823	136	0.88575
WDR93	15	90233028	90287369	261	-0.88566
HINFP	11	118991233	119006265	55	0.88565
SERF1B	5	69320078	69339435	2	-0.88554
RALGDS	9	135972107	136025107	218	0.88513
NME8	7	37886930	37940503	370	0.88484
ZEB2	2	145140942	145278458	359	-0.88476
PNOC	8	28173562	28201372	146	0.88469
KLHL5	4	39045308	39128353	355	-0.88465
ABCA4	1	94457393	94587205	702	0.88463
CDHR5	11	615565	625567	70	0.88458
CBLN4	20	54571413	54581028	22	0.88457
STAP2	19	4323040	4343283	133	-0.88455
ICT1	17	73007760	73017856	49	-0.88446
PPP6C	9	127907852	127952718	177	0.88445
HIST1H2AJ	6	27781080	27783018	13	0.88427
ERVV-1	19	53516344	53520333	11	-0.88422
FAM83B	6	54710569	54810397	498	0.88408
RBL2	16	53467351	53526060	221	0.88407
FZD9	7	72847109	72850950	9	-0.88397
MTFR2	6	136551168	136571949	65	-0.88391
RXRG	1	165369159	165415092	259	-0.88383
C2orf70	2	26784427	26802895	78	0.88381
RIMS1	6	72595406	73113345	2269	-0.88374
HLA-DMB	6	32901406	32909347	76	-0.88368
COLCA1	11	111163114	111177604	76	-0.88326
ELMO3	16	67232014	67238432	24	-0.88309
ZADH2	18	72908278	72921781	55	-0.88296
KIAA1429	8	95499005	95566246	374	-0.88283
ZNF648	1	182022705	182031347	27	-0.88258
HMGCL	1	24127367	24165610	104	0.88257
MSMO1	4	166247818	166264816	111	-0.88256
CCDC12	3	46962220	47024000	156	0.88252
MMS22L	6	97589037	97731626	473	-0.88211
MRPL38	17	73893724	73901681	34	-0.88204
NSUN5	7	72715513	72723364	24	0.88202
TAF7	5	140697057	140700851	15	0.882
DRC7	16	57727713	57765867	174	0.88196
NCEH1	3	172347435	172429707	420	-0.88187
NAAA	4	76830808	76862666	200	0.88184
WDR64	1	241814580	241965935	758	0.88169
KRTAP21-3	21	32089843	32091595	8	0.88165
C9orf156	9	100661380	100685352	103	-0.8815
CFL2	14	35178588	35184529	22	0.88149
GPN2	1	27204872	27217369	28	-0.88148
TGM3	20	2275613	2322225	246	0.88127
B4GALT6	18	29201209	29307060	377	0.88111
FRS3	6	41736914	41748143	37	0.88106
OR1S1	11	57981217	57983694	23	-0.88095
CDA	1	20914444	20945901	178	0.88087
PCDHA13	5	140260854	140392429	532	0.8808
ZFP41	8	144327991	144345375	93	-0.88077
NCR1	19	55416504	55424954	58	-0.88071
VAT1	17	41165622	41174959	22	0.88051
GYG1	3	148708195	148745956	146	-0.88038
APCDD1	18	10453625	10489198	184	0.8803
CDH9	5	26879709	27039189	708	0.88008
SULT1A2	16	28602264	28611558	69	0.88
OR5AN1	11	59130932	59133367	7	-0.87989
TRIM33	1	114934399	115054281	530	0.87977
MESP1	15	90292098	90295040	21	-0.87962
PPP1R3D	20	58510887	58515852	12	-0.87952
RPS28	19	8385384	8387780	15	0.87948
C9orf172	9	139734733	139742384	18	-0.87945
GABRR2	6	89965840	90025518	329	-0.87944
RBCK1	20	387696	412110	130	-0.87942
ITGAX	16	31365488	31394820	84	0.87942
PARM1	4	75857285	75975825	381	-0.8793
PACRGL	4	20701036	20730480	170	0.87929
TPK1	7	144148034	144533988	1613	0.87893
ALDH6A1	14	74523365	74551696	150	-0.87889
SERPINI1	3	167452432	167543857	407	0.87871
CDH4	20	59826482	60516173	4777	0.87849
SBNO1	12	123772656	123850256	412	-0.87837
ASPDH	19	51013857	51019189	36	-0.87837
KRTAP12-3	21	46076849	46078758	10	0.87827
SNAPC2	19	7984194	7988636	11	0.87818
CEP89	19	33368904	33463430	567	0.87805
PINLYP	19	44079952	44086756	32	0.87798
B4GALT5	20	48248482	48330921	326	-0.87757
CYGB	17	74522430	74534487	51	-0.8775
RBM14	11	66383053	66397905	29	0.87735
KCTD11	17	7254208	7258763	10	0.87733
TPP1	11	6632997	6641192	37	0.87717
SLC25A39	17	42395993	42402717	34	-0.87714
HIST1H2BA	6	25726137	25728073	25	0.8771
HAPLN1	5	82933017	83017396	363	0.8771
HPDL	1	45791545	45794847	2	-0.87701
C3orf33	3	155479401	155524576	162	-0.87681
CCDC144A	17	16592549	16678811	179	-0.87672
S100A12	1	153345184	153348575	12	-0.87671
ANAPC15	11	71819633	71824322	15	-0.87655
KIAA0922	4	154386498	154559260	839	-0.87644
ANKRD54	22	38225862	38240853	54	0.87614
PPM1F	22	22272792	22307750	145	-0.87614
PAFAH1B2	11	117014000	117049389	183	-0.87605
PIAS1	15	68345572	68484297	459	0.87594
PARD3B	2	205409516	206485386	4516	0.87592
SOD2	6	160099148	160114853	93	0.87589
FAM69B	9	139606024	139619670	91	-0.87589
HIST1H1C	6	26054968	26057199	21	0.87584
ZDHHC12	9	131482148	131486951	15	-0.87574
FLJ45513	17	47922272	47926699	11	-0.87564
ZMAT3	3	178734011	178790567	186	0.87561
LEF1	4	108967701	109090612	417	-0.8756
NEBL	10	21067900	21463616	1786	0.8756
KPNA6	1	32572644	32642669	187	-0.87552
TICRR	15	90117818	90171754	186	-0.87523
CAV1	7	116163839	116201739	166	0.87515
KCNIP1	5	169779491	170164136	2006	0.87471
RFC4	3	186506681	186524984	73	-0.8745
FAM71F2	7	128310743	128329449	120	-0.87447
KRCC1	2	88325724	88355815	92	-0.87432
PSMG2	18	12657738	12726239	313	0.87426
DNAJC25	9	114392632	114417131	116	0.87425
LOC101929747	5	96268784	96272355	25	-0.87417
ANLN	7	36428415	36493900	306	-0.87412
LOC101928675	7	51452716	51455703	19	-0.87405
FAM206A	9	111695673	111703738	38	-0.87402
GDPGP1	15	90776487	90785812	39	0.87402
KLK15	19	51327545	51335279	36	0.8739
C2orf73	2	54557006	54589214	124	-0.87385
ADAT2	6	143742969	143772341	133	-0.87379
LGALS9B	17	20351708	20371348	57	0.87359
KIF5A	12	57942812	57980916	112	0.87358
SPRR2G	1	153121058	153123927	8	0.87354
PAX7	1	18956500	19075860	608	0.8734
USP54	10	75256296	75335933	250	-0.87338
C10orf91	10	134257714	134262325	21	-0.87313
SLC9B1	4	103805205	103948052	589	-0.87307
HTR3D	3	183748332	183757657	65	-0.87305
C11orf45	11	128768460	128776626	44	0.87297
LOXL4	10	100006443	100028507	92	-0.87288
CSRNP1	3	39182342	39196593	62	-0.87283
CPT2	1	53661101	53680369	56	-0.8728
LMO1	11	8244851	8290682	291	0.8726
RGS9	17	63132456	63224321	426	0.87257
HAPLN4	19	19365450	19374096	31	0.87252
TSPAN12	7	120426374	120498920	210	0.87236
SDR42E1	16	82030251	82045593	95	0.87235
SPG11	15	44853894	44956376	283	0.87214
MAML2	11	95710440	96076844	1876	0.87212
PPP4R2	3	73044985	73118849	403	-0.87181
LIN52	14	74550656	74667617	555	-0.87181
ZWILCH	15	66796431	66842323	192	0.87174
RAPGEFL1	17	38333242	38352406	63	0.87174
HEG1	3	124683554	124775302	431	0.87166
PPARGC1A	4	23792644	24474894	3127	-0.87163
CPA1	7	130019290	130028449	42	-0.87162
FOLR1	11	71899602	71907867	36	0.87158
TMEM5	12	64172583	64203838	83	0.8712
SMEK1	14	91922955	91977398	249	0.87104
CAND2	3	12837171	12876813	220	0.87096
STRA8	7	134915731	134943744	93	0.87083
ADGRE3	19	14729051	14786230	312	-0.87075
AAGAB	15	67492013	67548036	172	0.87063
POU3F3	2	105470969	105473971	17	-0.87055
NNMT	11	114165535	114183738	54	0.87036
RING1	6	33175286	33180999	26	0.87031
CCDC33	15	74527630	74629313	517	-0.87027
CCDC159	19	11456160	11466120	30	-0.87014
KIF3B	20	30864443	30923314	200	0.8701
ZDHHC18	1	27152201	27184592	93	-0.87006
ILDR2	1	166881441	166945076	188	0.86929
LIMD1	3	45635323	45723255	459	-0.86928
TRMT2A	22	20098389	20105318	41	0.86923
ADGB	6	146919136	147137098	830	0.86909
SLC25A30	13	45959520	45993049	128	0.86867
UBE2G2	21	46187495	46222251	192	0.86864
YIF1A	11	66051051	66057138	12	0.86861
ASCL2	11	2288728	2292682	25	0.8686
ZNF790	19	37308224	37342189	96	0.86836
SRD5A2	2	31748656	31806540	229	0.8683
DEPDC4	12	100596447	100661357	242	0.86827
MS4A4A	11	60047014	60076945	113	0.86804
SPATA45	1	213002483	213021491	122	0.86801
ROS1	6	117608530	117747518	629	-0.86757
EEF1A1	6	74224473	74231255	30	-0.86754
OR8S1	12	48918415	48922386	24	-0.86723
PHC2	1	33788224	33841694	256	0.86703
PRRT3	3	9986226	9994578	29	-0.86702
ANKRD46	8	101520980	101572514	202	0.86692
C4orf33	4	130013829	130034987	84	0.86692
NTNG2	9	135036334	135118724	372	0.86677
IMPA2	18	11980427	12031385	347	0.86668
PTGIR	19	47113585	47128875	80	0.86643
SLCO4C1	5	101568690	101632753	336	-0.86634
ADAP2	17	29247698	29286840	128	-0.86629
COL6A3	2	238231655	238323350	393	0.86621
PILRA	7	99970068	99998222	80	-0.86611
C6orf132	6	42067857	42111215	241	0.86592
SFRP5	10	99525508	99532256	28	0.86564
SLC18A2	10	118999584	119039441	184	0.86563
ZFPM2	8	106329917	106817267	1843	0.86554
DZIP3	3	108307337	108414193	260	0.86552
RSPH10B2	7	6792732	6838896	68	-0.86543
CTDP1	18	77438801	77515010	483	-0.86537
ASB5	4	177133824	177199222	363	0.86536
DMAP1	1	44678104	44686851	23	-0.86533
PDE4A	19	10526449	10580807	157	0.86519
ZBTB7A	19	4044216	4067316	81	-0.86515
RAF1	3	12624100	12706200	330	-0.86515
SEMA4C	2	97524473	97537180	27	0.86496
CD300C	17	72536204	72542810	37	-0.86494
TNNC2	20	44450853	44456453	21	0.86475
PLCD4	2	219471488	219502409	92	0.86459
CYP11A1	15	74629103	74660581	130	-0.86453
FAM19A5	22	48884288	49148244	2138	0.86434
BCL7A	12	122458861	122500450	188	-0.8643
USP31	16	23071727	23161091	369	0.86424
CRELD2	22	50311283	50321688	128	-0.86409
SLCO2A1	3	133650540	133749420	494	0.8639
LUC7L3	17	48795926	48830572	145	0.8639
OR6V1	7	142748438	142750879	18	-0.86382
NOP9	14	24768075	24777879	41	0.86373
RAB37	17	72666256	72743974	300	0.86371
TMC6	17	76107999	76128988	145	0.86363
DNAH14	1	225116356	225587496	2363	0.86358
POR	7	75543420	75616673	340	-0.86357
RBM33	7	155436188	155574679	607	0.86351
DENND5A	11	9159372	9287382	496	0.86351
CYP39A1	6	46516317	46621067	431	-0.86329
ZC3H11A	1	203763665	203823756	252	-0.86328
HTR4	5	147829595	148034590	858	-0.86318
CCDC175	14	59970785	60044049	390	0.86311
TNFRSF4	1	1145706	1150203	23	-0.8631
HACD2	3	123212363	123304424	407	0.86299
MAB21L3	1	116653376	116678361	142	-0.86299
HP	16	72087470	72095455	42	-0.86271
ASXL1	20	30945147	31027622	233	0.86271
LOC101929536	1	40253654	40256343	27	0.86255
DDX25	11	125773261	125793505	92	0.86252
GJB7	6	87991696	88039496	266	0.86232
ARSJ	4	114820432	114901781	362	0.86227
HOXA3	7	27144803	27180305	116	0.86212
HTR3B	11	113774518	113817783	206	-0.86198
PSME2	14	24611574	24616355	15	0.86182
SPTBN4	19	40972050	41082865	432	0.86145
PCDHA10	5	140234634	140392429	660	0.86141
TAS2R10	12	10976945	10979368	7	-0.86123
CTF1	16	30906928	30915381	15	-0.86098
PYGL	14	51370935	51411748	243	-0.86095
PITRM1	10	3178919	3215533	274	0.8609
MFSD4	1	205537112	205572546	175	-0.8608
ESD	13	47344391	47371923	85	0.8608
MPZL3	11	118096405	118124635	145	0.86074
SIX4	14	61175256	61191539	43	-0.86072
CPO	2	207803278	207834698	140	0.86067
LARS2	3	45429053	45590834	642	-0.86064
KIAA0319L	1	35898091	36023537	363	-0.86047
CDADC1	13	49821047	49868122	136	-0.86042
DCTD	4	183810244	183839130	207	-0.86037
NAGLU	17	40686951	40696967	32	0.86036
TRAT1	3	108540631	108574214	120	0.86035
ANAPC2	9	140068236	140083557	1	-0.86032
OSTN	3	190916039	190983904	342	0.86029
EBI3	19	4228540	4238025	64	-0.85991
RFPL4B	6	112667532	112672998	25	-0.85991
GH2	17	61956572	61960539	17	-0.85962
BICD2	9	95472645	95527583	223	-0.85956
BATF3	1	212858759	212873827	77	-0.85955
RAB3D	19	11431722	11450844	105	-0.85955
HEPHL1	11	93753378	93847874	349	-0.85952
LOC101928193	9	136061207	136067757	53	0.85939
LTBR	12	6483534	6501237	83	0.85937
TEX26	13	31505834	31550139	227	0.85929
ANKRD28	3	15707743	15901553	810	-0.85926
GPRC5C	17	72426480	72448297	119	0.85906
EGLN3	14	34392421	34420784	131	0.85905
HIP1R	12	123318045	123348008	147	-0.85903
PTHLH	12	28110017	28126164	69	-0.85899
BMP2	20	6747745	6761410	51	0.85897
HHEX	10	94448681	94455908	20	0.85889
PRODH2	19	36289892	36304701	62	-0.85886
CPA4	7	129931974	129964520	156	0.85867
OR6C4	12	55944011	55946440	4	0.85866
TRIQK	8	93894758	93978872	227	-0.85846
MAP2K6	17	67409838	67538970	553	-0.85845
OVCA2	17	1944277	1947225	16	0.85832
ZNF101	19	19777962	19792235	55	-0.85831
GET4	7	915191	936573	187	-0.8583
RAB14	9	123939415	123964865	104	-0.85826
2023-03-03	5	126202406	126367000	692	0.85824
SURF2	9	136222421	136228541	40	0.85822
MRPL18	6	160210492	160219961	69	0.8582
SFR1	10	105879059	105886643	28	0.85815
HOXD8	2	176993422	176997923	16	-0.85795
KDM1A	1	23344937	23410684	142	0.85788
SLC35A4	5	139943420	139949183	11	-0.85782
GNA15	19	3135191	3164266	251	0.8578
FMO2	1	171153388	171182322	191	0.85771
AVP	20	3062202	3065870	12	-0.85766
TSPYL1	6	116595022	116601780	28	-0.85763
C17orf89	17	79212039	79215598	19	-0.85741
LRRC4	7	127666124	127671502	14	0.8574
ITPA	20	3188514	3205016	106	0.85739
LPIN3	20	39968495	39989722	103	0.85733
ACAP1	17	7238848	7255297	49	0.85719
POU1F1	3	87307783	87326237	60	0.85706
SYNJ2	6	158401888	158520708	598	0.85704
PGAP2	11	3817954	3848101	165	-0.85699
BPIFB1	20	31869941	31898184	108	0.85687
FLAD1	1	154954770	154966087	33	0.85684
SOWAHA	5	132148033	132152989	10	-0.8567
DAAM2	6	39759159	39873153	622	0.85653
PARP10	8	145050320	145061135	46	-0.85645
IGFN1	1	201158952	201198580	244	-0.85635
ITPR2	12	26487285	26986631	2376	-0.85622
MRPS15	1	36920362	36930540	67	0.85607
IZUMO1	19	49243073	49251331	48	0.856
USHBP1	19	17359537	17376105	83	-0.85595
ARF1	1	228269361	228287413	48	0.8559
DHRS1	14	24758804	24769539	42	0.85569
FOXD4L1	2	114255661	114259227	15	0.85565
PTMA	2	232572235	232578751	45	-0.85548
LACTBL1	1	23278536	23300024	91	0.85545
ZNF732	4	263464	299610	196	0.85541
C4orf22	4	81255861	81885410	3102	-0.85541
GCNT4	5	74322246	74351243	149	0.85528
TEX101	19	43891763	43923267	151	-0.85494
C7orf50	7	1035623	1178411	1257	0.85486
MUC3A	7	100546086	100612117	170	0.85485
PPM1J	1	113251616	113258450	30	0.85469
CBLL1	7	107382942	107402612	65	0.85465
PDPR	16	70146529	70196937	171	-0.8546
BIRC2	11	102216913	102249901	116	-0.85421
NIPSNAP3B	9	107525022	107540545	78	-0.8542
OR2AK2	1	248127634	248130141	16	0.85412
FBXO16	8	28284925	28348335	255	0.85404
ZNRF1	16	75031915	75145392	435	0.8537
LDHAL6B	15	59498015	59501287	40	-0.8536
TEFM	17	29225001	29233786	32	-0.85357
KRTAP4-12	17	39278343	39280919	17	0.85352
ZBTB8B	1	32929658	32953960	65	0.85347
TNS2	12	53439810	53458663	77	0.85343
ANKRD30A	10	37413785	37521995	406	-0.85338
EHHADH	3	184907412	184972386	231	0.85335
C12orf57	12	7051146	7055665	31	0.8533
HEATR5B	2	37207153	37311985	468	0.8533
KBTBD12	3	127633075	127707014	281	-0.8533
TIMM44	19	7990603	8009208	106	0.85326
PATE4	11	125702211	125710467	51	0.85325
SLC16A13	17	6938394	6943940	26	-0.85309
GNS	12	65106222	65153726	152	-0.85309
CARTPT	5	71013990	71017375	18	0.85309
DNAI2	17	72269386	72311523	227	0.85303
KRT79	12	53214231	53228577	50	-0.85293
POLR2H	3	184078502	184086883	29	-0.85284
TSPAN9	12	3185521	3396230	1457	-0.8528
DLX5	7	96648702	96654643	26	-0.85256
CNBD1	8	87877676	88395455	2500	-0.8525
BLOC1S6	15	45878417	45902409	52	0.85226
MAP2K5	15	67834021	68099955	938	0.85212
CCDC122	13	44409488	44454326	237	0.8521
MAZ	16	29816417	29823004	19	-0.85205
MICALL2	7	1472995	1499638	191	0.85204
PCSK1	5	95725040	95769485	131	0.85191
MALSU1	7	23337940	23349680	63	0.8519
SP5	2	171570857	171574998	14	0.8519
SHISA4	1	201856797	201862215	22	-0.85187
LARS	5	145491589	145562794	383	-0.85174
SLC25A29	14	100744514	100773384	108	-0.8517
RBBP4	1	33115749	33152312	139	-0.85159
S100A2	1	153532584	153538806	16	0.85137
ZNF236	18	74534149	74683188	668	-0.85131
C2orf15	2	99757185	99768450	45	0.85122
POLR3G	5	89768876	89810974	132	-0.85108
ZNF407	18	72264106	72778128	1752	0.851
BHLHA9	17	1172858	1175065	5	0.851
RAET1G	6	150237014	150244769	34	0.85098
EXOSC2	9	133568158	133580952	45	0.85096
SLC9C2	1	173468604	173572733	386	0.85083
PIGZ	3	196672214	196696242	151	0.85066
MEDAG	13	31479312	31500209	105	-0.85065
NMUR1	2	232386871	232395682	54	0.85059
ZNF836	19	52657039	52675396	93	0.85054
ANKRD13A	12	110435974	110477737	136	-0.85044
DGKE	17	54910460	54946536	145	-0.85036
CNNM4	2	97425639	97478128	142	0.85025
MGMT	10	131264454	131566283	1924	-0.85018
PRKAA1	5	40758481	40798797	140	0.85013
ELAC2	17	12893929	12921881	219	-0.84987
ADGRF4	6	47665289	47690257	101	-0.84976
ZDHHC13	11	19137681	19198467	240	0.84969
PRL	6	22286473	22303582	62	-0.84964
ZNF219	14	21557205	21573363	52	-0.84959
GYS2	12	21683461	21784222	490	-0.84958
POPDC2	3	119359899	119379937	106	0.84954
IL36G	2	113734596	113743749	19	0.84946
SMIM3	5	150156508	150176798	103	0.84931
RNF157	17	74137534	74236948	395	0.84927
GAB4	22	17441826	17489612	279	-0.84919
CDYL	6	4705393	4956278	1164	-0.84899
CASZ1	1	10695661	10857233	735	-0.84894
SLC28A3	9	86889765	86983913	547	-0.84884
LRFN4	11	66623558	66628446	13	0.84861
KIR2DL1	19	55280265	55296278	56	-0.84847
RIPPLY2	6	84561985	84567734	18	0.84843
FAM196B	5	169289719	169408244	502	-0.84809
SH2D4B	10	82296658	82406816	622	0.84804
LOC100506504	1	2112250	2116312	19	-0.848
EPS15L1	19	16465055	16583323	427	0.84797
AHNAK	11	62200014	62314832	417	0.84759
PCDHA1	5	140164876	140392429	927	0.84758
SMAP2	1	40838378	40889498	194	0.84755
VRK1	14	97262684	97348451	353	0.8475
CD8B	2	87041460	87089547	226	-0.84746
NUDT6	4	123812799	123844659	169	0.84745
AARSD1	17	41101543	41117015	31	-0.84736
SLC27A1	19	17580300	17617477	179	0.84725
SCLY	2	238968565	239008554	193	-0.84721
LIF	22	30635436	30643340	25	0.84706
SSC4D	7	76017646	76039512	143	-0.84682
SLC37A4	11	118894061	118902116	45	-0.84661
CASQ2	1	116241624	116311926	442	0.84654
CHRNA9	4	40336346	40357734	152	-0.84649
SMPD2	6	109760849	109765625	18	0.84616
LGALS3	14	55594935	55612648	76	0.84608
CYCS	7	25157270	25165480	35	0.84606
PHTF2	7	77427109	77587321	554	0.84605
TOX2	20	42542492	42698756	722	0.846
CAMK2D	4	114371188	114684169	1261	-0.84597
TMOD1	9	100262462	100367677	407	-0.84574
SPTY2D1	11	18626948	18656520	139	-0.84568
TIMM10B	11	6501677	6506609	12	0.84554
TRADD	16	67187088	67194312	19	0.8454
ABCA12	2	215795266	216003651	843	-0.84523
KCNJ14	19	48957964	48969867	47	0.84499
LMNTD1	12	25628016	25801996	969	0.84495
WDR78	1	67277568	67391407	370	0.84476
CA4	17	58226302	58237407	31	0.84473
MIPEP	13	24303328	24464087	712	-0.84459
BNC1	15	83923655	83953968	85	-0.84441
LYVE1	11	10577712	10590865	65	-0.84432
FSD1	19	4303591	4324343	120	-0.84425
C11orf96	11	43963106	43965933	18	-0.84415
LOC101929530	3	11911358	11943581	278	-0.84408
CFAP54	12	96965648	97269833	1427	-0.84383
LOC100996273	17	75439786	75444231	16	0.8438
EXOC1	4	56718802	56771744	203	0.84339
SORL1	11	121321912	121504971	640	-0.84332
BPIFB6	20	31618454	31632353	64	-0.84327
ESCO2	8	27631057	27670641	189	-0.84323
ILDR1	3	121705170	121741627	145	0.84317
SCAF8	6	155053512	155283208	890	0.84305
SCG3	15	51972550	52013723	152	-0.84293
FDXR	17	72857619	72869656	64	-0.84278
ANXA5	4	122588152	122618647	172	-0.84273
OR2C3	1	247692434	247697641	23	-0.84212
TRPC1	3	142442266	142527230	263	-0.84192
PRDM15	21	43217385	43300091	579	0.8419
TYMS	18	656590	673999	103	0.84167
NHLRC4	16	616032	619995	8	0.84142
IL4I1	19	50391911	50433296	233	-0.84139
IFNE	9	21479838	21482812	13	0.84135
CCDC172	10	118082940	118140041	226	-0.84134
TGIF2-C20orf24	20	35201957	35241460	73	0.84118
PPP1R14A	19	38740877	38747731	39	-0.84092
STX5	11	62573332	62600063	95	0.8409
PARS2	1	55221571	55230726	50	0.84088
AGBL2	11	47680143	47737428	212	0.84086
PRSS56	2	233384173	233390926	31	-0.84086
INSM2	14	36002248	36006760	10	0.84085
C14orf178	14	78226173	78236585	51	-0.84068
MFRP	11	119208644	119217883	45	0.84063
C1QTNF5	11	119208644	119217883	45	0.84063
ZKSCAN1	7	99612204	99643303	95	-0.84058
C11orf44	11	130541851	130587747	229	0.84032
ASGR2	17	7003641	7018792	145	0.84026
UVSSA	4	1340043	1382337	279	-0.84025
EID1	15	49169290	49172880	7	-0.84017
ATAD5	17	29158020	29222795	246	-0.84012
RTF1	15	41708302	41776261	266	0.84002
B4GALT2	1	44443874	44457343	51	-0.83999
CCDC117	22	29167662	29185783	100	-0.83998
SEPHS1	10	13358428	13390798	189	0.83996
SHISA8	22	42304558	42311171	26	0.8397
MSI1	12	120778133	120807483	119	0.83962
FUT3	19	5841899	5851985	57	0.83956
ITGB1BP1	2	9544810	9564198	96	0.83943
LOC101928947	17	38082156	38096453	53	-0.8394
SLC3A1	2	44501597	44548463	241	-0.83928
WDR60	7	158648269	158739383	461	0.83917
ATAD2B	2	23970534	24150478	752	-0.83908
TNFAIP8L1	19	4638527	4656080	93	0.83896
HOXB13	17	46801125	46806611	16	-0.83896
CTSS	1	150701672	150738933	104	-0.83894
EBLN1	10	22496743	22499412	14	-0.83886
OR1G1	17	3028904	3031345	8	-0.83868
CHRND	2	233389870	233401875	58	0.83867
PRAMEF4	1	12938033	12946525	77	-0.83864
GRM4	6	33988623	34123899	962	0.83861
RIOK2	5	96495571	96519505	103	-0.83857
FGF3	11	69623736	69634692	74	0.83856
GRIK2	6	101840584	102518458	3265	0.83853
MRPL39	21	26956968	26980301	109	0.83836
MRPL45	17	36451989	36479601	88	-0.83817
OSGEPL1	2	190610386	190628520	50	0.83804
KIAA1524	3	108267716	108308991	148	0.83804
ZNF576	19	44099544	44105087	16	-0.838
SMR3B	4	71247795	71256461	68	0.83789
SGK494	17	26933799	26941877	12	-0.83786
TAS2R50	12	11137512	11140011	8	-0.83783
DPPA4	3	109043988	109056919	63	0.83751
POU5F1B	8	128426131	128429955	28	0.83724
PPA2	4	106289234	106395727	610	0.83706
C7orf62	7	88422420	88425531	18	0.83704
ZNF474	5	121464215	121489766	82	-0.83694
NDNL2	15	29559353	29562520	10	-0.83694
DCAF12	9	34085381	34127271	204	0.83691
EMILIN3	20	39987606	39995998	38	0.8367
QRICH2	17	74269130	74305271	197	-0.83664
NFU1	2	69622245	69665260	189	-0.83619
PRR7	5	176872796	176883787	26	0.836
PCDHA2	5	140173444	140392429	894	0.83597
COA3	17	40948636	40951243	4	0.83592
CGB2	19	49534130	49536995	29	0.83575
KRTAP20-1	21	31987774	31989444	8	0.83553
SMCHD1	18	2654886	2805515	808	-0.83531
SOX14	3	137482134	137485676	11	-0.8353
STON1	2	48756308	48826154	398	0.83529
IL1A	2	113530492	113543471	48	0.83526
KREMEN2	16	3013217	3018884	30	-0.83522
TPP2	13	103248286	103332024	416	-0.83506
PPFIBP1	12	27676045	27848997	853	0.83504
FANCM	14	45604136	45670593	208	-0.83485
ZNF595	4	52227	88599	97	-0.83473
HEYL	1	40088103	40105848	71	-0.83462
KIAA0907	1	155881834	155904709	57	-0.83451
MCF2L	13	113547692	113754553	1256	0.83446
OR8J3	11	55903247	55905694	14	-0.83445
TRPC6	11	101321295	101455187	823	0.83437
EXOSC10	1	11125675	11160461	178	0.83423
TCF7	5	133449402	133484420	154	0.83418
ARRB2	17	4612789	4625295	50	0.83418
OMA1	1	58880052	59012969	725	0.83411
CSRP1	1	201451658	201476887	154	-0.83382
SLC35G6	17	7369504	7386883	75	-0.83355
ARMC6	19	19143387	19169487	101	-0.83355
CKMT1B	15	43884055	43892104	19	-0.83349
FBXL12	19	9919943	9930601	32	-0.83345
EFHB	3	19919964	19978320	249	-0.83344
PRR23D1	8	7393937	7400339	1	-0.83341
EIF4G3	1	21131785	21503881	1302	0.83333
USP34	2	61413590	61698368	1141	0.83325
ARHGEF15	17	8212556	8226334	69	0.83285
ZNF2	2	95830165	95850565	42	-0.83261
LPA	6	160951506	161097978	548	0.83253
LOC100289561	7	102003266	102037280	109	-0.8325
HIST3H2BB	1	228644808	228646759	8	0.83244
DHX16	6	30619896	30641330	88	-0.83244
TSTD1	1	161006418	161009387	12	0.83244
ASPH	8	62412115	62627699	826	0.83241
DHX33	17	5343232	5372880	132	0.83239
SIPA1L1	14	71787108	72208261	1617	-0.83237
SLC15A1	13	99335055	99405429	387	0.83234
RAB5B	12	56366697	56390967	84	-0.83228
CPNE8	12	39045002	39300895	1132	-0.83223
PHLDA3	1	201433607	201438799	30	0.83208
STK19	6	31937952	31949723	65	0.83202
DNAH7	2	196601427	196934036	1170	-0.83199
DLD	7	107530586	107562143	100	-0.83197
TAPT1	4	16161128	16228661	355	-0.83186
OR51A7	11	4927600	4930038	18	-0.83182
KATNA1	6	149915009	149970654	192	0.83176
LOC101927764	2	120479782	120517823	124	0.83176
NEK5	13	52637898	52703714	256	0.83131
ATP11B	3	182510291	182639923	381	0.83111
OR2M5	1	248307450	248309888	10	0.83107
ATOH7	10	69989352	69992370	9	0.83103
SLC12A3	16	56898119	56950262	356	-0.83095
SEC14L2	22	30791930	30821791	113	0.83094
IP6K3	6	33688415	33715262	180	0.83092
SUPT5H	19	39935186	39967810	174	-0.83091
NOD2	16	50726507	50767490	164	-0.8308
ABTB2	11	34171534	34380055	1082	-0.8307
FPR1	19	52248023	52255650	49	0.83068
NAIP	5	70263310	70321441	27	0.83068
ASIC2	17	31339105	32484325	5953	0.83059
ASB16	17	42247074	42257150	33	-0.83059
UPF2	10	11961021	12085669	617	-0.83057
PIGW	17	34889849	34895717	21	-0.83048
EIF2S1	14	67826034	67853733	113	-0.83019
QSOX1	1	180122968	180169930	329	-0.83005
GGA2	16	23473863	23522315	163	0.82998
ZNF292	6	87864269	87974426	452	0.82995
RALY	20	32580458	32671491	236	-0.82991
METRNL	17	81036567	81053367	98	0.8299
PHTF1	1	114238824	114302665	194	0.82986
KDM4B	19	4968123	5154109	977	0.82959
MED25	19	50320319	50340737	103	-0.82951
CNTN5	11	98890706	100230116	8004	-0.82939
AOX1	2	201449731	201536718	385	-0.82936
PPP1R2	3	195240221	195270724	137	-0.82918
COA5	2	99214786	99225481	32	-0.82914
TNFSF12	17	7451375	7461707	53	0.82903
E2F5	8	86088619	86127253	114	-0.82887
CHRNA1	2	175611320	175629700	79	0.82885
VOPP1	7	55537303	55640700	669	-0.82883
PODN	1	53526724	53551674	164	0.82871
ARL8A	1	202101532	202114371	51	-0.8287
UNC13D	17	73822306	73841298	126	-0.82867
CHN1	2	175663042	175871171	611	-0.82863
SPATA31A1	9	39354699	39362456	3	-0.82863
TRIM72	16	31224342	31237010	32	0.82863
CATSPERG	19	38825443	38862089	178	-0.82848
ADRA2C	4	3767296	3770753	12	0.82841
COPE	19	19009323	19030699	88	0.82837
C1orf234	1	23336327	23342843	21	0.82835
DOCK6	19	11308969	11373668	243	-0.82835
KIF22	16	29800383	29817206	20	0.82826
C20orf173	20	34107569	34117981	30	0.82798
ST8SIA3	18	55018721	55036662	75	0.82773
CALCRL	2	188205690	188313521	377	0.82761
LOC283710	15	31513970	31523550	57	-0.82759
SCYL2	12	100659918	100736002	225	0.82722
IMPACT	18	22005609	22033999	116	-0.82717
TTC8	14	89289574	89344835	198	0.82716
LOC441098	5	99723925	99729862	45	-0.82715
ANAPC13	3	134195546	134205365	38	-0.82697
MUC5AC	11	1141474	1162965	140	0.8268
C12orf43	12	121439835	121454800	78	-0.82675
ZBTB3	11	62517435	62522156	14	-0.82668
COPS5	8	67954314	67975062	58	0.82657
RIOK1	6	7389062	7418770	139	0.82656
RNASE10	14	20972696	20979814	30	-0.82642
MEAF6	1	37954561	37980920	126	0.82627
KPNA5	6	117001367	117063530	173	0.82618
SMIM4	3	52569002	52575086	23	-0.82612
ZNF718	4	123420	156991	144	-0.82602
ST7	7	116592381	116870577	785	-0.82596
PLA2G4A	1	186797032	186958613	759	-0.82574
LAMA2	6	129203286	129838211	2667	0.82568
ANTXRL	10	47657233	47701943	314	0.82535
METTL21C	13	103337097	103347371	79	0.82534
DOK2	8	21765384	21771790	29	0.8252
CKLF-CMTM1	16	66585466	66613538	90	-0.82519
STX10	19	13253872	13261688	25	-0.82495
ARID3B	15	74832518	74890972	172	-0.82488
CAP1	1	40504912	40538821	177	-0.82467
MMP15	16	58058282	58081305	83	-0.82458
TBC1D22B	6	37224528	37301246	288	-0.82456
PMM1	22	41971890	41986371	43	0.82447
FMNL2	2	153190684	153506848	1539	-0.82445
GADD45G	9	92218913	92221970	19	-0.82443
KYNU	2	143505497	143800385	1304	-0.82442
M1AP	2	74784010	74876494	254	-0.82429
LALBA	12	48960467	48964329	10	-0.82426
SPX	12	21678256	21684710	27	0.82424
KRTAP9-7	17	39430950	39432959	13	0.82407
PHF12	17	27231264	27279122	105	0.82397
EPHB3	3	184278587	184300696	114	-0.82395
POU6F1	12	51579719	51611977	121	-0.82394
LOC200726	2	207506142	207514673	47	-0.8238
ARHGAP8	22	45147438	45259164	1039	-0.8238
CCDC114	19	48798709	48825691	148	-0.82379
ZSWIM7	17	15878874	15903506	92	0.82376
MSRA	8	9910830	10286901	2554	0.82371
PPID	4	159629279	159645052	50	-0.82358
FNDC7	1	109254556	109285871	116	0.82344
LRRC18	10	50116528	50148480	209	0.82343
IGF2BP3	7	23348828	23510495	721	0.82324
CD7	17	80271746	80275980	13	0.82317
RRP7A	22	42903341	42916329	127	0.82304
KCNA3	1	111195182	111218155	89	0.82284
RAP1GDS1	4	99181527	99365512	632	-0.82283
ECHDC3	10	11783356	11806565	111	0.82279
TRAPPC10	21	45431206	45526933	363	-0.82278
ZNF12	7	6727064	6747066	88	-0.82276
ABCB1	7	87132179	87343139	712	-0.82275
CCHCR1	6	31109216	31126515	224	0.82263
TRIM10	6	30118722	30129211	104	0.82217
SLC5A7	2	108601979	108631163	127	0.82215
PCSK9	1	55504149	55531026	152	-0.82211
MNDA	1	158800168	158819770	75	0.82211
ELOVL7	5	60046616	60140601	386	0.82189
OR51G1	11	4943604	4946069	22	-0.82186
PCDHA5	5	140200361	140392429	784	0.82185
RAP1B	12	69003619	69054885	184	0.82177
EED	11	85954586	85990285	148	0.8215
RPS21	20	60961121	60964076	23	0.82142
H2AFY2	10	71811357	71872540	279	-0.8214
ALS2CL	3	46709485	46735694	124	0.82135
FCAMR	1	207130312	207144470	62	-0.82131
ADRB2	5	148205156	148255128	220	0.82127
MIS18BP1	14	45671393	45723214	150	-0.82125
ENOX1	13	43786335	44361616	2306	0.82112
MPZL2	11	118123131	118135751	59	0.82086
SLC18A3	10	50817347	50821266	15	0.8207
NECAB2	16	84001237	84036879	430	-0.82069
CXCL3	4	74901306	74904990	12	-0.82065
PTRH2	17	57773667	57785356	44	0.82046
RYK	3	133874978	133970086	332	0.82044
OR4C46	11	51514282	51516711	22	-0.82027
TIGD4	4	153688837	153701416	44	0.82002
CLEC2A	12	10050272	10085480	161	-0.8199
RRAD	16	66954582	66959939	21	-0.81981
MYH2	17	10423465	10453517	105	0.81981
PSD4	2	113913976	113961177	242	0.81978
OR4F15	15	102357390	102359828	8	-0.81969
C17orf47	17	56617948	56622233	14	-0.81954
OBSCN	1	228394740	228567077	810	0.8194
CCDC53	12	102405717	102456402	154	-0.81914
BEND6	6	56818773	56892950	235	0.81909
CDC27	17	45194310	45267165	242	-0.81904
ALKBH3	11	43901357	43942325	253	-0.81903
SMARCD2	17	61908441	61921199	39	-0.81899
LOC100505570	11	1708527	1710786	8	0.81893
TCTN2	12	124154660	124193450	241	-0.8189
RPS27A	2	55458039	55463489	29	0.81887
PSMC1	14	90721894	90739469	100	-0.81886
CCDC102A	16	57545090	57570977	142	0.81879
CALM3	19	47103512	47114539	46	0.81878
GUCA1B	6	42150022	42163194	85	0.81874
SLTM	15	59170244	59226823	160	-0.81845
TMPRSS2	21	42835236	42880585	307	0.81844
AUP1	2	74752775	74757519	9	0.81843
PCDHA7	5	140212969	140392429	748	0.81838
HES3	1	6303252	6306138	12	0.81815
HOOK2	19	12872817	12889748	55	0.81808
VARS	6	31744295	31764212	65	0.81804
SDHA	5	217338	257315	413	0.8179
LOC101928726	5	176531822	176549335	94	0.81787
EFCAB9	5	171620176	171630958	55	-0.81786
PLOD1	1	11993724	12036099	195	0.81784
SLC4A8	12	51784101	51910047	413	0.81754
YY1	14	100704102	100745871	163	-0.81752
AHCYL2	7	128863855	129070552	703	-0.8175
OAF	11	120080747	120101150	119	0.81747
USP39	2	85828965	85876907	165	-0.81745
CCDC34	11	27359061	27385295	95	0.81737
NDUFB3	2	201935462	201950973	53	0.81724
PCDHA9	5	140226357	140392429	705	0.81723
GJB3	1	35245790	35252467	26	0.81721
PHC3	3	169804368	169900037	248	0.81717
PTAR1	9	72323438	72375416	155	-0.81715
OR4A16	11	55109677	55112163	22	-0.81702
CXCR5	11	118753475	118767480	75	-0.81688
IL15	4	142556749	142655640	326	0.81668
IPO11	5	61698522	61924916	710	0.81668
NOTCH2	1	120453176	120640380	369	0.81658
C2CD4B	15	62454734	62458859	17	0.81637
CEP120	5	122679579	122759786	340	-0.81616
AIMP2	7	6047882	6063965	107	0.81611
WDR89	14	64062757	64109141	195	0.81583
HIST1H4D	6	26187938	26189804	13	0.81575
FZD6	8	104309661	104345594	146	0.81571
RFX3	9	3217297	3526492	1508	-0.81565
FRZB	2	183697002	183731998	170	-0.81564
TMEM37	2	120186501	120196596	49	-0.81555
OR4K5	14	20387766	20390237	14	0.81554
MAN2A1	5	109024156	109203929	835	0.81549
TBC1D3B	17	34492061	34504535	9	0.81543
THSD4	15	71406935	72076222	3412	0.81543
ZAR1L	13	32876908	32886591	55	0.81529
ZNF117	7	64433830	64451914	88	-0.81521
CPLX1	4	777745	820445	268	0.81496
POC1B-GALNT4	12	89912189	89920539	35	-0.81493
SEC14L5	16	5007318	5069656	417	-0.81472
SYT4	18	40846857	40858115	22	-0.81466
PANK4	1	2438975	2458561	134	0.81461
PLIN2	9	19114759	19128104	69	-0.8146
GRB14	2	165348323	165478860	409	0.81453
SNRPD3	22	24950618	24971432	83	-0.81434
C1orf112	1	169762224	169822729	294	-0.81406
ADM5	19	50190942	50194747	10	0.81402
NECAP1	12	8233807	8250873	51	-0.814
DSC3	18	28569052	28623281	255	-0.814
EPB41L2	6	131159487	131384962	1003	-0.81398
ECHS1	10	135174987	135187408	77	0.81375
PTX3	3	157153580	157161917	27	0.81366
TMEM186	16	8888037	8892005	23	0.81354
SRSF2	17	74729197	74733993	14	0.81353
MCM3	6	52127812	52150179	108	-0.81346
ADAM8	10	135074920	135090989	96	0.81339
ATG5	6	106631351	106774195	568	-0.81335
SNCG	10	88716504	88723517	46	0.81335
ASTE1	3	130731721	130746198	42	0.81331
FXR2	17	7493548	7518715	74	0.81321
CEP135	4	56813974	56900029	302	-0.8132
UBE2J1	6	90035344	90063119	99	0.81319
SH3D21	1	36770889	36794044	80	0.81314
PSMD4	1	151226176	151240455	39	-0.81313
EVX1	7	27281164	27287938	22	0.81312
AP5Z1	7	4814262	4834526	179	-0.81295
NXN	17	701553	883517	1601	0.81284
PGAP3	17	37826375	37844810	87	0.81271
CYP3A43	7	99424636	99464227	159	0.81269
ZNF257	19	22234126	22274776	266	0.81239
LOC643802	16	53402274	53405541	14	0.81235
ITGA11	15	68590128	68725002	736	-0.81231
NAV2	11	19371271	20143647	3708	0.81206
OR10Q1	11	57994354	57996890	16	-0.81194
LATS1	6	149978289	150039892	182	0.81193
HMCES	3	128996680	129025529	120	0.81189
ADAD2	16	84223723	84231272	69	0.81177
GP9	3	128774459	128781754	19	0.81175
ANP32E	1	150189717	150209004	40	-0.81166
SYNGR1	22	39744954	39782093	201	-0.81158
PEX11B	1	145515165	145524232	14	-0.81158
RAVER1	19	10425888	10444814	95	-0.81141
SEC62	3	169683580	169716661	94	0.81099
ITGB2	21	46304864	46349253	318	0.81094
PLA2G15	16	68278240	68295465	58	0.81083
ATP5F1	1	111990467	112005040	62	-0.81072
TIGD5	8	144679074	144682985	13	0.81071
TCFL5	20	61471467	61493615	138	-0.81061
CFAP58	10	106098377	106215348	452	0.81058
PAK6	15	40508629	40570188	297	-0.81055
C11orf80	11	66511207	66614497	193	0.81043
GHDC	17	40340105	40347050	12	-0.81033
PCDHA8	5	140219907	140392429	728	0.8102
OR10G4	11	123885282	123887717	31	0.80992
TUFT1	1	151511781	151556559	149	-0.80991
SPATA3	2	231859839	231885072	208	0.80986
GABRA5	15	27110866	27194857	397	0.80984
EFHD2	1	15735391	15757339	120	0.80975
EGR1	5	137800181	137805504	15	0.8097
DNAJC22	12	49739721	49747967	32	0.80962
VPS39	15	42449899	42501024	166	0.80948
SYT11	1	155828260	155855490	72	-0.80911
ZNF776	19	58257164	58270027	35	0.80901
CABIN1	22	24406642	24575096	550	-0.80899
PAFAH1B3	19	42800185	42807452	21	-0.80884
SECISBP2	9	91932394	91975061	148	-0.8088
HMGB1	13	31031877	31192442	682	0.80875
SNRPG	2	70507510	70521369	43	-0.80874
MBIP	14	36766764	36790382	65	0.80867
UQCC1	20	33889369	34000445	334	0.80866
KIAA1804	1	233462514	233521394	311	0.80863
OR2AE1	7	99472685	99475156	18	-0.80862
ZNF233	19	44763033	44779970	55	-0.80861
TTN	2	179389716	179672650	846	-0.8086
SLFN14	17	33873728	33887283	72	0.80858
SPOCK2	10	73817792	73849290	136	0.80856
LRRC20	10	72057726	72142906	459	-0.80849
HIGD2A	5	175814784	175817251	15	-0.80828
EFHD1	2	233469767	233547991	381	0.80818
CD19	16	28942082	28951168	26	0.80815
C17orf62	17	80399462	80409207	63	0.80811
AP2A1	19	50269180	50310869	201	-0.80808
MAFK	7	1569368	1583179	80	0.80802
ST8SIA1	12	22345325	22488148	625	-0.80798
ZRANB2	1	71527974	71547472	55	0.80796
SETSIP	1	92539093	92541468	4	0.80793
MRPS7	17	73256749	73262957	21	0.80792
OR6S1	14	21107855	21110350	26	-0.80789
GIGYF2	2	233561015	233725787	628	-0.80782
PCK2	14	24562347	24573839	40	0.80771
KCNMB3	3	178956537	178985338	190	0.8077
FRS2	12	69863129	69974073	446	0.80754
DEFB107A	8	7668242	7673738	6	-0.8075
ACBD7	10	15056071	15131283	504	-0.80748
PLGLB1	2	87236587	87249469	14	0.80733
SLC22A23	6	3268207	3457454	1110	0.807
FBXL8	16	67192891	67198577	8	0.80697
IGFL4	19	46542006	46544774	5	-0.80688
RSBN1	1	114303454	114355570	140	0.80685
MMP23B	1	1566060	1570530	6	-0.80671
THEM4	1	151842342	151882861	143	0.80665
TSEN2	3	12516748	12581172	360	-0.80661
MARVELD1	10	99472465	99478409	23	0.80655
NRAP	10	115347583	115424329	397	-0.80638
CES4A	16	67021491	67044161	63	-0.80627
OR6N1	1	158734534	158736972	26	0.80618
CHKA	11	67819326	67889358	188	-0.80596
ISOC2	19	55963345	55973570	62	-0.80595
NRG1	8	31495820	32623058	5689	0.80587
ARHGAP22	10	49653068	49864810	1122	0.80573
DENND3	8	142137720	142206403	265	0.80561
ZNF559	19	9433448	9462338	128	-0.8056
OR10A2	11	6889986	6892397	21	-0.80557
ITGA8	10	15556711	15762828	933	-0.80545
PYCR2	1	226106577	226112540	20	0.80542
SLC26A10	12	58012693	58020434	19	0.80536
FBXL3	13	77578389	77601831	105	0.80507
ZNF547	19	57873891	57891427	78	0.80487
PADI4	1	17633690	17690995	434	-0.80487
TNNC1	3	52484107	52488557	13	0.80477
RGMB	5	98103999	98132698	113	-0.8047
IFRD2	3	50324163	50331148	19	0.80453
FOSB	19	45970253	45978937	36	0.80452
ANKAR	2	190538018	190626419	262	0.80451
ANKRD49	11	94226153	94233244	34	-0.80447
APOH	17	64207147	64226056	113	-0.80439
SGPP1	14	64149934	64195256	125	-0.80432
OSBPL11	3	125246702	125314881	335	0.80417
HIST1H2BM	6	27781822	27783767	16	0.80412
MVD	16	88717343	88729995	98	0.80397
HIST3H2A	1	228644065	228646060	6	-0.80393
C1orf50	1	43231916	43241913	34	-0.80389
RTKN2	10	63941794	64029070	328	-0.80384
IMPDH1	7	128031331	128050545	91	-0.80382
CERK	22	47079307	47134652	322	0.80377
DCST2	1	154990003	155006757	51	0.80371
PPP1R32	11	61247585	61258900	52	-0.80366
ATP13A5	3	192991831	193097014	569	-0.80365
TMEM70	8	74887377	74895518	53	-0.80358
HEXDC	17	80375240	80401016	123	0.80355
RAD23A	19	13055628	13064957	28	0.80351
SH3BGR	21	40816797	40887933	350	0.80341
DCSTAMP	8	105351024	105369417	91	-0.80338
PDZD8	10	119028936	119135451	423	0.80314
TGFB1	19	41835812	41860331	74	-0.80305
PADI1	1	17530621	17573001	271	0.80298
PWWP2B	10	134209702	134231863	155	-0.80284
SMCP	1	152849798	152858023	41	-0.80276
PCDHA3	5	140179783	140392429	878	0.80274
TMEM254	10	81837402	81852807	81	-0.80272
ZNF860	3	32022266	32033728	76	0.80265
PET100	19	7693671	7697010	20	-0.80265
IFITM2	11	307095	309910	37	0.80249
FUT2	19	49198228	49209691	74	0.80249
HNF1A	12	121414861	121440815	125	-0.80225
CACNA2D4	12	1900123	2028370	714	0.80183
CBWD1	9	120038	179577	130	-0.80161
PKDREJ	22	46650560	46659777	54	-0.8015
LOC100996573	12	133127616	133132372	24	-0.80128
MS4A3	11	59823101	59839088	57	0.80117
ZNF730	19	23298777	23330514	103	0.80114
CEP164	11	117183792	117284482	371	-0.80111
EMC7	15	34375223	34394553	70	-0.8011
NOP58	2	203129515	203168884	135	0.80109
TMEM98	17	31253928	31269167	60	0.80109
SCAP	3	47454184	47518103	137	-0.80103
SCUBE2	11	9040047	9113650	316	0.80101
GLDN	15	51632713	51700710	406	0.801
XAB2	19	7683411	7694939	72	0.80093
CYB5R1	1	202930001	202936904	26	0.80089
CASP9	1	15816896	15851907	190	-0.8007
IL7	8	79644007	79718258	272	-0.8005
RASA2	3	141204891	141334686	316	0.8005
NAA60	16	3492611	3537463	311	-0.80038
ZFAT	8	135489031	135725792	1149	0.80034
MYOCD	17	12568207	12672766	593	0.80025
RFX8	2	102012823	102091665	468	-0.80011
C16orf72	16	9184537	9214055	138	-0.80006
GALNT13	2	154727426	155310989	2692	-0.80003
THBS3	1	155164379	155178272	35	-0.79997
PARVA	11	12396988	12557403	781	0.79995
PLA2G4D	15	42358881	42387252	192	0.79985
ATP5B	12	57030959	57040352	28	0.79965
OPRM1	6	154330631	154568501	1063	-0.79944
ANKLE2	12	133301254	133338951	254	0.7994
PCDHA6	5	140206650	140392429	767	0.79935
PRPH2	6	42663333	42691192	141	0.79915
FAM122A	9	71393964	71399109	21	0.79913
CNN1	19	11648579	11661639	77	0.799
PPIL6	6	109710418	109762874	231	0.7989
SYVN1	11	64893751	64902785	26	0.79887
PCNXL3	11	65382686	65405410	61	-0.79885
C8A	1	57319443	57384394	368	-0.79874
XRCC4	5	82372317	82650079	1068	0.79867
MAPK8IP3	16	1755184	1820818	324	-0.79854
SPARCL1	4	88393483	88451298	275	-0.79841
ITIH5	10	7600232	7709461	720	0.79836
SLFN11	17	33676324	33701321	102	-0.79815
PGLYRP3	1	153269338	153283694	60	0.79812
SFTPA1	10	81369651	81375699	57	0.79803
CEP290	12	88441790	88536493	235	0.79793
NXT1	20	23330373	23335908	34	0.79792
SLC25A42	19	19173776	19224339	170	-0.79781
ITM2B	13	48806274	48836732	96	-0.79781
HSD3B1	1	120048826	120058181	45	-0.79761
MEPCE	7	100025321	100032249	28	0.79744
PRUNE	1	150979867	151008689	159	-0.79723
CGA	6	87794216	87805365	54	0.79723
SIRPB1	20	1544029	1601220	153	-0.79718
AMY1B	1	104229039	104244019	3	0.79718
C1orf100	1	244514937	244552890	246	-0.79711
SLC16A6	17	66262167	66287905	112	-0.7971
RAB2B	14	21926179	21945632	79	-0.79704
MOGAT2	11	75427934	75442831	64	-0.797
MAP3K13	3	184999729	185207382	736	0.79698
DNASE1	16	3660772	3713189	237	0.79695
C14orf159	14	91525677	91692476	771	0.79692
NMRK1	9	77675116	77703633	170	0.79688
SOX1	13	112720913	112726520	16	0.79677
LOC101929627	8	86755718	86759245	1	0.79677
ELOVL1	1	43828068	43834245	12	-0.79652
SLC7A5	16	87862629	87903600	330	-0.7965
RNMT	18	13725659	13765055	173	-0.79638
C1orf162	1	112015474	112021634	22	-0.79636
DAGLB	7	6447747	6488337	291	-0.79624
MOB2	11	1489685	1508448	94	0.7961
SNRPB2	20	16709609	16722917	70	-0.79605
S100A13	1	153590275	153607082	57	-0.79595
FYB	5	39104354	39271259	811	-0.7957
GJC2	1	228336415	228348027	30	-0.79557
NNT	5	43601791	43706168	464	0.79545
ADA	20	43247160	43280876	136	0.79538
IGF2BP1	17	47073774	47134007	183	0.79534
SLC17A9	20	61582999	61600449	98	-0.79523
TEK	9	27108147	27230672	899	-0.79522
ZFAND2B	2	220070506	220074873	18	-0.79515
TPPP3	16	67422710	67427949	11	0.79505
CEP57L1	6	109415329	109485615	169	-0.79501
KRT25	17	38903273	38912084	36	-0.79498
KIF19	17	72321351	72352459	162	-0.79492
AHNAK2	14	105402590	105445194	362	0.79464
GLYAT	11	58475230	58499947	112	-0.79462
RABL3	3	120404528	120461884	215	0.79459
KLK4	19	51408608	51414494	36	0.79457
ZNF605	12	133497019	133533408	50	0.79453
FAM170B	10	50338199	50342565	34	-0.79448
TACR3	4	104509625	104641473	670	-0.79448
PHLDB1	11	118476213	118529248	169	0.79441
CORIN	4	47595015	47840895	924	0.79437
LEO1	15	52229222	52264495	160	-0.79428
IL11RA	9	34651182	34662399	29	-0.79426
AGRP	16	67515474	67518216	5	0.7939
PRLHR	10	120351916	120355660	26	0.79382
ZSCAN31	6	28291514	28322472	156	0.79381
SMIM6	17	73641274	73644557	11	-0.7935
HYAL3	3	50329259	50337399	19	0.79325
PLCH1	3	155196670	155463378	1319	0.793
YBX2	17	7190571	7198376	27	-0.79289
DUSP16	12	12625216	12716273	344	-0.79275
RDH14	2	18734989	18742459	24	0.79254
EPHB4	7	100399187	100425643	110	-0.79252
KCTD16	5	143549437	143858597	1059	0.7924
WNK1	12	860759	1021118	616	-0.79218
TACR2	10	71162958	71177174	119	-0.79213
CA14	1	150228554	150237978	24	-0.79199
SPN	16	29673271	29682328	34	0.79198
C16orf74	16	85740123	85785189	272	-0.7919
UTP15	5	72860568	72879484	69	0.79188
SERPINE2	2	224838765	224904536	398	0.79179
MEIOB	16	1882984	1922679	445	-0.79171
SNX18	5	53812589	53842916	176	0.79171
PRICKLE1	12	42851140	42984072	618	-0.79163
TP63	3	189347942	189615568	1486	-0.79156
SETD1B	12	122240879	122271062	103	0.79152
PUSL1	1	1242962	1247557	15	0.79151
TAF1D	11	93462368	93475203	36	0.79135
SIPA1	11	65404578	65418891	45	-0.79131
TBC1D10B	16	30367422	30382022	34	0.79115
OR14I1	1	248843580	248862758	124	0.7911
DAD1	14	23032807	23058643	220	-0.79068
ZBTB14	18	5288018	5297552	37	0.79057
ERV3-1	7	64449733	64467624	74	-0.79055
SULT6B1	2	37393963	37423730	305	-0.79054
KDELC2	11	108341832	108369669	86	0.79049
IKZF2	2	213863408	214016879	664	0.79048
RCOR1	14	103057996	103197413	563	0.79043
P4HA1	10	74765975	74857232	333	-0.79026
ISPD	7	16126152	16461447	1734	-0.79026
SAMD1	19	14198229	14201732	10	0.79014
AQP7	9	33383948	33403143	99	-0.78987
CALML5	10	5539658	5542033	11	0.78962
SEL1L	14	81936891	82000705	261	-0.78952
FBXO48	2	68688498	68694948	14	0.78921
PUS7L	12	44120828	44153120	147	0.78895
VTA1	6	142467372	142542585	273	0.78893
GFRA1	10	117815436	118033626	1008	-0.78874
UBXN1	11	62442972	62447054	12	-0.78857
DENND4C	9	19229763	19374637	695	-0.78854
CACNB4	2	152688285	152956093	1037	-0.78807
EIF3B	7	2393474	2420880	165	0.78801
MRC2	17	60703762	60771462	216	-0.78799
EIF2B4	2	27586219	27593824	24	0.78791
RGSL1	1	182418256	182530232	533	-0.78791
MAD2L2	1	11733537	11752178	95	-0.78791
ATL2	2	38521027	38604932	527	-0.78789
RRAGC	1	39302869	39325995	99	0.78785
PPP1R27	17	79790368	79793426	12	-0.78771
CEBPG	19	33863575	33874092	42	0.78761
PRR16	5	119798973	120023509	1322	0.78755
NR1D2	3	23985751	24022609	174	-0.7873
ATP6V0E2	7	149569053	149578287	56	0.78718
ICOSLG	21	45641874	45661381	144	-0.78712
CLCNKA	1	16347486	16361048	118	-0.78712
SERHL2	22	42948858	42971203	154	0.78707
DSTN	20	17548818	17589387	151	0.78703
FAM222B	17	27081996	27170357	277	0.78702
GORASP1	3	39137090	39150354	69	-0.78685
MAB21L1	13	36046926	36053286	24	0.78684
BAK1	6	33539323	33548572	39	0.78678
ZNF607	19	38186264	38211191	84	-0.78673
CXXC5	5	139027301	139063967	110	-0.7866
TSNAXIP1	16	67839829	67862471	80	0.78654
OR4K2	14	20343427	20345871	7	-0.78654
FXYD6-FXYD2	11	117689790	117748246	288	-0.78646
ARHGAP40	20	37229577	37279795	233	0.78628
C14orf166	14	52455228	52471920	77	0.78627
IFI44	1	79114477	79130263	49	-0.78614
C19orf25	19	1472200	1480055	36	-0.78613
CPN2	3	194059494	194072563	125	-0.78613
PRKCG	19	54384467	54411406	121	-0.78594
BFSP1	20	17473550	17550365	394	0.78589
ZNF623	8	144717183	144736400	105	0.78581
OR4B1	11	48237362	48239791	12	0.78562
MRPL48	11	73497917	73576156	397	0.78553
ZBTB40	1	22777344	22858150	264	-0.78546
SLC5A8	12	101548994	101604516	259	-0.78541
COX5A	15	75211616	75230995	69	0.78541
MUC6	11	1011824	1037206	138	-0.78536
YAE1D1	7	39604984	39652181	229	-0.78535
SPTLC2	14	77971340	78083610	646	0.78532
ENPP6	4	185008859	185139614	793	0.7851
SCNN1A	12	6455009	6487396	180	-0.78504
MANEAL	1	38258721	38267778	21	0.78495
GATA6	18	19748404	19782991	107	0.78487
MACROD1	11	63765006	63934102	678	0.78481
TM7SF2	11	64878326	64884207	21	-0.78481
ZSCAN1	19	58544434	58566499	79	0.78461
IKZF3	17	37912968	38020941	376	0.78431
ELAVL2	9	23689097	23826842	640	0.78427
RNF11	1	51700945	51739619	164	0.78422
ALDH2	12	112203691	112248289	96	-0.78401
LOC101927763	11	5537262	5544910	39	-0.78397
CTPS1	1	41444007	41478737	139	-0.78395
MARCKSL1	1	32798430	32802340	3	-0.7839
UFC1	1	161122534	161129146	24	0.78386
KIAA0754	1	39874176	39882654	36	-0.78377
PADI6	1	17697741	17728695	257	0.78373
C6orf62	6	24704089	24721564	74	0.78359
CCL3L3	17	34521268	34524647	4	0.78314
TMEM233	12	120030264	120080361	203	-0.78294
LRRCC1	8	86018323	86058815	107	-0.78274
COG7	16	23398814	23465083	206	0.78274
DLL3	19	39988557	39999621	45	-0.78233
ARAP1	11	72395114	72463965	291	0.7823
COL12A1	6	75793042	75916123	366	-0.78225
DGCR8	22	20066755	20099900	168	0.78209
IGL	22	22379474	23265585	6454	-0.78207
BLM	15	91259579	91359186	444	-0.78198
THPO	3	184088773	184097868	38	0.78193
NPY5R	4	164264062	164274040	46	0.78186
ELP6	3	47536130	47555699	54	-0.78178
ZNF133	20	18267872	18298140	138	-0.78176
ERBB2IP	5	65221382	65377351	405	-0.78118
FBXO24	7	100182840	100199240	37	0.78101
APOA2	1	161191083	161193918	16	0.7809
PDCD2	6	170883660	170894280	49	-0.78051
NOTCH4	6	32161620	32192344	207	-0.78002
SMTNL1	11	57304044	57318247	61	-0.77992
C1QA	1	22962118	22966675	18	0.77986
SCGB1A1	11	62185507	62191178	26	-0.77984
SEC14L4	22	30883877	30902198	94	0.7797
HIST1H3D	6	26195982	26200021	28	0.7797
SOX2	3	181428712	181432724	8	0.77962
TCF21	6	134209259	134217175	39	-0.7796
TMEM221	19	17545318	17559876	71	0.77943
GABPB2	1	151041784	151091507	232	-0.77923
HERC4	10	69680656	69835603	536	-0.77904
RAB11A	15	66160629	66184829	94	0.77894
ZBTB4	17	7361685	7388068	116	-0.77893
TMEM230	20	5048129	5094236	202	-0.77885
TTLL12	22	43561628	43583637	180	0.77883
TEX261	2	71212068	71222501	51	0.77875
ABL2	1	179067462	179199319	477	0.77873
GPR32	19	51272721	51275489	9	-0.77871
FBXO43	8	101144588	101158599	32	-0.77833
GPR63	6	97240998	97285853	172	0.7782
ERLIN1	10	101908847	101946314	114	0.77809
IST1	16	71927311	71965042	167	-0.77808
TMEM141	9	139684777	139688269	19	-0.77806
SSBP3	1	54690104	54872568	848	-0.77805
NIF3L1	2	201753050	201769155	29	0.77803
LOC101929552	17	80670785	80674824	42	-0.77778
SLC16A5	17	73082822	73102757	120	-0.7777
BUD31	7	99005243	99017739	54	0.77762
NYAP1	7	100080550	100092925	46	0.77742
BET1L	11	201924	207922	48	-0.7769
STPG1	1	24682489	24742087	242	0.77682
CLEC4G	19	7792843	7797557	37	0.77675
WSB2	12	118469492	118500479	120	-0.77673
SLC12A9	7	100449337	100465134	54	0.77669
CHMP6	17	78964641	78974433	61	-0.77669
CGNL1	15	57667703	57843425	1014	-0.77665
ZIK1	19	58094508	58105756	34	-0.77644
GPATCH2	1	217602834	217804926	878	0.77626
AGPS	2	178256471	178409064	593	-0.77622
DYNLRB1	20	33103193	33129262	87	-0.7762
OR5F1	11	55760157	55762601	25	-0.77619
CAT	11	34459472	34494107	131	-0.77613
NPAS2	2	101435613	101613789	832	-0.77605
FAM118A	22	45704081	45738336	190	0.77601
RBM4B	11	66431469	66445848	36	0.77589
TTC23	15	99675528	99791931	499	0.77584
SGTB	5	64960755	65019148	170	0.77572
TRAF6	11	36504317	36532363	96	0.77553
GMFG	19	39817999	39827226	35	0.77535
GPR15	3	98249743	98252494	10	-0.77531
TNFSF12-TNFSF13	17	7451375	7465425	68	0.77525
ASPSCR1	17	79934426	79975782	170	0.77504
DDX1	2	15730745	15771735	187	0.7748
MDFI	6	41605194	41622484	109	0.7746
TRAK2	2	202240930	202316819	243	-0.77452
SPAG5	17	26903583	26926556	45	-0.7745
PCDHA4	5	140185672	140392429	839	0.77448
SOAT1	1	179261849	179328315	374	-0.77445
TAGLN2	1	159886897	159895832	33	-0.77438
RHEB	7	151162098	151217510	196	-0.77432
BSX	11	122847357	122852879	17	-0.77429
ZNF223	19	44555164	44572642	78	0.77423
SLC8A3	14	70509934	70656287	815	0.77421
OLFM3	1	102267126	102463290	1020	0.77416
CEACAM16	19	45201421	45214486	65	0.77378
PZP	12	9300436	9361466	273	0.77349
CKLF	16	66585466	66604332	57	-0.77343
IQCB1	3	121487608	121554426	327	0.77342
PDSS2	6	107472761	107781279	1117	-0.77342
DHTKD1	10	12109916	12165727	279	0.77331
TAL2	9	108417562	108425893	45	0.77331
TMEM198	2	220407385	220415817	41	0.77319
ZNF214	11	7019549	7042086	119	-0.77312
PAWR	12	79984745	80085377	258	0.7731
TMPRSS7	3	111757465	111800616	213	-0.77304
DCDC2C	2	3750188	3895501	883	0.77292
ACOX1	17	73936588	73976015	221	-0.77286
B4GALT1	9	33109636	33167856	317	0.77285
MYOF	10	95065186	95242690	1040	0.77284
HIST1H3E	6	26223427	26228206	36	0.77279
CLDN24	4	184241917	184244079	4	-0.77274
LOC100506422	9	26065673	26118906	270	0.77272
VSIG2	11	124616370	124622609	19	0.7727
KLHL17	1	894967	901599	49	-0.77264
NCKAP1	2	183788579	183904086	445	-0.7726
SNX13	7	17829385	17980641	541	0.77248
POFUT1	20	30794625	30826967	77	0.77202
CYBRD1	2	172377757	172415143	187	-0.77199
CREB5	7	28337940	28866011	2550	-0.77191
DEFB110	6	49975851	49990194	48	-0.77186
DNAJA2	16	46988274	47008125	45	0.77184
FABP12	8	82436216	82446556	59	-0.77176
NINJ1	9	95882771	95897070	90	-0.77152
VENTX	10	135050408	135055933	45	0.77147
GALNT4	12	89912189	89919083	28	-0.77146
RLN2	9	5298864	5305111	30	0.77141
SH2D6	2	85659108	85664680	33	-0.77136
DET1	15	89035449	89090434	261	-0.77128
GNAS	20	57413756	57486750	297	0.77128
TRPA1	8	72932486	72988319	329	-0.77127
GAS8	16	90085056	90111879	187	0.77124
RTFDC1	20	55042641	55094442	189	-0.77105
HIST1H2BI	6	26272204	26274140	10	-0.77103
AADAC	3	151530769	151546776	115	-0.77083
USF1	1	161008041	161016269	40	0.77081
NLRP2	19	55475652	55513010	332	-0.77078
ST6GALNAC1	17	74619838	74640394	109	0.77073
MXD3	5	176731501	176741596	43	-0.77069
SLC10A5	8	82604891	82607707	16	-0.77051
UQCR11	19	1596154	1605983	40	0.77021
POLG2	17	62472902	62493684	79	0.76994
FXN	9	71649479	71715594	382	-0.76993
GPR61	1	110081494	110088987	23	-0.76988
LOC101927420	7	86779739	86782143	7	-0.76968
WBSCR27	7	73247920	73257355	44	-0.76968
ASAH2B	10	52498688	52517448	57	-0.76955
RAB39A	11	107798277	107834708	155	0.76954
VPREB3	22	24093930	24097130	30	-0.76952
FZD1	7	90892783	90898632	15	0.7695
GOLGA8O	15	32733115	32748986	16	-0.76946
PIGC	1	172409597	172413730	13	0.76945
C2orf88	2	190743282	191068710	1383	0.76942
C8orf46	8	67404491	67431259	108	0.76941
STMN1	1	26209670	26233868	60	-0.76922
SAMD14	17	48187673	48207746	86	-0.7691
TMED1	19	10941743	10947483	15	-0.76889
MAP3K11	11	65364226	65382220	63	0.76881
EID3	12	104696510	104699483	15	-0.76876
KLRC4-KLRK1	12	10523952	10563245	158	-0.76867
DPH6	15	35656670	35839097	678	0.76865
TEKT1	17	6702300	6735577	199	-0.76853
CR1	1	207668473	207815610	433	0.76839
ZUFSP	6	116955781	116990473	168	0.76826
KY	3	134317765	134371022	198	-0.76826
SNX20	16	50699211	50715764	55	-0.7682
CAMK2N2	3	183976003	183979751	13	0.7682
2023-09-02	2	242253723	242293942	201	0.76805
RNF212B	14	23706127	23743994	203	0.76793
SLC25A15	13	41362547	41387101	141	0.76788
SCP2D1	20	18793370	18795536	9	-0.76765
ACOT7	1	6323332	6454326	728	0.76757
TREM1	6	41241999	41254957	94	-0.76735
TARDBP	1	11071462	11086049	49	0.76724
STXBP2	19	7700987	7713260	58	-0.7672
NR2C1	12	95413005	95467904	209	0.76712
ARL6IP4	12	123463607	123467960	7	0.76707
URGCP	7	43914485	43966496	212	0.76694
TRPS1	8	116419724	116713799	888	-0.76687
ZNF366	5	71737238	71803749	299	0.76674
ARHGEF4	2	131593489	131805326	1003	0.76667
ZNF142	2	219501639	219524855	75	0.76658
SYTL1	1	27667483	27680923	44	0.7664
RPL37A	2	217362520	217366690	27	0.76638
TTC17	11	43379435	43516983	483	0.76632
CASD1	7	94137838	94186831	158	-0.76625
C12orf79	12	92377752	92536947	680	-0.76617
C17orf78	17	35731928	35750312	68	0.76616
TMPRSS11A	4	68775019	68829732	245	0.76598
ABCC10	6	43394282	43418663	99	0.76583
FBXO27	19	39513661	39523698	54	0.76523
CPXM2	10	125504152	125652000	856	0.76518
LOC101927751	15	101456587	101459937	25	0.7651
GBGT1	9	136027335	136039820	87	-0.76502
AXL	19	41724104	41768172	191	-0.76493
GNG4	1	235709985	235814554	554	-0.76486
CCDC47	17	61821610	61851588	111	-0.76471
SLC22A4	5	131629145	131680399	217	0.76462
DMKN	19	35987119	36005060	103	0.76453
EIF3D	22	36905897	36925777	158	-0.76451
OR56A1	11	6046901	6049471	10	-0.76446
LOC101928499	15	53091363	53097639	36	0.76442
FXYD2	11	117689790	117699908	61	-0.76437
TMEM95	17	7257497	7261038	14	0.764
RNF14	5	141345402	141370356	116	0.76391
SLIT1	10	98756795	98946183	866	-0.76387
KIAA0040	1	175125123	175162729	174	-0.76374
LSM3	3	14219228	14240369	84	0.76363
CD226	18	67529192	67624912	464	-0.76361
TMEM225	11	123752633	123756840	19	0.76359
CD300LB	17	72515894	72528113	57	-0.76339
C1orf53	1	197870682	197876997	19	-0.76333
FMN1	15	33056745	33487434	2766	-0.7633
MCFD2	2	47128009	47169494	237	0.76318
APPL2	12	105566075	105630508	328	0.76317
LRRC8A	9	131643391	131680818	174	-0.76316
SHBG	17	7516382	7537200	78	0.76311
ACVR1	2	158591958	158732874	421	-0.76311
ISCA1	9	88878461	88898176	69	-0.7631
IGFALS	16	1839414	1845409	50	0.76294
CADPS2	7	121957478	122527313	2353	0.76288
SNURF	15	25199070	25224229	86	0.7628
HCLS1	3	121349246	121380291	130	0.76275
TRIM31	6	30069674	30081367	146	-0.76275
BRD8	5	137474455	137514858	116	0.76267
RBM18	9	125000834	125027643	122	0.76266
CELA3B	1	22302418	22316347	258	-0.76266
NENF	1	212605229	212620221	79	0.76262
CYP4F22	19	15618336	15663628	229	-0.76252
CLMN	14	95647276	95786745	730	-0.76246
DFNB31	9	117163360	117268289	484	0.76234
SERINC1	6	122763493	122793551	98	0.76231
MUC13	3	124623289	124654095	189	-0.76224
PHOSPHO2-KLHL23	2	170549964	170608896	337	-0.76218
TEX29	13	111972015	111997094	181	0.76213
MPP2	17	41951727	41987579	166	-0.76212
OGG1	3	9790628	9829968	138	-0.76195
C1QL4	12	49725200	49731471	38	-0.76183
PCDHB4	5	140500581	140505701	27	-0.76176
UBTFL1	11	89818118	89820799	10	0.76152
CPE	4	166299097	166419982	721	-0.76148
B4GALT4	3	118929589	118960254	180	-0.76144
TWISTNB	7	19734085	19749160	62	0.76143
OR6N2	1	158745472	158747925	14	0.76129
KCTD17	22	37446779	37459930	38	0.76122
IRF7	11	611555	616499	33	0.76115
CCDC138	2	109402208	109493547	331	-0.76102
ERICH6B	13	46114432	46190374	331	-0.76101
GNRHR	4	68602093	68622304	96	0.76098
TRIB2	2	12855998	12883360	107	0.76066
NOVA2	19	46441771	46477157	138	-0.76062
PLEKHG5	1	6525152	6580621	283	0.76055
PDLIM7	5	176909395	176925106	47	-0.76047
ERCC4	16	14013014	14046705	134	-0.76043
ACOXL	2	111489150	111876299	1677	-0.76026
CCDC169-SOHLH2	13	36741345	36872492	686	0.76017
AGTRAP	1	11795142	11811328	80	-0.76008
TMPRSS11B	4	69091371	69111912	62	-0.75959
DLGAP4	20	34994444	35157540	426	-0.75937
TMEM64	8	91633223	91658633	80	0.75922
ME2	18	48404432	48476665	243	0.75918
CYP20A1	2	204102164	204171063	230	-0.75917
RAB33B	4	140373961	140397570	95	0.75904
LEAP2	5	132208358	132211082	15	0.75903
SCRN2	17	45914047	45919199	25	-0.75898
RWDD2B	21	30377080	30392185	48	0.75894
PTP4A2	1	32371022	32404488	112	-0.75893
PDCD1	2	242791033	242801558	57	0.75867
NAT2	8	18247755	18259223	81	-0.75863
ATG4D	19	10653570	10664599	48	0.75861
LEMD3	12	65562351	65642641	215	-0.75847
DPPA3	12	7863089	7870655	35	-0.75845
ATP10A	15	25922859	26110804	1237	-0.75835
ABCE1	4	146018156	146051176	56	-0.75833
SEC16A	9	139333548	139379797	215	0.7583
TINAG	6	54172203	54255450	362	-0.75806
ENDOV	17	78387965	78412386	146	-0.75804
SIRT7	17	79868815	79876558	22	-0.75782
BMP8A	1	39956318	39996041	194	-0.75745
KRTAP20-3	21	32014183	32015955	3	0.75741
DCAF7	17	61626796	61672141	108	0.7574
LHFPL2	5	77780038	77945148	636	0.75737
LOC101060181	19	12357059	12377672	67	0.75735
CREBL2	12	12763831	12798541	127	-0.75714
CWF19L2	11	107196071	107329072	709	0.75708
ZDHHC7	16	85007066	85045641	293	0.75705
CAPN8	1	223713972	223853936	459	0.75639
OR2B3	6	29052985	29055590	10	0.75637
FRK	6	116261691	116397860	486	-0.7563
ACP2	11	47259853	47270957	48	0.75617
ZNF682	19	20114227	20150777	205	-0.75612
GRIP2	3	14529396	14584088	313	-0.75612
FGFR4	5	176512906	176525643	52	-0.75594
MB21D2	3	192513604	192636450	597	-0.75562
SLC35C2	20	44977167	44993597	49	0.75542
C17orf49	17	6917056	6921343	15	-0.75541
OR10H2	19	15837834	15840362	21	-0.7553
OR10G8	11	123899330	123901765	13	-0.75519
ATP8B2	1	154297036	154324280	88	0.75513
MMEL1	1	2521078	2564999	262	-0.75512
SLC39A9	14	69864096	69929607	236	-0.75505
HMGXB3	5	149379169	149433206	224	0.75487
PLCE1	10	95752746	96088649	1287	-0.75487
UMAD1	7	7679342	7919354	1506	0.75486
CCL4L1	17	34639034	34642341	4	0.75481
KATNAL2	18	44496565	44629114	593	-0.75476
CALHM2	10	105205543	105212662	15	0.75455
GNPDA1	5	141379234	141393120	56	0.75443
RBPJ	4	26164077	26437253	1041	-0.75442
MRPL46	15	89001709	89011133	30	0.75399
POLR3B	12	106750436	106904476	555	-0.75398
CLLU1OS	12	92812870	92822424	49	-0.75386
ENPP3	6	131957375	132069050	388	0.75383
COPG2	7	130145079	130354098	434	0.7538
BMI1	10	22609139	22620914	18	0.75379
FAM92A1	8	94711480	94741981	88	-0.75368
ABHD1	2	27345632	27354180	21	0.7536
EIF3E	8	109212972	109261459	220	0.75354
DDHD1	14	53502458	53620546	394	-0.75342
ARHGAP17	16	24929710	25027195	372	-0.75339
SAA1	11	18286754	18306924	122	0.75305
HIST1H3B	6	26030817	26032788	11	-0.75305
DEPDC1B	5	59891739	59996493	347	0.75297
BMPR1B	4	95678128	96080101	2020	-0.75284
APITD1	1	10488944	10510739	98	0.75265
CNTN2	1	205011340	205047673	197	-0.75261
HYAL2	3	50354221	50360781	12	0.7526
RNF7	3	141456051	141466145	48	-0.75255
C3orf80	3	159942423	159946500	16	0.7525
HHIPL1	14	100110480	100143511	175	0.7524
FAM126B	2	201837441	201936892	333	0.75237
RBM5	3	50125341	50156897	58	0.7523
MYCL	1	40360096	40368187	23	0.75226
CAPN9	1	230882089	230938249	368	0.75212
SNX7	1	99126236	99226556	486	-0.75209
SEMA3C	7	80370854	80552195	705	-0.75208
PARD6G	18	77914115	78005897	372	0.75204
OR4X1	11	48284413	48286830	19	0.75201
ZNF184	6	27417521	27441397	121	-0.75195
ATP1B2	17	7553254	7561589	25	0.75191
BCL9L	11	118765849	118796827	99	0.75174
MYO1E	15	59427168	59665571	1256	-0.75143
TLE4	9	82185878	82342158	569	0.75143
ARRDC2	19	18110944	18125411	86	-0.7514
NTSR2	2	11797304	11810829	58	0.7513
SPAG4	20	34202776	34209467	15	0.75119
SF3A1	22	30726977	30753431	116	0.75118
GRAP2	22	40296086	40369847	191	0.75093
CTSE	1	206316459	206332604	54	-0.75062
FAM134C	17	40730526	40761945	92	0.75054
RMDN2	2	38151462	38294785	727	-0.75051
CDHR2	5	175968512	176023269	324	-0.75045
TIMM17A	1	201923619	201940289	64	0.75042
SLC2A10	20	45337279	45365486	109	0.75032
MT1X	16	56715382	56718608	21	0.75029
RNF186	1	20139522	20142271	20	0.75026
ARL6	3	97482365	97520586	130	0.75026
C17orf99	17	76141434	76162864	148	0.75017
POLR3GL	1	145455236	145476581	49	0.74981
MITF	3	69787586	70017988	950	0.74957
LDLRAD4	18	13217729	13653253	2190	0.7495
WASF2	1	27729734	27817178	276	0.74933
RGS10	10	121258339	121302722	232	-0.74905
ADAP1	7	936537	995708	514	-0.74905
TBC1D24	16	2524146	2556234	112	-0.74901
KPNA4	3	160211783	160283876	261	-0.74897
PFAS	17	8151596	8174309	109	0.74888
STEAP4	7	87904744	87936728	88	0.74888
HOPX	4	57513154	57548374	166	0.74887
PAPL	19	39573945	39602629	179	-0.74861
ABRACL	6	139348819	139364939	79	0.74856
MCMBP	10	121587916	121633640	202	-0.74856
DDX19B	16	70322670	70368235	96	-0.74852
C17orf105	17	41856803	41862554	29	0.7485
OCM	7	5919429	5926494	47	0.74839
BIVM-ERCC5	13	103458496	103528851	267	0.74825
ASAH2	10	51946000	52008870	101	-0.74821
TLR3	4	186989309	187006752	78	-0.74819
ZZEF1	17	3906739	4046814	730	-0.74807
RNF2	1	185013482	185072240	200	0.74805
SNCB	5	176046210	176058057	33	-0.74801
FARSB	2	223435162	223521327	307	0.74799
POLD2	7	44153279	44163767	43	0.74779
MEIKIN	5	131141683	131281891	453	0.7477
KCNC2	12	75432858	75604084	692	-0.74747
DLL4	15	41220531	41231758	44	-0.74744
DEF8	16	90013560	90034968	157	-0.7474
ENTPD4	8	23283687	23315744	138	0.74739
AP2B1	17	33912918	34053936	687	0.74732
CA6	1	9004893	9035651	185	0.74682
TTPA	8	63971047	63999112	97	-0.74676
CD36	7	80230504	80309093	349	0.74674
TET3	2	74211211	74335803	418	0.74667
C17orf104	17	42732762	42756173	55	-0.74644
TXLNA	1	32644293	32664386	64	0.7464
FGFR1	8	38267656	38326852	190	0.74639
RPL21	13	27824692	27831205	31	-0.74631
MAST1	19	12948259	12986266	141	0.74631
SYNJ2BP	14	70832213	70884307	282	-0.74629
MBP	18	74689789	74845274	1063	0.74623
BIN2	12	51673822	51718946	220	-0.74621
MALT1	18	56337618	56417871	322	0.74615
CCNH	5	86686310	86709350	59	0.746
SULT1C3	2	108862651	108882307	102	0.74576
ZFP2	5	178321899	178360713	223	0.7457
PNLDC1	6	160220281	160242236	118	0.74559
MATN2	8	98880284	99049448	733	0.74558
ZCCHC11	1	52887947	53019264	393	0.74547
SORBS1	10	97070530	97321671	1290	-0.7454
IMP4	2	131099470	131104697	19	0.74539
TFEC	7	115574202	115800450	824	0.74513
NKG7	19	51873874	51876476	6	-0.74503
RTBDN	19	12935291	12946742	33	-0.74502
OR13G1	1	247834420	247836843	16	0.74488
PJA2	5	108669410	108746175	412	-0.74484
WRN	8	30889778	31031777	546	-0.74483
DRC1	2	26623784	26680079	244	0.74478
CWC22	2	180808603	180872524	268	0.74476
ACTN3	11	66313312	66331299	63	0.74465
GRAMD4	22	46972124	47079152	739	0.74465
PGM3	6	83873592	83904155	78	0.74456
HIST1H2BJ	6	27092912	27101243	29	0.74453
MPL	1	43802475	43820635	35	-0.7445
ITIH4	3	52846006	52865217	85	0.74446
DHDDS	1	26757773	26798297	122	0.74434
SSH1	12	109175466	109251859	305	-0.74417
CCDC96	4	7041576	7045228	13	-0.74413
TXNRD3NB	3	126289622	126327898	157	-0.74411
PGAM2	7	44101326	44105686	26	-0.74405
HSPA6	1	161493036	161497187	35	0.74404
EZR	6	159185773	159240956	320	-0.74389
FAM124A	13	51795470	51858877	228	0.74378
MGAT1	5	180216541	180238439	178	-0.74366
NEXN	1	78353200	78412509	200	0.7436
OR4D9	11	59281386	59283830	9	-0.74356
GAB2	11	77925336	78129368	728	-0.74354
MRPS24	7	43905157	43909645	15	-0.74344
PGP	16	2260603	2265322	35	0.74341
ANXA8L1	10	47156983	47174680	12	-0.7433
KIF20B	10	91460264	91535200	384	0.74328
ATHL1	11	287480	298011	74	0.74323
MEX3C	18	48699920	48724551	80	0.74314
TIA1	2	70435576	70476386	154	-0.74302
METTL7B	12	56074330	56078895	26	-0.7429
RPRD1A	18	33568787	33648038	293	0.7429
AMBN	4	71456975	71473505	84	0.74287
SPATA31A6	9	43623502	43631230	2	-0.74281
HINT2	9	35811957	35815981	9	0.7428
MEF2A	15	100105133	100257188	498	0.74275
ARPP19	15	52838384	52861936	121	0.74259
ALDH7A1	5	125876533	125931604	244	0.74235
RAP1GAP	1	21921708	21996510	392	-0.74214
LRAT	4	155664163	155674770	27	0.74193
COX10	17	13971719	14112496	625	-0.74191
BRICD5	16	2258254	2264041	43	0.74176
ASIC3	7	150744379	150750343	23	-0.74176
EOMES	3	27756440	27764706	27	0.74164
RASSF6	4	74436267	74486848	205	-0.74164
UST	6	149067063	149398626	1642	0.74157
PDK1	2	173419101	173490851	329	-0.7414
TYRP1	9	12692385	12710785	81	0.74132
TSPAN19	12	85407090	85430555	64	0.74128
GCM2	6	10872456	10882598	39	-0.7412
C6orf226	6	42857003	42859054	13	0.74096
LYPD3	19	43963946	43970331	37	-0.74087
P3H1	1	43211006	43233255	90	-0.74072
EPCAM	2	47595287	47614667	87	0.74054
WEE1	11	9594197	9615516	72	0.74046
GTPBP4	10	1033349	1064208	167	-0.74035
ZNF821	16	71892583	71918593	86	-0.74031
KRTAP3-3	17	39148682	39150885	24	0.74023
ZMYND11	10	179405	301077	423	0.74001
ABR	17	905758	1091116	1329	-0.73999
METTL5	2	170667267	170681939	68	0.73996
PDPN	1	13909252	13944952	192	0.73994
ETNK1	12	22777076	22844108	186	0.73981
KCNQ1	11	2465221	2870840	2010	-0.73972
AP3B1	5	77297150	77591079	1112	0.73967
HS3ST1	4	11398988	11431755	174	-0.73964
HNRNPD	4	83273467	83295649	77	-0.7394
LHFP	13	39916029	40177856	1303	0.73927
TOP2B	3	25638396	25706896	225	0.73921
PCGF6	10	105061553	105111391	148	0.73873
CYTH4	22	37677495	37711889	168	0.73863
VPS28	8	145647984	145654446	31	-0.73853
RBFOX1	16	5288469	7763842	22378	0.73832
CD82	11	44586141	44641839	314	0.73823
CTAGE5	14	39733476	39820897	408	-0.73818
NFKBIZ	3	101545834	101580369	84	-0.73817
ZBTB37	1	173836220	173857096	81	0.73817
C7orf25	7	42947223	42952189	20	0.73808
DPH5	1	101454179	101491865	94	-0.73805
GLRA3	4	175544367	175750965	1163	-0.73799
CAB39	2	231576557	231686290	395	0.73795
GOT1	10	101155627	101191030	124	-0.73778
LOC101929372	22	18061923	18072472	34	0.73769
IL12B	5	158740791	158757981	55	-0.7375
JSRP1	19	2251250	2256922	26	0.73746
LY6E	8	144098902	144104327	23	0.73741
TMEM249	8	145575886	145579769	14	-0.73727
NLRP13	19	56402058	56444202	289	0.73704
GAPT	5	57786262	57792685	23	-0.73677
HPS4	22	26845848	26880329	156	0.73658
NAA11	4	80237272	80247671	27	-0.73657
THNSL1	10	25304508	25316093	61	0.73634
C19orf73	19	49620654	49622897	11	-0.73628
ZDHHC23	3	113665748	113706206	115	-0.73623
HMOX2	16	4523719	4560848	180	-0.73622
OR7D2	19	9295270	9299993	19	-0.73583
EIF4EBP2	10	72162861	72188874	98	-0.73578
KIF9	3	47268516	47324837	136	-0.73552
POLR1D	13	28193880	28242059	222	-0.73542
SNRPA1	15	101820715	101835981	86	-0.73536
C10orf53	10	50886684	50917456	172	-0.73525
SYT6	1	114630914	114696972	372	-0.73518
MOCS1	6	39871034	39902790	181	0.73518
MINOS1-NBL1	1	19922471	19985449	296	0.73514
PIK3C2B	1	204390756	204464443	380	0.73507
C1orf216	1	36178477	36185290	19	-0.73502
THAP3	1	6683925	6696146	58	-0.735
GDF5	20	34020149	34026527	20	0.73486
VPREB1	22	22598200	22600426	22	0.73482
NUTF2	16	67879819	67906970	92	0.73474
MTMR7	8	17153306	17271540	910	-0.73473
CACNA1D	3	53528076	53847679	1266	0.73467
URI1	19	30413551	30508019	303	-0.73462
LDB2	4	16502164	16900924	1808	-0.73461
KCTD19	16	67322338	67361164	95	0.73418
DBX1	11	20176760	20182370	34	0.7341
FLT1	13	28873483	29069765	842	-0.73406
ZNF8	19	58789314	58827523	190	-0.73381
CDK15	2	202654177	202760773	417	-0.73369
PGA3	11	60969984	60980850	31	0.73366
TRAF3IP2	6	111875581	111927977	238	0.73359
TEX38	1	47136497	47139766	18	0.73353
ASAH1	8	17912925	17943007	276	0.73344
SLA	8	134047973	134116104	419	0.73342
AKAP13	15	85922818	86293089	1899	-0.73342
ZNF672	1	249131409	249144216	36	0.73316
ATP12A	13	25253549	25286423	228	0.73315
SLMO1	18	12406895	12432737	173	-0.7331
SPDYA	2	29032462	29073976	146	-0.73304
TOMM20	1	235271656	235292756	80	0.73289
SPRR1B	1	153002679	153005876	31	-0.73288
C19orf54	19	41245761	41257033	51	0.73278
CTBP2	10	126675418	126850124	1022	0.73275
CD72	9	35608976	35619362	31	0.73272
CCIN	9	36164990	36171831	31	0.7327
UBC	12	125395192	125400087	45	-0.73266
CEACAM8	19	43083393	43099582	43	-0.73259
MAP3K7CL	21	30448659	30548710	457	0.73252
SLC25A1	22	19162088	19166838	28	0.73245
DIS3L	15	66584633	66626736	163	0.73228
COMMD2	3	149455257	149470787	55	0.73225
SLC27A4	9	131101839	131124249	109	-0.73225
SPAG6	10	22633345	22707039	180	0.73222
HAVCR2	5	156511843	156536748	154	-0.73217
STEAP1B	7	22458063	22540401	526	0.73212
NRROS	3	196365656	196389375	176	-0.73209
OR5W2	11	55680126	55682558	19	-0.73197
SOHLH2	13	36741345	36789252	191	0.73195
H3F3A	1	226249408	226260203	38	0.73174
UCMA	10	13262771	13276831	108	-0.73173
POLR3K	16	95979	104132	38	0.73168
SLC4A5	2	74440997	74571034	428	-0.73164
ACTN1	14	69339840	69446583	572	0.73162
SLC48A1	12	48151426	48177036	129	0.73133
GUCY1A2	11	106543738	106889671	1548	0.7312
FBXL4	6	99320601	99396382	254	-0.73116
CCER2	19	39398620	39403298	20	-0.73115
THEMIS2	1	28198055	28213696	69	0.73114
TMEM184B	22	38611415	38669540	252	0.73114
PRSS33	16	2832954	2838443	21	-0.73112
ADAM10	15	58886403	59042677	601	-0.73107
CEACAM21	19	42054886	42093755	145	-0.73089
LRP5L	22	25746218	25801837	335	-0.73068
MT1E	16	56658557	56661524	17	-0.73052
COLEC10	8	119963527	120119707	939	-0.73047
CHTF18	16	837622	848574	114	-0.73043
DUSP10	1	221873764	221916704	172	-0.73032
OR1C1	1	247919764	247922208	13	-0.73028
MAPK7	17	19280034	19287357	18	0.73021
ADGRG6	6	142622056	142767903	457	-0.73012
RNF175	4	154630312	154681887	271	0.73009
EDDM3B	14	21235586	21239607	28	0.73007
C14orf28	14	45365433	45376960	36	-0.73005
C6orf47	6	31625075	31629049	13	0.72995
DDX20	1	112297190	112310699	75	-0.72977
POLR2M	15	57997901	58010253	57	0.72976
SPTB	14	65212001	65347104	750	-0.72972
GBP4	1	89645831	89665133	75	0.72967
BLOC1S5	6	8012800	8065147	303	0.72966
LCN9	9	138554168	138563077	77	0.72963
LOC101927859	22	20711118	20716018	47	0.72935
GLIS2	16	4365240	4390098	114	-0.72917
SSPO	7	149472131	149531554	453	0.72908
APEX1	14	20922290	20926431	17	-0.72897
TEX36	10	127264091	127372235	480	0.72897
C17orf82	17	59488112	59491141	8	-0.72893
SRPR	11	126131814	126139377	28	0.72882
SPOCK3	4	167653535	168156241	2370	0.72879
LRRC69	8	92113847	92231973	466	0.72852
TIMM10	11	57294936	57298732	6	-0.72846
OR5R1	11	56183734	56186208	16	0.72839
KIAA0391	14	35590527	35743784	708	0.7282
MIER3	5	56214429	56248457	141	-0.72819
TP53RK	20	45312004	45318801	20	0.7281
OR2A14	7	143825206	143827638	11	-0.72809
CNTLN	9	17133989	17504421	2351	0.72798
HTR6	1	19990780	20006555	75	-0.72788
CDCA4	14	105474910	105487925	89	0.72773
DYNLT1	6	159056506	159066304	49	-0.72767
COQ5	12	120940082	120967464	137	0.72762
FAM189B	1	155215996	155225774	38	-0.72753
KLF5	13	73628114	73652176	99	0.72751
TMEM208	16	67260006	67263682	6	0.72751
MAP2K7	19	7967665	7979863	69	0.72741
TXNDC8	9	113064762	113100663	183	-0.72734
RXFP4	1	155910480	155913125	4	-0.72723
MS4A2	11	59854734	59866440	49	-0.72717
BZRAP1	17	56377588	56406652	120	0.72715
NARR	17	27042011	27045408	9	-0.72715
HVCN1	12	111085491	111130776	158	-0.72705
IFI27L2	14	94593118	94596457	12	0.72702
MARVELD3	16	71659056	71676368	57	0.72697
PRDM2	1	14025714	14152074	585	-0.72691
RETN	19	7732972	7735840	16	0.72687
MANEA	6	96024373	96057833	169	0.72684
OAS2	12	113415274	113450028	145	-0.72673
ELK3	12	96587207	96662106	334	0.72653
PET117	20	18117499	18169516	277	0.72652
HEBP1	12	13126798	13153743	108	-0.72644
COG4	16	70513472	70557957	201	-0.72627
TAF6	7	99703693	99717981	39	-0.7262
KCNB1	20	47987505	48099681	572	-0.72617
CRH	8	67087612	67091346	11	-0.72606
ADO	10	64563516	64568739	16	-0.72588
IARS2	1	220266455	220321883	204	-0.72583
TCP11	6	35084848	35109687	122	0.72572
SGCZ	8	13946373	15096292	9689	-0.72555
DMRTA2	1	50882223	50889619	13	0.72553
CNNM1	10	101087856	101154587	257	0.72549
SORBS2	4	186505598	186878370	2365	0.72548
EHBP1	2	62899986	63274122	916	0.72506
DDAH2	6	31693817	31698539	17	0.72469
SRPRB	3	133501877	133540836	137	0.72462
WIBG	12	56294197	56322197	86	-0.72436
C5orf34	5	43485803	43515773	117	0.72418
TBC1D3F	17	36282868	36295415	2	0.7241
ADAL	15	43621872	43646596	106	-0.72406
ZNF653	19	11593242	11617238	138	0.72398
TSSK1B	5	112767251	112771228	30	-0.72391
LOC101928343	17	72594979	72604230	63	-0.72381
HSD17B7	1	162759496	162783108	99	-0.72377
TMEM33	4	41936137	41963324	113	0.72355
NKX2-4	20	21375005	21378547	9	0.7235
LGALS1	22	38070613	38076309	25	0.72349
TREML4	6	41195062	41206620	143	-0.72348
MNAT1	14	61200459	61435898	678	0.72325
PI3	20	43802540	43805685	26	0.72298
C2orf40	2	106681113	106695111	70	0.72298
EYA4	6	133560512	133853758	1299	0.72286
PPA1	10	71961586	71994167	166	-0.72286
PITX1	5	134362424	134370464	37	0.7228
OR5B21	11	58273649	58276078	8	0.72264
RUFY3	4	71569647	71674836	487	-0.72252
LMBRD1	6	70384641	70507549	590	-0.72248
MS4A14	11	60162487	60185729	104	0.72212
MBD6	12	57914463	57924431	17	-0.72211
SMARCD3	7	150935059	150974731	177	-0.722
FAM63B	15	59062393	59150254	383	0.72199
KCNJ8	12	21916889	21928936	18	-0.72197
ERCC2	19	45853649	45874345	105	-0.72188
GRP	18	56886400	56898503	70	-0.72185
CDKN1B	12	12869302	12875805	26	0.72183
DNAJB8	3	128180275	128186591	38	0.72154
ARGLU1	13	107194662	107221014	77	-0.72145
CINP	14	102813619	102829753	55	-0.72144
LCE1B	1	152783447	152786085	13	-0.72143
TTLL2	6	167737574	167756677	71	0.72139
EPHB2	1	23036263	23242323	845	0.72137
EDAR	2	109509927	109606328	502	-0.72135
KIAA0020	9	2803152	2844630	167	-0.72133
SIVA1	14	105218470	105226496	42	0.72124
ZNF385C	17	40176594	40206381	83	-0.72124
OR8J1	11	56126691	56129264	17	-0.72116
GFRA3	5	137587069	137611044	83	0.72077
ZNF816-ZNF321P	19	53429388	53466664	279	-0.72077
ROBO3	11	124734305	124751870	80	-0.72076
FKBP1B	2	24271584	24287051	64	0.72071
POLDIP3	22	42978727	43011468	134	0.72058
EIF3CL	16	28389900	28415662	12	0.7205
ATP5C1	10	7829093	7850264	103	-0.72042
ARHGAP39	8	145753563	145839391	427	-0.72034
FAM104A	17	71202492	71229033	142	-0.72021
CCDC30	1	42999560	43120835	527	-0.72015
MS4A7	11	60144949	60163927	61	0.72003
SCEL	13	78108809	78219898	384	0.71992
GCH1	14	55307723	55370103	305	-0.71989
ZIC1	3	147126181	147135006	30	-0.71988
GATB	4	152590808	152682675	377	0.71978
RNASE3	14	21358562	21361007	17	-0.71976
CABLES2	20	60962686	60982839	143	0.71975
HIST1H2AB	6	26032320	26034296	21	-0.7196
NIP7	16	69372415	69377514	26	-0.71937
STKLD1	9	136242284	136271720	177	0.71936
MSH5	6	31706725	31730955	120	-0.7193
C22orf15	22	24101622	24108550	34	-0.71927
VMO1	17	4687580	4690229	10	0.71922
SPACA7	13	113029649	113089509	385	0.71898
CDH6	5	31192762	31329753	513	-0.71898
ELP4	11	31530297	31806573	794	0.71897
CCDC61	19	46497719	46522374	158	-0.71889
G6PC	17	41051814	41066950	53	0.71883
GRHL3	1	24644812	24691472	181	0.71879
WIPI2	7	5228835	5273986	266	-0.71877
RASD2	22	35935556	35950548	56	0.71863
DNASE1L3	3	58177353	58197230	114	-0.71854
WDR77	1	111981512	111992415	40	-0.71852
CCDC54	3	107095188	107097981	14	-0.71828
CCDC107	9	35657279	35662000	38	-0.71816
CHRDL2	11	74406474	74442727	150	0.718
ADGRG1	16	57652442	57699444	336	0.71798
MRS2	6	24402141	24426316	167	0.71782
MS4A15	11	60523340	60544704	90	0.71774
GPCPD1	20	5524080	5592172	295	-0.71754
STMND1	6	17101489	17132103	123	0.71752
SPATA16	3	172606147	172859558	1001	0.71721
HERC2	15	28355183	28567813	443	0.7172
SLC7A1	13	30082551	30170325	378	0.71719
GFAP	17	42981994	42993420	62	-0.71714
UNC45A	15	91472410	91497823	119	-0.71703
FAM86C1	11	71497557	71512780	179	0.7169
LCE3A	1	152594310	152596079	8	0.71687
TMEM260	14	57045509	57116733	373	0.71682
LMTK3	19	48987528	49016946	110	0.71673
AKAP8	19	15463332	15491138	108	0.71661
CTSA	20	44518591	44527959	27	-0.71624
ATRNL1	10	116852124	117708996	3257	-0.71611
ZNF195	11	3378157	3400952	125	-0.71607
LY75-CD302	2	160624139	160761767	748	0.71592
FGF19	11	69512006	69519606	23	0.7157
PCTP	17	53827340	53921022	495	0.71567
STAT1	2	191832762	191879476	175	-0.71549
SPINK13	5	147647423	147666273	75	0.71535
SMARCA2	9	2014342	2194124	1061	-0.7153
FOXR1	11	118841417	118852497	37	0.71519
ZNF486	19	20277020	20311799	183	-0.71513
ATP6V0D1	16	67470917	67515589	123	0.7151
UBR2	6	42530748	42661743	403	0.7148
ZNF697	1	120161000	120191313	138	-0.71453
SSMEM1	7	129838317	129857184	68	-0.7145
MYL1	2	211153868	211180395	93	0.71441
C18orf25	18	43752519	43847455	341	-0.71436
DOLK	9	131706809	131710512	7	-0.71431
RBM39	20	34290531	34330758	171	0.71429
ATP11AUN	13	113300358	113339311	225	-0.71428
CYB5R3	22	43012846	43045905	181	-0.71424
HK3	5	176306870	176326833	105	-0.71406
TSSC1	2	3191741	3382153	1218	-0.71404
MTHFSD	16	86562782	86589341	163	-0.71401
DNAH9	17	11500748	11873565	1691	0.714
2023-03-11	5	16066474	16180397	427	-0.71393
MPPED1	22	43806202	43904188	568	-0.7139
APOBR	16	28504970	28510791	20	-0.71387
COX18	4	73919416	73935976	34	-0.71382
KLK13	19	51558021	51568867	46	0.71381
TRIM50	7	72725532	72742585	48	0.71379
PAIP2B	2	71408868	71454733	235	0.71377
ADAMTS19	5	128795103	129074876	1144	0.71372
POMK	8	42947649	42978823	104	-0.7137
TM7SF3	12	27123503	27167860	161	0.71353
ADIG	20	37208838	37217604	28	0.71343
FAM71F1	7	128348115	128372297	147	-0.71318
MPP5	14	67707012	67803278	479	-0.71312
PPBP	4	74851156	74854407	16	0.71303
ZNF566	19	36935021	36981304	164	0.71302
PPP2R1A	19	52692055	52730178	204	-0.71301
FAM101A	12	124772710	124801070	190	-0.71297
PLCXD2	3	111392523	111565794	869	-0.71294
TAF1C	16	84210453	84221176	96	0.71275
TRIB3	20	355447	378703	171	0.7126
SFTA2	6	30898127	30900452	27	-0.71251
C1RL	12	7245000	7262369	74	-0.71245
EIF3L	22	38244379	38285289	159	0.71245
MINPP1	10	89263223	89313718	189	-0.71243
KANK1	9	469294	746606	1999	-0.71233
MCM2	3	127316200	127341779	70	0.7121
ADCY10	1	167777357	167884108	570	0.71209
ALYREF	17	79844711	79849964	10	-0.71197
CLDN8	21	31585324	31588969	9	0.71151
DDAH1	1	85783168	86044546	1263	0.71149
INTS6	13	51926678	52027775	402	0.71142
EPO	7	100317423	100321823	22	-0.71127
BARX1	9	96712909	96718108	19	0.71123
NANOS3	19	13987063	13992071	17	-0.71112
ZNF319	16	58027572	58035051	29	-0.71104
NIPA1	15	23042279	23087343	250	-0.71098
DGKQ	4	951672	967848	81	-0.71053
DEFB136	8	11830446	11832608	16	0.7105
KLK11	19	51524487	51531790	30	-0.71049
PHF2	9	96337909	96442369	627	0.71048
USE1	19	17325155	17331138	25	0.7103
C10orf2	10	102746293	102754659	32	-0.71005
LOC100287387	2	239752187	239756820	19	-0.71002
APPBP2	17	58519520	58604080	213	-0.70999
HSP90B1	12	104323112	104342208	118	-0.70976
MTFMT	15	65292850	65322477	163	0.70957
ZNF559-ZNF177	19	9433902	9493793	275	-0.70953
IFT140	16	1559428	1662609	618	-0.7095
FAM69C	18	72101963	72125570	135	0.70947
IFNGR2	21	34774202	34810328	145	-0.70939
TAAR1	6	132965123	132967642	17	0.70938
CEP295NL	17	76885577	76899799	102	-0.7093
RAB6C	2	130736235	130740811	21	-0.70927
PGLYRP2	19	15578456	15590815	59	0.70904
XRCC2	7	152342583	152373750	152	0.70898
SLC35F6	2	26986131	27004599	50	0.70872
RPL13A	19	49989811	49996065	33	-0.70855
CAMLG	5	134073170	134088350	48	-0.70852
CKAP2L	2	113494444	113522754	91	0.70843
ID1	20	30192086	30194818	25	-0.70839
TMEM14C	6	10722148	10742077	90	0.70833
NLRP11	19	56295763	56348628	423	0.70805
RTN4	2	55198325	55308270	522	-0.70802
NINL	20	25432333	25566667	587	-0.70783
NBPF6	1	108991887	109014139	34	-0.70782
STATH	4	70860648	70868673	24	-0.70767
DRAP1	11	65685728	65689548	10	-0.70758
MGP	12	15033115	15039353	17	0.70754
SLC9A9	3	142983063	143567873	2813	0.70752
PTCRA	6	42882545	42894083	61	-0.70741
ZNF804A	2	185462093	185804714	1218	-0.70738
DFNA5	7	24736974	24798139	332	-0.70725
PTGES3L-AARSD1	17	41101543	41133045	69	-0.70712
RPL39L	3	186837741	186857763	90	0.70705
VPS18	15	41185628	41196673	47	0.707
CDCA3	12	6956972	6961628	11	0.70699
PNLIP	10	118304428	118327867	84	-0.70681
WDR37	10	1094423	1178737	514	-0.70667
BRIP1	17	59755547	59941420	510	0.70664
CTTNBP2	7	117349702	117514061	558	0.70653
FIG4	6	110011424	110147134	531	-0.70649
OR11H4	14	20709951	20712425	40	-0.70645
FAM181A	14	94384240	94396454	55	0.70617
IMPG1	6	76630062	76782835	606	-0.70611
MAP1B	5	71402118	71505897	367	0.70603
GPR33	14	31951150	31957651	19	0.70592
PFKFB3	10	6185843	6278008	691	-0.70578
XPA	9	100436191	100460191	58	-0.70554
SEMA6C	1	151103161	151119646	80	-0.70545
ESR2	14	64692751	64805768	447	-0.70517
RAB4A	1	229405809	229442141	117	-0.70515
GTSF1	12	54848736	54867886	72	-0.7049
LTBP1	2	33171221	33625076	2968	0.70488
AKR1C1	10	5004454	5020658	126	-0.70467
SAMD15	14	77842762	77858087	63	0.70463
IFNA6	9	21349317	21351386	12	-0.70462
CARD11	7	2944709	3084079	998	0.70438
B4GALT7	5	177026119	177037848	64	-0.70437
MIP	12	56842286	56848935	17	-0.70425
RAD54B	8	95383188	95487843	488	-0.70412
CSGALNACT1	8	19260672	19540761	1709	-0.70411
CTTNBP2NL	1	112937800	113004286	238	0.70399
SLC1A2	11	35271752	35442110	774	0.70382
CDH19	18	64167320	64271875	397	-0.7038
TM4SF20	2	228225872	228244522	123	-0.70377
SKP1	5	133491082	133513224	115	0.70371
USP25	21	17101327	17252877	548	0.70359
FAP	2	163026194	163100545	228	0.70355
FIBP	11	65650211	65656510	21	-0.70355
APITD1-CORT	1	10489159	10512560	104	0.70344
PALM2	9	112402068	112714256	1698	0.70326
C1orf27	1	186343890	186391003	153	0.7031
BAAT	9	104121699	104147787	96	-0.70296
PMM2	16	8890670	8943694	454	0.70278
BCO2	11	112045208	112090152	194	-0.70276
PIK3CD	1	9710789	9789672	326	-0.70262
PIAS4	19	4006749	4038567	199	-0.70255
LOC100129083	19	51918160	51921179	28	0.70239
SHISA6	17	11143740	11467880	1714	-0.70235
MTHFD2L	4	74988019	75169316	596	0.70233
EEPD1	7	36191836	36341652	761	-0.70227
CNP	17	40117737	40130254	35	-0.70192
TRAM2	6	52361200	52442362	490	0.70191
EPS8L1	19	55586221	55599791	78	0.70164
C11orf49	11	46957240	47186432	554	-0.70157
CAPZB	1	19664267	19812566	819	-0.70154
ZNF781	19	38157650	38183716	103	-0.70141
MCRS1	12	49951077	49962428	30	-0.70137
AQP12B	2	241614835	241622817	39	-0.70133
SPDYE2B	7	102289772	102303031	7	0.70131
IQCF2	3	51894645	51897940	8	0.70124
NDUFAF7	2	37457774	37476803	100	-0.70108
CEP295	11	93393816	93464024	258	0.70103
ANO8	19	17433032	17446138	55	-0.70103
HSBP1L1	18	77723582	77731322	45	0.70098
OLFML2B	1	161951982	161994672	222	-0.70083
MS4A18	11	60500077	60506916	20	0.70077
OLAH	10	15084895	15116351	174	-0.7006
ANGPT4	20	851763	897477	333	-0.70053
TLN2	15	62681769	63137330	2128	-0.70046
FOXI1	5	169531917	169537229	41	-0.70039
FAM98B	15	38745328	38777563	175	0.70035
C19orf33	19	38793804	38796146	12	-0.70033
ZNF585A	19	37637340	37664143	96	0.7003
CUBN	10	16864965	17172316	1789	0.70023
PPP1R3E	14	23763861	23772571	28	0.7002
MRPS18B	6	30584275	30594674	51	0.70015
PRSS55	8	10382030	10412176	248	0.70012
NKX6-3	8	41502829	41508511	27	-0.70002
CDKN2AIP	4	184364788	184369848	16	-0.7
BARX2	11	129244879	129322674	399	0.69983
PTTG2	4	37961056	37963131	15	0.69974
GABRD	1	1949768	1962692	64	-0.69973
HOXB3	17	46625232	46668134	159	0.69972
NDUFB1	14	92581467	92588653	74	0.69969
ZNF181	19	35224103	35234274	34	-0.6996
SPTBN5	15	42139344	42186775	226	0.69954
LOC100996335	22	21654279	21680575	2	-0.6995
CCL3	17	34414602	34418006	22	0.69948
ZNF286B	17	18560742	18586072	142	0.69937
LRIT1	10	85990276	86001717	64	0.69935
LEPR	1	65885335	66103676	890	0.69915
POLR3A	10	79733907	79789798	195	-0.69906
BHMT2	5	78364547	78386397	88	0.69905
TRIP13	5	891764	918664	134	-0.69903
RHOG	11	3847208	3862713	95	0.69892
CNTNAP2	7	145812453	148118590	13057	0.6989
GPT2	16	46917308	46965701	129	-0.69873
CASKIN2	17	73495341	73512164	79	0.69859
EPHA10	1	38180646	38231324	267	0.69858
NHEJ1	2	219939046	220026087	288	0.69857
OR4Q3	14	20214587	20217028	13	-0.69851
SCG2	2	224460658	224467717	14	0.6985
KMT2C	7	151831010	152133590	856	-0.69849
ZG16B	16	2879173	2882785	21	-0.69848
RYR2	1	237204510	237997788	4427	0.69848
SPATA18	4	52916578	52963961	197	0.69843
DAND5	19	13079432	13086067	47	0.6983
TPT1	13	45910005	45916005	24	0.69826
ICMT	1	6280253	6296544	75	-0.69819
MTMR14	3	9690117	9744578	173	0.69808
NRIP1	21	16332556	16438724	403	-0.69793
RND2	17	41176258	41184558	25	0.69782
AFMID	17	76182398	76204282	171	-0.69777
PCMT1	6	150069831	150133057	283	0.69777
ZNF484	9	95606313	95640820	145	0.69773
ATRN	20	3450665	3632269	841	0.69731
KRTAP25-1	21	31660463	31662332	5	-0.69723
SSH3	11	67069919	67080578	35	0.69723
MTAP	9	21801635	21941540	550	-0.69718
MED20	6	41872092	41889377	51	-0.69712
USP10	16	84732555	84814028	535	-0.69706
RTEL1	20	62288163	62328106	285	0.69697
DNAJC18	5	138744892	138780671	75	-0.69674
GTSE1	22	46691638	46730096	173	-0.69667
LACTB2	8	71548501	71581947	156	-0.69659
SMC3	10	112326449	112364892	190	0.69658
HRC	19	49653455	49659186	33	0.69655
FGFBP3	10	93665345	93669758	22	-0.6963
MAP6	11	75296959	75379979	272	-0.69599
TMEM215	9	32782497	32789699	25	-0.69595
IP6K1	3	49760728	49824473	178	0.69588
SLK	10	105725943	105789491	273	0.6958
NMU	4	56460396	56502965	193	0.69561
PDCD2L	19	34894300	34917573	92	0.69561
TMEM68	8	56650317	56686455	173	0.69559
LOC101927250	16	50133389	50141063	32	-0.6955
ESAM	11	124622019	124632723	37	0.69546
ZNF408	11	46721317	46727966	19	-0.69535
MYO5C	15	52483515	52588495	463	-0.69533
NSUN7	4	40750914	40812502	236	0.6953
RBAK	7	5084452	5109619	138	-0.69519
ZFAND4	10	46110039	46168751	266	0.69506
COASY	17	40712485	40718799	17	0.6949
FZD8	10	35926177	35930862	12	-0.69487
FZD5	2	208626310	208634643	29	-0.69477
PABPN1	14	23788397	23795894	25	0.69467
FBXW7	4	153241410	153456893	746	-0.69466
INADL	1	62207149	62630092	2171	-0.69453
SGCA	17	48242240	48253793	56	-0.69449
SMG6	17	1962133	2207569	1073	-0.69448
OR2L8	1	248111160	248113598	27	0.69411
PTPRO	12	15474191	15751765	1195	-0.69402
CSF1	1	110452233	110474116	75	-0.69394
ZNF829	19	37378026	37407693	126	0.69394
MSL2	3	135866760	135916022	128	0.69392
ZYG11B	1	53191126	53293514	461	-0.69391
AMIGO1	1	110048446	110052836	13	-0.69382
TRIP11	14	92433243	92506984	264	0.69357
TSPAN10	17	79608349	79616279	98	0.69349
LOC339862	3	18003064	18310914	1091	-0.69337
VCPIP1	8	67541488	67579952	100	-0.69334
VN1R5	1	247418374	247420947	7	0.69318
DGCR14	22	19116792	19132690	69	0.6931
CREG1	1	167509250	167523556	71	-0.69308
CPEB2	4	15003298	15072277	241	-0.69304
LOC388780	20	2186574	2194297	36	-0.69302
NUP153	6	17614266	17707565	442	0.69299
ALPI	2	233319833	233325955	33	-0.6929
SWT1	1	185125155	185261413	487	0.69283
AIF1	6	31581969	31585298	20	0.69281
NAA35	9	88555009	88638850	201	0.69274
VSTM5	11	93552735	93584168	162	-0.69271
LAMTOR1	11	71804371	71814933	34	-0.69267
HECA	6	139455249	139502446	199	-0.69264
ENC1	5	73922231	73937749	48	-0.69242
LZTR1	22	21335558	21353826	100	0.69241
PLXNA4	7	131807091	132333947	2747	-0.69228
DAOA	13	106117216	106143883	191	0.69213
AGBL1	15	86622137	87572783	5915	0.69209
LTA	6	31538876	31542601	24	0.69208
KLF11	2	10169776	10195463	124	-0.692
RFC5	12	118453506	118470544	79	-0.69191
UBALD2	17	74260286	74267879	33	0.69184
ZNF253	19	19975639	20005599	150	-0.69183
PDE4D	5	58263865	59784425	6104	-0.69177
TYMP	22	50963181	50969014	28	-0.69166
BPNT1	1	220229824	220263749	120	-0.6916
BCAS3	17	58754172	59470699	2389	0.69149
GANC	15	42565366	42647099	340	0.69141
AKT3	1	243650535	244014881	1069	0.69136
SLC25A36	3	140659662	140699285	143	-0.69132
TM9SF4	20	30696309	30755561	222	0.69127
PLA2G4E	15	42272780	42343401	446	0.69115
GALK2	15	49446974	49660455	955	-0.69102
CHD2	15	93441286	93571737	580	0.69088
GRINA	8	145063226	145068096	14	0.69086
PFDN4	20	52823502	52836992	62	-0.69066
SPC24	19	11256444	11267063	81	0.69052
MOB3A	19	2070031	2097001	122	0.69032
CLASP2	3	33536737	33760205	716	0.69026
ZNF34	8	145997499	146013225	73	-0.69018
RALGAPA2	20	20369202	20693781	928	-0.69006
CLEC9A	12	10182276	10219112	122	-0.68987
RHBDD3	22	29654844	29664647	30	0.68987
ZCCHC9	5	80596402	80609466	54	-0.68984
BTRC	10	103112790	103317578	699	-0.68982
GSTA3	6	52760437	52774996	77	0.68979
GATAD2A	19	19495642	19620241	461	-0.68979
MMAB	12	109990520	110011858	126	0.68977
GRAMD1A	19	35484688	35517875	187	0.6896
TNFRSF13B	17	16841398	16875932	214	0.68958
IQGAP2	5	75698131	76004457	1491	-0.68949
KCNA10	1	111058839	111062297	17	-0.68944
DHODH	16	72041643	72059816	91	-0.68944
UBN1	16	4895666	4932863	213	-0.68938
YPEL3	16	30102635	30108748	22	-0.68937
SULT1C4	2	108993413	109004796	59	0.68931
MED16	19	866961	893718	216	-0.6893
PIGU	20	33147346	33265589	327	-0.68925
RABL6	9	139701374	139736139	122	0.68918
SPI1	11	47375409	47400627	126	0.68914
GPRIN1	5	176021803	176044839	72	-0.68911
HIST1H2BL	6	27774257	27776209	4	0.68904
RAB4B	19	41282670	41303349	96	0.68883
ADNP2	18	77865915	77898729	160	0.68882
TCP11L1	11	33059963	33095609	247	0.68877
CCDC169	13	36800179	36872492	438	0.68874
ADORA2B	17	15847231	15879710	148	-0.68871
ANK3	10	61785056	62493784	3434	0.68865
HIST1H2AI	6	27774977	27776945	3	0.68865
SMPDL3B	1	28260456	28286163	127	-0.68858
INHBE	12	57848096	57852291	12	0.68856
ZNF438	10	31132563	31321366	825	0.68854
TTC24	1	156548519	156557062	38	-0.6885
DNAJC7	17	40127439	40170215	111	-0.68829
WISP1	8	134202282	134244433	195	0.68828
GPSM3	6	32157543	32163800	22	-0.68821
LOC402269	7	63091986	63146429	142	0.68809
PRAC2	17	46799542	46802619	13	-0.688
GAREM	18	29842484	30050947	910	-0.68793
YKT6	7	44239577	44254393	57	-0.68779
VAX2	2	71126720	71161076	168	-0.68766
HRASLS	3	192947030	193025602	360	-0.68758
CAD	2	27439258	27467160	124	0.68757
OAS1	12	113343739	113358212	41	-0.68734
NCOR2	12	124807957	125052579	1326	0.68718
NET1	10	5453514	5501519	156	-0.68717
NARS2	11	78146007	78286409	592	-0.68706
TCN2	22	31002070	31023547	188	0.68699
ACTR1B	2	98271402	98281061	34	0.68686
BICD1	12	32258713	32537067	1578	-0.68679
DENND1B	1	197472878	197745123	650	-0.68677
KRTAP5-8	11	71248071	71250753	10	0.68672
TBC1D19	4	26584546	26758732	481	0.68653
BEST3	12	70036334	70093696	344	-0.68652
LAD1	1	201348966	201369169	89	-0.6864
AHRR	5	303291	438906	832	-0.68637
BCAT1	12	24961958	25102893	734	-0.68636
TBPL1	6	134272308	134309138	149	-0.68621
CUL5	11	107878408	107978995	345	-0.6862
KNSTRN	15	40673922	40686989	51	-0.68611
PRDM10	11	129768601	129873230	441	0.68603
GOLGA6L2	15	23683535	23692890	63	-0.68592
OR6C3	12	55724485	55726920	14	-0.68581
CCNA2	4	122736599	122745653	25	-0.68564
C5orf60	5	179067545	179072583	22	0.68563
HEATR6	17	58117790	58156792	94	0.68562
EMC8	16	85811230	85833661	121	0.68561
USB1	16	58032450	58056027	76	-0.68558
HEATR3	16	50098881	50139892	169	-0.68551
C1orf229	1	247272462	247276219	22	0.68535
KIAA1841	2	61292005	61365669	220	-0.68529
ADRB1	10	115802806	115807167	13	-0.68523
FUCA2	6	143814949	143833520	59	0.6852
LOC101927562	11	1574746	1578187	17	0.68495
FAM19A4	3	68779915	68982261	1055	-0.68483
OPCML	11	132283875	133402903	6209	0.68483
RANBP3	19	5915150	5978820	230	-0.68458
MYO1B	2	192109107	192290615	632	-0.68421
KHDRBS3	8	136468702	136669568	736	-0.68416
NKAIN4	20	61871136	61886392	148	-0.68406
GOLGA8N	15	32884657	32896842	12	-0.68384
PCGF3	4	698537	764928	445	0.68378
EXPH5	11	108375158	108464992	372	-0.68376
SMDT1	22	42474695	42480788	17	0.68376
FAM212A	3	49839687	49842963	6	0.68364
HUS1	7	48001885	48019722	81	-0.68363
VPS26B	11	134093561	134118186	81	-0.6836
CCZ1	7	5937341	5966105	190	-0.68333
ANXA2R	5	43038182	43040947	13	0.68332
DMBT1	10	124319181	124403752	526	0.68324
SLC22A25	11	62929523	63005915	424	-0.68319
TBCCD1	3	186262856	186288832	97	0.68317
GLI1	12	57852918	57866551	53	0.68307
TXK	4	48067410	48136773	240	-0.68299
HOXC6	12	54409642	54425107	50	-0.68284
CYB5A	18	71919527	71959751	272	-0.68275
CD46	1	207924383	207969361	172	0.68255
LCOR	10	98591017	98724698	394	-0.68244
FUT9	6	96462845	96663988	1138	-0.68237
TMPO	12	98908351	98944657	184	-0.68235
PER1	17	8042788	8060223	66	0.68233
NTRK2	9	87282417	87642485	1568	-0.68231
ZNF783	7	148958262	148982585	134	0.68229
MLST8	16	2254178	2259918	24	0.68226
SKIL	3	170074473	170115137	162	-0.68197
NDUFA4L2	12	57627686	57635045	12	-0.68196
MADCAM1	19	495487	505843	69	-0.68193
TSPO	22	43546520	43559748	62	0.68187
HIST1H4E	6	26203873	26205749	23	0.68173
RIOK3	18	21031787	21063604	113	-0.68165
SRSF8	11	94799041	94804887	24	-0.68164
RANBP10	16	67755973	67841288	253	0.68163
GPNMB	7	23285305	23315229	164	0.6816
SNTG1	8	50821349	51706671	4251	0.68155
LCN2	9	130910732	130916234	15	0.68138
CH25H	10	90964694	90967571	13	-0.68135
LANCL1	2	211294973	211342847	195	-0.68103
PSMB8	6	32807494	32813212	35	-0.68101
MROH2B	5	40997122	41071944	455	-0.681
ZNF608	5	123971606	124085017	520	-0.68092
PI4KB	1	151263273	151300691	108	-0.68087
ZBTB5	9	37437099	37465907	83	0.68081
CRABP2	1	156668398	156676108	32	-0.68079
TCF20	22	42555019	42665268	353	0.68064
ADIPOR1	1	202908960	202928200	98	0.68062
CLDN5	22	19509547	19515568	23	-0.68054
KRT12	17	39016430	39023962	33	0.68051
LPPR4	1	99728848	99775640	207	-0.6805
BTBD1	15	83684175	83736606	200	-0.68034
LRRC10	12	70001344	70005442	14	-0.68028
KCNG1	20	49619193	49640175	79	0.68025
KIF21B	1	200937514	200993328	254	-0.68024
HLF	17	53341321	53402926	218	0.68013
MYCBP	1	39327162	39339550	52	0.68008
FBXO7	22	32869707	32895318	117	0.68
PSIP1	9	15463064	15511503	207	0.67985
GHR	5	42422577	42722480	1056	0.67981
CASR	3	121901530	122005850	549	-0.67975
MYL10	7	101255605	101273076	82	0.67975
IL5RA	3	3107008	3152558	278	-0.67964
U2SURP	3	142719366	142780067	189	-0.67957
RASSF3	12	65003293	65091847	405	0.67951
C7orf34	7	142635603	142638457	15	-0.67949
CLPTM1L	5	1316869	1345680	163	0.67946
RNF31	14	24615101	24630370	47	-0.67944
SLC30A1	1	211747381	211752599	14	-0.67937
CTRB1	16	75251884	75259322	59	0.67927
DND1	5	140049381	140053671	15	0.67917
PEX7	6	137142702	137235572	341	0.67916
ZP2	16	21207773	21226331	72	-0.679
SLC1A6	19	15059845	15121955	547	-0.679
UCN3	10	5405976	5416669	92	-0.67893
LEPROT	1	65885131	66107742	910	0.67892
FST	5	52775183	52783464	35	-0.67859
C1orf210	1	43746554	43751834	20	-0.67846
KCNK4	11	64057774	64068003	21	0.67834
HIST1H2BC	6	26112389	26124766	87	0.678
TNPO3	7	128593234	128695727	369	-0.67785
PHKG1	7	56146616	56161280	70	0.67778
TSFM	12	58175528	58197139	68	-0.67767
TMEM43	3	14165440	14185680	88	0.67748
ATAD3C	1	1377152	1406038	193	-0.67747
C1orf168	1	57183477	57285869	508	-0.67741
TBC1D29	17	28883124	28891011	32	0.67731
ETHE1	19	44009871	44031908	103	0.67726
GOT2	16	58740035	58768746	153	0.67707
ATP6V0A2	12	124195865	124246802	264	0.67703
PSMC5	17	61903770	61909887	19	-0.67678
SLFN13	17	33761115	33776356	74	-0.67671
LOC728485	19	37263020	37268480	29	0.67665
ADAT1	16	75621718	75657721	161	0.67642
COL11A1	1	103341023	103574552	1449	-0.67639
MRPL17	11	6700616	6705132	27	0.6763
TBX4	17	59528134	59562971	131	0.6761
GRHPR	9	37421693	37437490	55	0.67603
C2CD5	12	22600511	22697952	267	-0.67602
PROM1	4	15968849	16086223	579	0.67596
JAKMIP3	10	133878367	133998982	970	-0.67595
DUOXA1	15	45408564	45422575	52	-0.67595
SMARCAL1	2	217276137	217348276	339	0.6758
SOX17	8	55369495	55373956	13	-0.67574
OR5T3	11	56018676	56021198	7	-0.67555
CSTA	3	122043011	122061316	89	0.67548
NCKAP1L	12	54890495	54937399	182	-0.67544
CCDC174	3	14692253	14714666	121	-0.67502
CROCC	1	17247445	17299974	295	-0.67493
FRMD5	15	44161962	44487929	896	-0.67489
B3GALNT1	3	160800671	160823660	72	-0.67463
MYO1D	17	30818628	31204402	1364	0.67448
CAMP	3	48263837	48267481	5	0.6741
CPNE3	8	87525656	87574226	222	0.67406
ARL8B	3	5162930	5223101	224	-0.67406
LYST	1	235823331	236047508	608	-0.67397
GBP1	1	89516987	89531543	70	0.67397
TMEM150C	4	83403329	83484095	322	-0.67388
NETO2	16	47114431	47178436	144	-0.67382
ADPGK	15	73042708	73076626	114	-0.67374
LGALS9	17	25957174	25977086	103	0.67372
DVL3	3	183872099	183891814	58	0.67371
UNC5A	5	176236560	176308399	323	0.67358
DISC1	1	231761561	232177518	1800	0.67352
PARD3	10	34397488	35104753	2784	0.67351
ZNF572	8	125984539	125992131	29	-0.67348
L3HYPDH	14	59924698	59951781	121	0.67321
LSM2	6	31764169	31775261	47	-0.67318
HOXB4	17	46651869	46656243	16	-0.67314
UBE2D4	7	43965035	43996235	134	0.67305
ZNF304	19	57861645	57871766	51	-0.67305
CALM2	2	47386221	47404729	81	0.67304
SAG	2	234215309	234256201	214	0.67299
REN	1	204122944	204135965	65	-0.67298
ASB1	2	239334382	239361391	147	-0.67292
GLTPD2	17	4690723	4694387	17	-0.67277
MAN1B1	9	139980379	140004139	1	0.67271
OR6T1	11	123812574	123815045	27	-0.67251
KRT222	17	38810872	38821916	35	-0.67243
PPAPDC1B	8	38118035	38127341	16	-0.67233
PITX3	10	103988946	104001731	32	0.6723
PDZD2	5	31638345	32111538	2760	-0.67225
PITPNM3	17	6353583	6460377	530	0.67221
IL36A	2	113762038	113766721	18	0.67217
BRINP1	9	121927907	122132239	775	-0.67216
S1PR3	9	91605324	91620570	67	-0.67213
MMP25	16	3095682	3111227	102	-0.67211
PDE6G	17	79616489	79624107	60	0.67204
SLC11A2	12	51372566	51422618	186	-0.67204
BACH1	21	30670151	30734757	143	0.67202
CAPSL	5	35903397	35939381	204	0.67201
HIST1H3F	6	26249370	26251335	6	0.672
ECM1	1	150479487	150486765	25	-0.67196
CISD1	10	60027862	60051252	97	-0.67193
PLA2G2F	1	20464823	20477379	53	-0.67184
LONP1	19	5690845	5720963	191	-0.67142
L3MBTL1	20	42135320	42180090	204	0.67129
CD109	6	74404508	74538541	627	0.67126
KLHDC1	14	50158823	50220370	163	0.67123
RASEF	9	85593500	85678543	273	0.67114
CDC42	1	22378120	22419939	193	-0.67089
PELP1	17	4573679	4608212	175	0.67081
PRR3	6	30523486	30532973	43	0.6708
LEUTX	19	40266234	40277275	41	0.67077
TBC1D4	13	75857809	76057282	843	-0.67075
HAAO	2	42993229	43020253	180	0.67073
ALB	4	74268972	74287629	62	0.67067
LGALS3BP	17	76966335	76976561	54	0.67028
IRGQ	19	44087519	44100787	48	-0.67021
LRIT3	4	110768340	110793971	112	-0.67019
SUMO2	17	73162825	73179598	53	0.67019
SLC11A1	2	219245752	219262117	55	0.67009
ADAMTS18	16	77315025	77469511	1188	-0.66987
CASS4	20	54986168	55034896	211	-0.66987
SUV39H2	10	14919782	14946814	111	0.66978
GNB2	7	100270363	100277292	31	-0.66976
LPAR6	13	48984181	49019340	118	-0.66949
RAB23	6	57050790	57087612	87	0.6693
PAQR3	4	79835364	79861082	118	-0.66914
ANKIB1	7	91874530	92031198	388	0.66911
CADM3	1	159140377	159173432	143	-0.66908
IFNK	9	27523312	27526996	22	-0.66863
NEUROG1	5	134868972	134872139	8	-0.66855
TMEM63C	14	77647102	77726338	521	-0.66854
ISM2	14	77939737	77965710	99	0.66852
ZNF736	7	63766815	63810517	285	0.6685
METAP1	4	99915788	99984460	257	0.66841
COL14A1	8	121136347	121384773	1005	-0.66833
HBG1	11	5268502	5271587	32	0.6683
G6PC2	2	169756750	169767010	47	-0.6683
NPY1R	4	164244116	164266484	93	0.66824
WDR17	4	176985985	177104479	667	-0.66823
MTMR11	1	149899543	149909291	28	-0.66815
ZCCHC7	9	37119161	37358646	662	-0.66804
EXOC4	7	132936823	133751014	2613	0.66771
SYPL1	7	105729814	105753593	93	0.66732
2023-09-01	16	30388454	30394671	23	0.66713
MS4A4E	11	59967726	60011075	207	-0.66708
ZCCHC24	10	81141081	81205883	390	0.6669
DUOX1	15	45421192	45458276	145	-0.66657
HEPACAM	11	124788089	124806808	76	-0.66655
GPR108	19	6728925	6738133	60	0.66651
DNAJC3	13	96328393	96447743	306	-0.66646
FBXO3	11	33761490	33796571	149	-0.66629
POU3F2	6	99281580	99287166	22	-0.66619
SMIM17	19	57153527	57169114	88	0.66618
UTP18	17	49336897	49375794	182	0.66583
PLEKHJ1	19	2232149	2238203	19	-0.66574
GRK4	4	2964232	3042974	404	-0.66559
ESCO1	18	19108242	19181197	178	0.66554
DAP	5	10678342	10761887	414	0.66547
GIN1	5	102420704	102456342	172	-0.66542
PCDHB6	5	140528839	140533368	42	-0.66534
CCSER2	10	86087342	86278776	813	0.66525
IQCF3	3	51859899	51865374	16	0.66498
GOLGB1	3	121381046	121469162	269	0.66489
DUOX2	15	45383851	45407037	93	-0.66488
WDR63	1	85526993	85599321	371	-0.66481
PDE5A	4	120414550	120550481	543	0.66461
NDST1	5	149864365	149938273	284	0.66458
ANAPC7	12	110809705	110842035	149	-0.66454
ZNF268	12	133756995	133784198	133	0.66452
HS1BP3	2	20816564	20851367	232	0.66428
GDF11	12	56136064	56147165	18	-0.66391
C1D	2	68268332	68290659	58	0.66388
CNIH1	14	54889279	54908822	89	0.66387
IQUB	7	123090993	123175218	243	-0.66387
KRTAP4-6	17	39294685	39297239	16	-0.66379
C19orf67	19	14191444	14197107	18	-0.6637
LRRN3	7	110730062	110766010	107	-0.66361
BCDIN3D	12	50228826	50237412	31	0.66357
EXTL2	1	101336928	101362048	61	-0.6634
SEPW1	19	48280842	48288439	31	-0.66328
LOC100996643	9	67287174	67323279	4	-0.66327
FBXL20	17	37407897	37559030	572	-0.66302
ABCB9	12	123404498	123451556	96	0.66294
PXMP4	20	32289550	32308636	73	0.66276
LY75	2	160658866	160761767	579	0.66267
MPDZ	9	13104700	13280160	617	-0.66261
GOLGA7B	10	99608995	99631835	82	0.66243
TIGD3	11	65121282	65125584	10	-0.6624
EGFL8	6	32131382	32136562	30	0.66233
COL23A1	5	177663617	178018073	2153	-0.66221
RFPL3	22	32749872	32757648	94	0.6622
IQCE	7	2597617	2654868	444	-0.66199
C1orf131	1	231358509	231377433	68	-0.66173
BCL6B	17	6925368	6934109	27	-0.66166
AFP	4	74300933	74321992	66	0.66153
TEPP	16	58009339	58022520	65	-0.66136
AJAP1	1	4714105	4844351	920	-0.66135
UBE2B	5	133705843	133728299	71	0.66132
LRRC72	7	16565505	16621614	309	-0.66132
LRRC25	19	18500947	18508928	32	0.66115
PLA2G2D	1	20438143	20446559	41	-0.66098
CRCP	7	65578805	65620055	186	-0.66097
CCDC112	5	114601885	114632958	99	0.66084
MARK2	11	63605400	63678992	224	0.66081
ANKRD33B	5	10563435	10658428	532	-0.6608
GOSR2	17	44999486	45044866	184	0.66062
RPS27L	15	63444539	63450241	36	-0.66062
RNF6	13	26785894	26797186	31	0.66061
OR10G3	14	22036934	22039375	24	0.66061
UGGT1	2	128847754	128953751	440	0.66044
TOMM40L	1	161194729	161201036	20	-0.66037
ATP5O	21	35274757	35288658	74	0.66033
ZNF777	7	149127454	149158553	131	0.66032
UBE2C	20	44440255	44446096	30	-0.66023
FLG2	1	152320213	152332982	40	-0.66022
OXA1L	14	23234731	23241498	42	-0.66015
C16orf92	16	30033655	30036523	14	0.65984
TEX43	5	125966414	125972474	31	0.65984
CCDC58	3	122077436	122102574	95	0.65982
MYL7	7	44177463	44181474	19	-0.65974
FAM65B	6	24803512	24936775	715	-0.65957
FXYD1	19	35628693	35634459	25	0.65932
AKTIP	16	53524192	53538823	51	0.65908
TTI2	8	33355027	33371203	92	0.65907
PTK7	6	43043006	43129958	350	-0.659
NHLH1	1	160335861	160343138	24	-0.65899
ERCC3	2	128013866	128052252	139	-0.65889
LIN37	19	36238262	36245920	24	-0.65884
LRRK1	15	101458460	101610817	895	0.65871
WDR59	16	74906468	75019526	624	-0.65869
DPYS	8	105390652	105479781	370	0.65863
PPIL1	6	36821605	36843300	95	-0.65847
COPS8	2	237992870	238007989	61	0.65842
CCDC24	1	44456280	44462700	23	-0.65836
NPS	10	129346613	129351435	52	0.65818
SOS2	14	50582846	50699096	572	-0.65795
SMARCAD1	4	95127759	95212943	329	0.65794
SEMA4D	9	91974706	92113406	789	0.65792
CDK4	12	58140510	58146804	23	-0.65784
STAG3	7	99774186	99812510	140	0.65778
HAUS5	19	36102646	36116751	44	-0.65772
BRSK1	19	55792440	55824430	150	0.65756
FAM53A	4	1640608	1686488	255	0.65753
C12orf71	12	27232990	27235955	26	-0.65743
GABRB2	5	160714426	160975630	1054	0.65739
PKIA	8	79427336	79518002	304	-0.65737
AKAP3	12	4722837	4758713	236	0.65727
MISP	19	749910	764818	106	-0.65716
CDC5L	6	44354251	44418661	249	0.65713
KRTAP10-6	21	46010149	46012886	32	0.65708
GCNT7	20	55065548	55101481	158	-0.65702
SEC61A1	3	127769402	127791026	76	-0.65698
DCAF13	8	104425942	104456181	129	0.65679
PYROXD1	12	21589538	21624684	291	-0.65675
POMGNT2	3	43119721	43148075	96	-0.65654
C2orf50	2	11272179	11287416	80	0.65621
DMRTB1	1	53924072	53933658	48	0.65621
SSTR2	17	71160160	71168594	42	-0.6562
RGS16	1	182566758	182574048	24	-0.65617
PRKRIP1	7	102035804	102067629	128	-0.65595
GGTLC1	20	23964687	23969975	39	-0.65579
XPR1	1	180600146	180859915	896	-0.65567
GNL1	6	30508154	30525871	47	0.65565
C6orf52	6	10670651	10695530	85	-0.65564
KCNK16	6	39281474	39290830	68	-0.65553
TRA2B	3	185631356	185656424	74	0.65553
NUCKS1	1	205680947	205719872	165	0.65552
VPS35	16	46692589	46723644	67	-0.65518
IGSF8	1	160060129	160069150	24	0.65512
CFHR3	1	196742925	196763703	142	0.65496
CCDC88B	11	64106690	64125506	71	0.65493
PPP6R3	11	68227186	68383302	540	0.65487
KATNAL1	13	30775767	30882124	556	-0.65483
OTUD1	10	23727198	23731810	18	-0.65468
CHST9	18	24493554	24765802	1220	0.65464
PRKAR2B	7	106684178	106802756	457	-0.65448
TLR2	4	154604404	154627743	99	-0.65431
CHRM1	11	62675151	62689512	49	-0.65424
ARF6	14	50358736	50364272	15	0.6542
ALOX5AP	13	31286615	31339065	303	-0.65418
RABEP1	17	5184558	5289632	530	0.65408
HSPE1	2	198363721	198368687	13	-0.65402
REC114	15	73734499	73852854	400	0.65401
FAM220A	7	6368040	6389090	152	-0.65398
ZKSCAN4	6	28211404	28227530	62	0.65398
IPO4	14	24648425	24658624	31	-0.65396
ANKRD60	20	56792510	56804539	52	-0.65362
ADH5	4	99991129	100010431	112	0.65356
THRB	3	24157644	24537272	1839	0.65348
KRT74	12	52958603	52968109	77	0.65341
CPN1	10	101801065	101842142	186	0.65332
HDAC11	3	13520671	13548424	121	0.65321
CRACR2B	11	825144	832491	43	0.65319
DNAJB4	1	78443847	78484148	159	0.65302
TMEM108	3	132756171	133117119	1660	-0.6529
CCL24	7	75439766	75453174	113	-0.65289
SCAF4	21	33042313	33104931	234	0.65276
FAM178A	10	102671326	102725391	151	-0.65274
COBLL1	2	165535695	165699178	816	0.65273
VPS37D	7	73081174	73086940	31	-0.65272
RFNG	17	80004778	80010150	45	-0.65265
RXFP1	4	159441866	159575024	363	-0.65263
HPS1	10	100174955	100207220	201	0.65245
ZNRF2	7	30322923	30407808	275	0.6524
MX2	21	42732918	42781370	259	0.65235
ZNF644	1	91379855	91488312	357	-0.65234
MME	3	154796436	154902018	402	-0.65227
CRABP1	15	78631666	78641072	48	-0.65213
HMBS	11	118954587	118964759	34	-0.65204
FBN2	5	127592601	127874235	1060	0.652
C14orf80	14	105955192	105966085	53	0.65199
OR52A1	11	5171661	5174099	5	0.65181
CNPY4	7	99716265	99723631	19	-0.65179
C19orf80	19	11349295	11353119	11	-0.6517
SLC25A47	14	100788679	100797215	54	-0.65159
IGDCC4	15	65672825	65715910	170	-0.65151
FAM214A	15	52872518	52972069	355	0.65136
TOP2A	17	38543773	38574702	74	0.65125
LPCAT1	5	1460542	1526144	411	0.65124
PRRT1	6	32115140	32120220	11	-0.65118
MGEA5	10	103543200	103579430	98	0.65113
SLC22A18	11	2919951	2946976	181	0.65113
CDX1	5	149545344	149564621	57	0.65112
PI15	8	75735772	75767764	125	0.65097
ZPR1	11	116648276	116659239	36	-0.6509
SLC9A5	16	67281855	67306594	57	-0.65079
MTHFS	15	80134889	80190127	265	0.65075
CRYBB1	22	26994362	27014491	94	0.65072
XPC	3	14185647	14220672	146	0.6506
LOC100144595	2	155291365	155314450	93	-0.65049
LRP5	11	68079077	68217243	645	0.65048
PXT1	6	36357328	36411166	258	0.65041
SPRED1	15	38543925	38649950	504	0.65034
MSANTD3-TMEFF1	9	103203188	103340418	569	0.65029
CTNND2	5	10970952	11904655	4351	0.65023
HMX3	10	124894567	124897747	12	0.65022
HSD11B2	16	67464036	67471956	25	0.65021
GLUD1	10	88808959	88855276	170	0.65009
APOBEC1	12	7800996	7823695	138	-0.65009
NEDD8-MDP1	14	24682143	24702076	65	-0.65009
AHSA1	14	77923373	77936315	83	0.65008
RIMKLB	12	8833273	8936188	388	-0.65
NUDT19	19	33156186	33205202	268	-0.64975
CCDC74A	2	132284248	132291739	46	-0.64961
LOC100287290	3	158457178	158478466	87	0.64959
ACSM6	10	96952957	96989186	166	0.64948
G3BP1	5	151150476	151185415	123	0.64925
2023-03-02	1	220920325	220958657	352	-0.64913
NDE1	16	15736124	15820710	421	-0.64909
PRH1	12	11032560	11037374	24	-0.649
IL17F	6	52100484	52109798	41	-0.64883
RIMS2	8	104511426	105267156	3712	-0.64863
SCRIB	8	144872090	144898390	146	0.6486
BTBD3	20	11870377	11907743	160	-0.64857
LDLRAD3	11	35964537	36254188	1517	-0.64847
PPARA	22	46545458	46640153	412	-0.6483
WDR18	19	983328	995069	116	0.64802
TAS2R40	7	142918172	142920643	7	0.648
LOC101928451	7	128155940	128272252	699	-0.64796
FAM151B	5	79782800	79838882	213	-0.64787
KAT2A	17	40264129	40273882	40	0.64773
CEBPB	20	48806120	48809727	9	0.64768
CTNNA3	10	67671276	69456449	9775	-0.64767
PHLDB2	3	111450327	111695864	1262	-0.64759
IQSEC1	3	12937542	13115152	861	0.64745
BTNL2	6	32361513	32375400	447	0.64729
HSF2	6	122719696	122754764	107	0.64694
LAT2	7	73623087	73644664	58	-0.64688
TPM1	15	63333838	63364614	159	-0.64684
CALR3	19	16588767	16607515	101	0.64662
FITM1	14	24599675	24602558	9	0.64659
SLC13A5	17	6587038	6617386	171	-0.64645
SNX14	6	86214214	86304350	265	0.64625
APOL6	22	36043424	36064956	115	-0.64611
COX20	1	244997608	245008859	45	0.64582
FAM65A	16	67561717	67581191	55	0.64572
FABP7	6	123099646	123105719	31	-0.64563
GABBR2	9	101049364	101471979	2299	-0.64563
ARL2BP	16	57278037	57288047	40	-0.64556
TNFRSF9	1	7974931	8003725	105	0.6455
WHSC1	4	1872123	1984434	291	-0.64546
MICAL2	11	12131138	12285835	956	0.64544
RNF146	6	127586827	127610207	63	0.64543
GRID2IP	7	6535409	6591567	292	-0.64533
CALCOCO1	12	54103902	54121807	62	-0.64532
NBR1	17	41321498	41364207	137	0.64525
IL17RE	3	9943296	9958586	73	-0.64525
CLTC	17	57696050	57774817	244	0.64524
NAT14	19	55995557	55999435	17	-0.6452
CTNNBIP1	1	9907334	9970816	248	0.64502
GLIS1	1	53970904	54204248	1090	0.64491
TFRC	3	195775155	195809532	193	0.6449
TNFRSF1B	1	12226044	12269779	223	-0.64488
DNMT1	19	10243021	10306283	249	-0.64481
LAMB3	1	209787215	209826320	223	0.64464
SLC36A1	5	150815553	150872440	268	-0.64451
NCOA3	20	46129601	46286121	560	-0.64445
ADGRF3	2	26530041	26570185	162	0.64427
FOXG1	14	29235278	29239983	5	-0.64415
DENND4B	1	153900977	153919662	41	-0.64414
SLC13A3	20	45185462	45313624	503	0.64401
ANXA4	2	69946946	70054096	415	0.64392
TAS1R2	1	19165093	19186655	165	0.64384
USP17L20	4	9258850	9261942	1	-0.64371
USP16	21	30395938	30427309	80	0.64367
RAD21	8	117857173	117887605	116	0.64361
JMJD4	1	227917890	227923784	27	0.64348
PALM2-AKAP2	9	112541577	112935292	1964	-0.64343
CTSW	11	65646284	65651712	22	-0.64337
SDC2	8	97504579	97624537	548	-0.64334
DHX32	10	127523909	127570384	137	-0.64332
ZNF324B	19	58961971	58969699	35	0.64318
FAM78A	9	134132465	134152406	94	-0.64316
SHISA5	3	48508197	48542759	97	0.64282
AGER	6	32147745	32152599	29	0.64279
PTPRS	19	5204514	5341314	730	0.64273
PHC1	12	9066292	9094563	113	0.64263
RCAN3	1	24827841	24864010	153	-0.64261
C1orf186	1	206237872	206288736	218	-0.64261
CRAT	9	131856073	131873570	67	0.64257
HCRT	17	40335078	40337970	6	0.64252
ARSI	5	149674909	149683025	30	-0.64244
SLC31A1	9	115982808	116027272	182	-0.64243
SP140	2	231089445	231178430	420	-0.6423
TMEM263	12	107346298	107368313	84	-0.64226
BCL10	1	85730459	85743104	77	0.64218
SCAF11	12	46311914	46386398	191	-0.64206
OR2W1	6	29010990	29013452	9	-0.64204
KRTAP4-3	17	39322483	39324924	5	-0.64201
ACER2	9	19407925	19453118	208	-0.64198
CREBZF	11	85367608	85376682	28	-0.64194
C12orf40	12	40018972	40116216	395	-0.64179
FOXRED1	11	126137935	126148527	41	0.64172
GUK1	1	228326668	228337156	27	-0.64163
FPR3	19	52297411	52329834	182	-0.64143
RACGAP1	12	50381945	50426086	126	0.64141
ZNF852	3	44538924	44552722	41	0.64133
CCNL1	3	156863291	156878982	46	-0.6412
CXCL14	5	134905369	134915469	37	-0.64112
TYW1	7	66460792	66705007	1826	0.64109
ZBED4	22	50246497	50284226	233	-0.64106
PGBD4	15	34393274	34397091	4	0.64085
PRELID2	5	145137582	145215399	288	0.64081
BCAM	19	45311316	45325178	84	0.64071
ZNF575	19	44036244	44040790	15	0.64054
TCF25	16	89938994	89978295	287	-0.64054
SF3A2	19	2235816	2249178	83	0.64052
DDIT4	10	74032677	74036297	13	-0.64051
TMEM170A	16	75476136	75499084	152	0.64047
RPL29	3	52026644	52030458	16	0.64032
SEMA3E	7	82992222	83278979	1494	-0.6403
PANK3	5	167981628	168007114	83	0.64007
SERPINA5	14	95046706	95059957	115	-0.63997
ZCCHC8	12	122955146	122986043	90	0.63995
DCDC2B	1	32673695	32682297	31	0.63978
REG3G	2	79251812	79256130	27	-0.63966
TRIM49	11	89529823	89542243	36	-0.63962
ELN	7	73441119	73484737	157	-0.6396
PRR14L	22	32076333	32146620	284	-0.63924
KCNJ5	11	128760313	128791560	180	0.63902
GLTP	12	110287748	110318793	109	0.63891
C19orf24	19	1274520	1279743	30	0.63889
VCL	10	75756836	75880418	370	0.63872
TRUB2	9	131070396	131085197	54	-0.63871
CLLU1	12	92814307	92825278	53	-0.63864
C8orf76	8	124231196	124254156	51	-0.63801
CTDSP1	2	219262061	219271164	43	-0.63794
SLC31A2	9	115912238	115926922	85	-0.63792
CKM	19	45808671	45826802	109	0.63781
TSSK2	22	19117321	19120636	9	0.6378
SNRNP35	12	123941191	123951441	41	0.63761
MBOAT4	8	29988187	30002700	58	0.63756
PTH	11	13512601	13518067	21	0.63749
C1orf110	1	162819766	162839105	138	-0.63746
ARID5B	10	63660013	63857207	890	-0.63742
PRR30	2	27358715	27362832	19	0.63737
FNIP2	4	159689182	159829702	411	0.63727
ASB10	7	150871785	150885419	63	-0.63714
ZNF580	19	56145361	56155336	45	0.63709
ALOX15	17	4533214	4546083	80	-0.63702
EXOSC5	19	41891275	41903789	44	0.63699
VPS33B	15	91540774	91566333	107	-0.63685
IPMK	10	59950278	60028194	447	-0.63684
SP2	17	45972516	46006823	124	-0.6366
ZNF44	19	12357059	12406214	184	0.63641
ABHD4	14	23066147	23081765	70	0.63636
ACSBG2	19	6134654	6193613	384	-0.63635
CCDC103	17	42976080	42984041	41	-0.63614
MYCN	2	16079683	16087629	20	-0.63609
DPCD	10	103329399	103369910	128	-0.63595
GRWD1	19	48948030	48957664	57	-0.6359
USP28	11	113667597	113746792	280	0.6359
ALPK1	4	113217480	113364274	658	0.63583
SMIM18	8	30495117	30503973	33	0.63582
METTL8	2	172172912	172291812	371	-0.63576
RINL	19	39357470	39369419	38	0.63568
FAM101B	17	288769	296231	47	-0.63565
GJA5	1	147227332	147253665	151	0.63564
DLEU7	13	51285759	51418385	574	0.63556
NCAPD2	12	6601547	6641632	215	0.63536
USP45	6	99879182	99964065	371	-0.63534
TDG	12	104358593	104383156	133	-0.6352
NR3C1	5	142656496	143113822	1817	0.63505
BTNL3	5	180414845	180434227	63	0.63502
TTC3	21	38444554	38575908	664	0.63501
PFN2	3	149681691	149689241	28	-0.63501
CUX1	7	101458184	101927750	1914	0.63484
IL2RB	22	37520878	37552914	141	0.63478
RNF10	12	120971132	121015897	196	0.63473
PTBP3	9	114978995	115096444	524	-0.63471
PSTK	10	124738556	124750406	56	0.63468
EZH2	7	148503464	148581941	273	0.6346
CHD1	5	98188689	98265022	282	-0.63456
ODF3L1	15	76015319	76020527	17	-0.63451
LRIG3	12	59264937	59314819	200	-0.63448
BCKDHB	6	80815344	81056487	1016	-0.63448
ZBBX	3	166957075	167098693	573	-0.63447
AADAT	4	170980373	171013323	125	0.63447
SUB1	5	32584605	32604685	80	-0.63446
ZNF460	19	57789776	57805936	87	-0.63435
ALS2CR12	2	202152147	202222601	300	-0.6342
VAV2	9	136626016	136857996	1810	0.63417
DDB1	11	61065919	61101191	94	-0.63417
AP3S1	5	115176303	115250278	299	-0.63416
CER1	9	14718731	14723215	29	-0.63411
DNAH10	12	124245786	124420767	894	0.63411
ZNF705B	8	7782859	7810435	2	0.63409
LAMC3	9	133883504	133968946	510	0.63408
ZNF750	17	80786310	80798431	61	-0.63399
KIF25	6	168417553	168446269	171	0.63396
BAHCC1	17	79372540	79433858	362	0.63394
BLCAP	20	36144819	36156833	37	-0.63393
SMAD4	18	48555583	48611912	143	0.63379
RPLP1	15	69744159	69748384	20	0.63371
ERVFRD-1	6	11101722	11112571	69	0.63369
CFH	1	196620008	196717134	404	-0.63368
MOB3B	9	27324207	27530723	1128	-0.63339
HAL	12	96365440	96390643	156	0.63336
MATN1	1	31183124	31196932	63	0.63333
KCTD12	13	77453304	77461040	29	0.63319
HIST1H1A	6	26016260	26018540	15	-0.63318
RAB31	18	9707228	9863053	898	0.63309
PGLYRP4	1	153301596	153321539	111	0.63302
COX8C	14	93812537	93815200	17	0.63294
CST8	20	23470766	23477155	35	-0.63289
FIGN	2	164460447	164593118	392	0.63286
UTRN	6	144605434	145174670	2142	0.63281
MCCC1	3	182732006	182817873	280	0.63279
RPS3	11	75109535	75133846	74	-0.63279
LOC729461	22	20638647	20661907	17	0.63277
SFT2D2	1	168194255	168212588	75	-0.63275
TRIM39	6	30293227	30312006	92	-0.63274
SLC4A3	2	220491292	220507202	50	-0.63274
ETV5	3	185763106	185827401	202	-0.63264
CACNA1E	1	181451447	181776420	1338	-0.63257
WDR25	14	100841755	100997140	512	-0.63235
OR8D2	11	124188158	124190593	11	0.63232
SQSTM1	5	179232388	179265578	205	0.63229
SH3BGRL3	1	26605213	26608513	10	-0.63211
RARB	3	25214638	25639923	2619	0.63199
PKP4	2	159312476	159538441	1072	-0.63177
G2E3	14	31027329	31089546	216	0.63167
RFX6	6	117197376	117253826	245	0.63156
MT1M	16	56665534	56668398	20	-0.63154
LOC286238	9	91242250	91267575	147	0.63149
PDLIM3	4	186420814	186457212	145	0.63141
LOC101929692	6	171029548	171044114	9	0.6314
KLHDC9	1	161067151	161070638	16	0.63139
SOHLH1	9	138584253	138591874	70	-0.63127
CNIH4	1	224543513	224567654	96	0.63097
CNN3	1	95361507	95393235	178	-0.63093
HIBCH	2	191068355	191185271	550	0.63088
FRMD1	6	168455425	168482737	205	0.63078
RCBTB1	13	50105082	50160242	376	0.63065
IMMP2L	7	110302106	111203088	3135	-0.63049
NBPF10	1	145292371	145369184	85	-0.63043
ACD	16	67690415	67695218	16	0.63038
RNF40	16	30771933	30788128	32	-0.63035
PRKG1	10	52749911	54058610	6709	0.63032
RPL24	3	101398934	101406064	30	0.63021
PTPRR	12	71030853	71315084	1397	-0.63009
EGLN2	19	41304048	41314846	43	0.63007
DCK	4	71858265	71897131	135	0.63007
REG3A	2	79383132	79387380	13	-0.63005
GNLY	2	85920414	85926467	43	-0.63
CTR9	11	10771749	10801795	118	0.62981
CHRNB3	8	42551562	42592709	264	-0.62971
PIWIL1	12	130821433	130857377	186	0.62963
RPL3L	16	1993580	2005179	92	0.62963
COLGALT1	19	17665511	17694468	141	0.62962
ENO4	10	118607741	118642612	115	-0.62953
GPAT2	2	96686694	96702222	26	0.62949
NDUFAF3	3	49056908	49061428	6	0.62948
RANBP3L	5	36246950	36302511	256	0.62931
TTC38	22	46662861	46690405	146	-0.62931
ALCAM	3	105084557	105296257	947	0.62925
RAB25	1	156029966	156040795	28	-0.62921
KRTAP10-4	21	45992606	45995487	13	0.62914
KRTAP10-10	21	46056273	46058872	30	0.62913
SYNJ1	21	33996269	34100851	301	0.62903
SRCAP	16	30708571	30751950	90	-0.62902
OR1A2	17	3099813	3102242	13	-0.62898
CLTA	9	36189853	36212559	79	0.62898
TTC12	11	113184251	113244845	202	-0.62888
VSX2	14	74705175	74729941	147	0.62879
MEN1	11	64569986	64579266	31	-0.62876
MKKS	20	10384428	10415387	147	0.62873
CFAP70	10	75012516	75119925	514	-0.62872
ENKUR	10	25269908	25351708	344	0.62872
CDX2	13	28535205	28544005	27	0.62869
ATP1A2	1	160084520	160113881	149	-0.62861
TLCD2	17	1605084	1614162	43	-0.62852
RFTN2	2	198434524	198541274	353	0.62845
RNF43	17	56430037	56495431	190	0.62842
CSH1	17	61971268	61974527	18	-0.62833
MFSD3	8	145732161	145737096	17	0.62825
CALML4	15	68482043	68498948	56	0.62809
OR13F1	9	107265544	107268003	19	0.62798
GRSF1	4	71680499	71706127	124	-0.6279
TAX1BP3	17	3565187	3572473	41	-0.62771
ZP3	7	76025841	76071888	304	-0.6276
PATL2	15	44956930	44971394	34	0.62749
CLC	19	40220893	40229169	84	0.62746
FAHD1	16	1876225	1890708	164	-0.62744
LIME1	20	62366480	62370960	17	0.62729
FCRL1	1	157763193	157790440	109	-0.62715
CCDC115	2	131094814	131100883	19	-0.62711
ZNF442	19	12459185	12476975	44	0.62704
VWA5A	11	123985111	124018119	131	-0.62698
SPZ1	5	79614790	79618161	19	-0.62692
AKR1E2	10	4867369	4890754	286	-0.62686
DDHD2	8	38087861	38120851	77	-0.62682
C11orf85	11	64704702	64740065	126	-0.62666
CELA1	12	51721227	51740963	95	-0.62655
FAXC	6	99719793	99798094	372	0.6264
PRADC1	2	73454134	73460856	28	0.62638
DPYSL3	5	146769371	146890119	330	-0.62636
LARP7	4	113557120	113579248	65	-0.62634
LOC101927260	2	112002803	112006756	20	-0.62632
ARHGAP33	19	36265417	36280224	58	-0.62624
HIST1H4K	6	27797952	27799805	10	0.62616
SLC25A32	8	104409866	104428063	81	0.62593
CPZ	4	8593387	8621988	349	-0.62583
MSANTD4	11	105877629	105893481	40	-0.62582
PROSC	8	37618680	37637786	53	0.62574
CYP26A1	10	94832232	94838141	18	-0.6257
VASP	19	46009688	46030747	86	0.62568
CXCL8	4	74605223	74609933	15	0.62564
RAX	18	56933267	56941125	31	0.62549
ATAD3A	1	1446523	1470567	189	-0.62535
CRB3	19	6462788	6467732	23	0.62535
SDCBP2	20	1289553	1310379	120	0.62532
MYLK3	16	46735194	46797701	133	-0.62524
FOXN2	2	48540783	48606934	308	0.62515
ZNF98	19	22572899	22605648	140	-0.62513
C9orf62	9	138234095	138238908	28	0.62508
LOC101929256	10	30391875	30400329	39	-0.62501
KCNK13	14	90527109	90652701	660	0.62484
NAALAD2	11	89866772	89926562	326	0.62476
HIST2H2AC	1	149857525	149859461	2	0.62469
HIST2H2AB	1	149858019	149859966	2	0.62469
RSPH10B	7	5964777	6010822	88	-0.62468
ANKDD1B	5	74906301	74968171	242	0.62466
P3H2	3	189673517	189840726	1021	0.62452
TMEFF1	9	103234520	103340418	443	0.62437
C11orf94	11	45927085	45929333	7	0.62437
TEAD4	12	3067478	3150342	467	0.62434
MEIS1	2	66661257	66800391	505	-0.62427
VPS8	3	184528925	184770902	723	0.62423
PGBD3	10	50722151	50732827	38	0.62421
ZNF574	19	42578057	42586219	11	0.62402
CDK2	12	56359556	56367073	16	-0.62397
SRSF12	6	89804678	89828300	121	0.62391
FAM183A	1	43609800	43622567	72	-0.62375
PIK3CG	7	106504723	106548092	135	0.62357
PFN1	17	4847945	4852881	31	-0.62343
HS3ST5	6	114375750	114664040	1036	-0.62342
GALNS	16	88879142	88923874	432	0.6232
ITK	5	156606907	156682609	419	-0.62317
MED19	11	57470182	57480304	35	-0.62316
HIST1H2AL	6	27832107	27834076	10	0.62314
NR2F6	19	17341692	17357244	77	0.62301
2023-09-08	5	132085509	132114476	99	0.62284
CSPG5	3	47602728	47622230	47	0.62279
DMP1	4	88570454	88586013	76	0.62253
ZNF396	18	32945661	32957801	51	-0.62253
CALB1	8	91069836	91095607	72	-0.62224
ADGRG7	3	100327433	100414823	498	0.6222
TBCB	19	36604888	36617349	60	0.62211
KIAA0368	9	114121973	114247525	494	0.62196
NRGN	11	124608829	124617602	24	0.62193
C16orf62	16	19565737	19712985	806	0.62176
TMPRSS12	12	51235701	51282167	193	0.62165
MFI2	3	196727611	196757187	160	0.62161
TRIM39-RPP21	6	30296088	30315135	101	-0.62157
KCNJ16	17	68070348	68132249	358	-0.62154
CENPP	9	95086741	95377946	1135	0.62151
SEMA4B	15	90726985	90773397	251	0.62149
CMBL	5	10276707	10308668	172	0.62148
RDX	11	110044605	110167937	378	-0.62127
KIRREL	1	157962063	158066346	518	-0.62126
F2RL1	5	76113833	76131640	70	0.62125
LURAP1L	9	12773989	12823559	258	-0.62117
STK35	20	2081528	2129701	206	-0.62116
FDPS	1	155277539	155290957	35	0.62106
OR51E1	11	4664156	4677218	82	0.6209
TRAM1	8	71484453	71521194	143	-0.62079
MOG	6	29623758	29640649	135	-0.62069
COX7B2	4	46735844	46911752	775	0.62068
CRACR2A	12	3721122	3862866	803	-0.6206
KCNK7	11	65359326	65363967	13	-0.62049
LCE3C	1	152572138	152574062	2	-0.62045
TMEM223	11	62556787	62559986	12	-0.62039
ABHD12B	14	51337878	51372188	162	0.62028
OR52I2	11	4607021	4609635	8	0.62023
PERM1	1	909579	917973	51	0.62005
OR2A42	7	143927876	143936626	6	0.61992
GRB7	17	37893162	37904038	28	0.61989
OR2T33	1	248435154	248437616	13	-0.61976
CYP24A1	20	52768985	52791016	159	0.61974
SPATA8	15	97325676	97329345	26	0.6196
C4orf50	4	5898318	5992675	823	-0.6195
ARGFX	3	121280269	121309969	124	0.61942
TAS2R14	12	11089853	11092306	12	-0.61938
HIST1H3C	6	26044639	26046597	15	0.61937
TUSC2	3	50361341	50366168	7	-0.61925
SREK1IP1	5	64012975	64064996	162	0.61919
RAD51AP2	2	17690851	17702347	53	0.61911
ARAP2	4	36066620	36246479	667	0.61902
MRPL4	19	10361640	10371236	36	-0.61887
PYGB	20	25227706	25279148	353	-0.61886
TRIM74	7	72429016	72440497	10	-0.61883
MCHR2	6	100366786	100442614	367	-0.61881
COG1	17	71188070	71205146	77	-0.61869
ABCC5	3	183636722	183736303	403	-0.61858
FER1L5	2	97307574	97371124	169	0.61856
CD302	2	160624139	160655615	154	0.61837
ORM1	9	117084303	117089259	33	0.6182
MKRN3	15	23809454	23821264	40	0.61814
PDAP1	7	98991296	99006805	43	0.61809
ARIH1	15	72765667	72879404	349	-0.61808
COQ2	4	84183972	84206567	77	-0.61803
TMEM216	11	61158832	61166835	25	0.61788
SKOR2	18	44737460	44776054	144	-0.61788
CLINT1	5	157211751	157286683	305	0.6178
ADAMTS12	5	33522640	33892819	1656	0.61778
POLR2F	22	38348674	38368963	47	0.61778
TGM4	3	44915098	44956593	240	0.61777
PYCARD	16	31211807	31214597	8	0.61763
TRIM24	7	138144079	138270833	382	-0.61757
TBX5	12	114790735	114846747	284	0.61737
SMIM15	5	60452536	60458802	16	0.6173
MRPS36	5	68512573	68526485	64	0.61723
LYSMD3	5	89810443	89825901	46	-0.61723
C17orf74	17	7327851	7331387	13	0.61713
SAMD3	6	130464447	130687070	1479	0.61707
TSTD3	6	99967870	99981561	64	-0.61692
DOT1L	19	2163148	2233077	384	0.61689
SFTPA2	10	81314608	81320677	80	-0.61686
CXXC1	18	47807713	47815192	20	-0.61685
SLC4A1AP	2	27885338	27918347	92	-0.61682
SPRR2B	1	153041717	153044584	33	-0.61669
ZNF213	16	3184057	3193305	27	-0.6166
P2RX6	22	21368442	21382802	89	0.61658
POP1	8	99128521	99172569	253	-0.61651
WBP1	2	74683996	74688518	9	0.61643
OR1F1	16	3253247	3255685	10	-0.61642
GDAP1	8	75261618	75279845	97	-0.61641
CLEC2L	7	139207674	139230231	66	0.61631
PPT1	1	40537382	40563642	131	-0.61606
KIDINS220	2	8864295	8978255	386	0.61604
BNC2	9	16408501	16871286	2371	-0.61603
GNPDA2	4	44693190	44729151	137	-0.61602
POC1A	3	52108249	52189220	201	-0.61602
NPTX1	17	78439633	78450904	51	0.61595
BTBD10	11	13408555	13485338	327	0.6158
RBP1	3	139235276	139259171	97	-0.6157
SRRM4	12	119418300	119601356	1025	-0.61563
HERC5	4	89377181	89427834	101	-0.61539
PSMA2	7	42955460	42972305	59	0.61539
TIMD4	5	156345293	156390766	190	0.61531
MCU	10	74450889	74647952	446	-0.61527
LSM10	1	36858031	36863993	54	-0.61492
CBWD6	9	69203538	69263093	4	-0.61481
LRFN2	6	40358373	40555626	1198	0.61467
NLRC4	2	32448518	32491312	157	0.61453
DOK7	4	3464033	3503703	416	0.61442
TRAPPC2L	16	88922465	88929586	50	-0.61436
OXCT1	5	41729167	41871291	380	0.61435
CCNJL	5	159677666	159740102	297	0.61434
TMEM53	1	45117920	45140753	115	0.61427
LOC646730	3	141380934	141426734	315	-0.61418
IPO7	11	9405169	9470174	241	0.61412
NDUFA13	19	19625550	19640358	60	-0.61412
BUB1	2	111394275	111436184	86	-0.61408
GOLGA6A	15	74361198	74375391	16	-0.61405
LRRC16B	14	24520206	24539437	82	0.614
SMYD1	2	88366299	88413406	249	-0.61398
TG	8	133878149	134147646	1376	0.6139
PDCD6IP	3	33839063	33911699	330	-0.61385
FBXL14	12	1674159	1703831	149	0.6137
RNF213	17	78233643	78373086	726	-0.61366
SPON2	4	1159720	1203250	182	-0.61351
PLIN4	19	4501192	4519029	171	0.6135
FASTKD1	2	170385259	170430931	189	-0.6135
HRNR	1	152183552	152197172	103	0.61341
FAM229B	6	112407674	112424493	70	0.61339
PPP1R10	6	30567177	30585584	81	0.61335
FXYD6	11	117706691	117748701	208	-0.61333
TULP2	19	49383222	49402496	123	0.61325
OR10H4	19	16058818	16061268	11	-0.61317
MYH11	16	15795992	15951387	906	0.61313
ILKAP	2	239078043	239112843	205	-0.61308
FECH	18	55211073	55254469	215	-0.61282
AGTR1	3	148414658	148461290	187	0.61271
C1QTNF9	13	24882686	24897169	116	0.61268
MC5R	18	13824543	13827361	22	-0.61257
LMBR1	7	156469537	156686402	1082	-0.61246
PTBP1	19	796392	812827	118	-0.61241
ARHGEF35	7	143882176	143893291	15	-0.61232
C14orf132	14	96504661	96560726	337	-0.6123
KIAA1598	10	118641888	118886597	756	-0.61224
ZNF560	19	9576031	9609779	175	0.61223
TRNT1	3	3167600	3191419	152	0.61216
ABCG1	21	43618799	43724997	628	-0.61213
OR4F4	15	102461345	102463762	2	-0.61211
KLHL22	22	20794806	20850670	191	-0.61207
PLN	6	118868442	118882087	40	-0.61196
ELL3	15	44063798	44070002	18	-0.61195
PHGDH	1	120253419	120287349	139	-0.61188
CWC15	11	94694787	94707276	60	0.61173
ENO3	17	4852404	4860926	27	-0.61166
OXNAD1	3	16305667	16379500	357	-0.61155
MFAP1	15	44095733	44117451	61	0.6115
HIST1H4F	6	26239654	26241521	14	0.61141
WNT7A	3	13859082	13922118	352	-0.61124
PHF11	13	50068746	50103623	173	0.61107
LINGO4	1	151771765	151778382	22	-0.61101
GNL3	3	52718936	52729013	37	-0.61099
C6orf222	6	36282534	36305162	111	-0.61097
CCDC85B	11	65656875	65659606	9	0.61095
C17orf107	17	4801948	4806727	36	-0.61094
HSPB6	19	36244467	36248430	6	-0.61094
PDXK	21	45137978	45182688	239	0.61085
CDK5	7	150749899	150755552	24	-0.61083
KIAA1143	3	44789236	44803673	36	0.61074
NOTCH1	9	139387896	139440738	282	-0.61072
C10orf55	10	75668727	75683035	55	0.61061
TUBA1B	12	49520565	49525804	23	0.61043
ZNF441	19	11876815	11895393	113	-0.61037
ECEL1	2	233343537	233353032	56	-0.61036
AGBL5	2	27273291	27293990	70	-0.61032
RHOF	12	122214660	122232094	90	0.61026
RPUSD3	3	9878533	9886202	26	-0.61025
B3GALT1	2	168345692	168727866	1812	-0.61016
NEK8	17	27054822	27070284	41	-0.61015
FAM109B	22	42469255	42475945	24	0.60998
GKN2	2	69171364	69180602	34	0.60986
LOC101929373	10	42736971	42772790	184	-0.60969
S100PBP	1	33281368	33324980	141	0.60968
SLC26A7	8	92260508	92410878	508	0.6096
NR6A1	9	127278554	127534089	649	0.60958
RASAL3	19	15561435	15575882	38	0.60957
PHACTR1	6	12715888	13290976	2319	0.60945
MTUS2	13	29393485	30080584	3535	0.60945
ASPHD2	22	26824280	26841478	84	0.60928
TMCC2	1	205196038	205242971	208	-0.60919
XPO5	6	43489068	43544312	182	-0.60914
TAF2	8	120742014	120845574	411	0.60907
HMGB4	1	34325076	34330892	22	-0.60907
DOC2B	17	5009	31921	124	0.60892
BOLA2	16	29451601	29466785	1	0.60889
EBAG9	8	110550929	110578725	82	0.60873
RFXANK	19	19302008	19313178	35	0.60857
TLR1	4	38796876	38807314	59	-0.6085
AGMAT	1	15897194	15912105	92	-0.60848
SCHIP1	3	158990036	159615655	2580	-0.60827
RPS7	2	3621853	3629009	41	-0.60811
TMED8	14	77804102	77843896	151	-0.60796
PSMA3	14	58710523	58739227	78	-0.60774
ASCL4	12	108167162	108170921	14	0.6077
ANKRD20A4	9	69380981	69425609	5	-0.60754
KRTAP10-5	21	45998564	46000981	23	0.60745
IL20RB	3	136675707	136730427	189	-0.60737
B3GALT2	1	193146860	193156243	26	0.60736
FAM120AOS	9	96207776	96216374	44	0.60722
WDR74	11	62599380	62608544	31	0.60712
PCYT2	17	79859777	79869840	25	-0.60709
GALNT2	1	230201956	230418375	1280	-0.607
CENPQ	6	49430054	49461320	100	-0.60699
MRM1	17	34957010	34965907	39	-0.60694
TNKS	8	9411756	9640356	1300	0.60691
AXIN2	17	63523681	63558240	141	0.6069
TLL1	4	166793390	167026830	961	0.60688
TMEM168	7	112404364	112431268	76	0.60688
RNF123	3	49725950	49759462	91	0.60628
CYTL1	4	5015313	5021697	48	0.60627
COL4A2	13	110958631	111165874	1507	-0.60626
NHLRC1	6	18119718	18123351	22	0.60623
RAB28	4	13342863	13486489	655	0.60616
RFPL4AL1	19	56282171	56285045	29	0.60615
CDC25C	5	137619959	137674564	194	-0.60592
DNA2	10	70172821	70232378	314	-0.60587
PSMD7	16	74329673	74340686	46	-0.60586
MBD5	2	148777580	149271546	2019	0.60582
OTUD7B	1	149911229	149983186	175	-0.60581
CDC37	19	10500809	10514771	47	0.60575
CD180	5	66476205	66493117	81	0.60574
CWC25	17	36955687	36982103	120	0.6057
DCAF6	1	167904797	168045581	445	0.6057
TOMM22	22	39076954	39081265	21	0.60564
ANO10	3	43406818	43664060	789	0.60561
LOC101928991	17	2626204	2652294	128	0.60559
SUZ12	17	30263044	30328557	276	-0.60544
DIO3	14	102026688	102030289	12	-0.60542
MRGPRF	11	68770862	68781350	34	0.60542
KCTD1	18	24033874	24237865	924	0.60512
SCRN1	7	29958719	30030405	271	-0.60509
BMP4	14	54415454	54424054	33	0.60505
SELM	22	31499763	31504051	14	0.6049
APBA3	19	3749771	3762173	78	-0.60478
ERMARD	6	170150718	170182180	155	-0.60478
C10orf25	10	45492146	45496970	14	0.60477
EEF1D	8	144660867	144680345	104	0.60467
CCDC63	12	111283757	111345839	260	-0.60458
UNKL	16	1412206	1465250	270	-0.60441
SDHAF3	7	96744905	96811575	249	-0.60438
KRTAP4-5	17	39304176	39306554	11	0.60434
FZD7	2	202898310	202903660	14	-0.60429
SIK3	11	116713118	116969631	1255	-0.60392
HBM	16	214973	217267	11	0.60386
PTGER4	5	40679032	40697462	58	0.60376
NFE2	12	54684891	54719369	80	0.60366
USH1G	17	72911176	72919851	20	-0.60362
PDZK1	1	145726662	145764707	63	0.60357
TRPM5	11	2424745	2444775	129	-0.60344
REPIN1	7	150064361	150071633	25	-0.60341
UGT8	4	115518611	115598702	305	0.6031
PRAP1	10	135147362	135166687	119	0.60298
ASCC1	10	73854790	73977392	428	-0.60277
TSG101	11	18500858	18549003	200	0.60263
C19orf66	19	10195806	10204428	24	-0.60257
OR2A7	7	143954789	143957221	4	-0.60254
SPINT1	15	41135246	41150353	75	0.60244
HES6	2	239145908	239149181	18	-0.60236
RBP4	10	95350593	95361601	67	-0.60223
MCUR1	6	13785781	13815294	109	-0.60222
IGSF6	16	21651605	21664487	37	-0.60215
NTAN1	16	15130710	15150436	92	0.60211
EBLN2	3	73109810	73112988	18	-0.60177
SMAD3	15	67357036	67488033	575	0.60173
ATP6V1G3	1	198491352	198510575	61	-0.60171
PTTG1	5	159847865	159856247	33	0.60162
RNF180	5	63460671	63669204	624	-0.60137
NPHP1	2	110879913	110963139	251	-0.60131
ASL	7	65539776	65558830	73	-0.60118
ST6GAL1	3	186647315	186796841	898	-0.60115
POLR3C	1	145591605	145611472	49	-0.6009
MLYCD	16	83931720	83962928	229	0.60089
ZNRF3	22	29278755	29453976	675	-0.60081
OR8H2	11	55871519	55873957	27	-0.60072
ZNF510	9	99517147	99540901	83	0.60069
LEFTY2	1	226123298	226129583	18	0.60042
TRPM1	15	31292264	31453976	869	0.60019
VRK3	19	50478724	50529774	261	-0.60019
B4GAT1	11	66111843	66115661	3	0.60015
ZSCAN4	19	58179303	58191020	54	0.60008
ACKR3	2	237468424	237491501	99	-0.60003
C3orf22	3	126244842	126278308	240	0.59993
ZNF567	19	37177466	37212928	136	0.59983
FAM92B	16	85130964	85146614	149	-0.5998
CKAP5	11	46764084	46868359	278	-0.59971
HNRNPA3	2	178075063	178089187	37	-0.59962
TMPRSS11D	4	68685594	68750216	249	0.59936
ZNF266	19	9522102	9546754	152	-0.59933
TMEM125	1	43734665	43740173	25	0.59926
TNK1	17	7283293	7293593	57	0.59924
KCNJ11	11	17405795	17411378	29	0.5986
MUTYH	1	45793914	45806642	38	0.59856
SIX6	14	60974938	60979025	18	0.59848
OR2A4	6	132020609	132023041	8	0.59845
XPO4	13	21350468	21477413	557	-0.59844
RGPD1	2	87139890	87241599	110	0.59835
MAT2B	5	162929070	162946859	63	-0.59833
YPEL5	2	30368750	30383899	46	0.59832
FOXD2	1	47900689	47906863	18	-0.59821
KRT28	17	38947448	38956711	49	0.59819
MGST2	4	140585922	140662399	382	0.59808
EIF3G	19	10224690	10231099	28	-0.59785
CT62	15	71401583	71408429	21	0.59765
R3HDM1	2	136288036	136483339	400	-0.59764
RGS8	1	182612036	182654002	163	0.59754
PREPL	2	44543746	44589501	232	-0.59747
DPYD	1	97542299	98387115	3557	0.59736
2023-09-11	4	77869895	77961807	382	-0.59714
ATP9A	20	50212314	50385408	1084	0.59706
RRH	4	110748150	110766363	86	-0.59701
PRSS23	11	86510288	86522775	49	-0.59698
IFNAR1	21	34695748	34732629	161	0.59697
ZNF177	19	9472696	9493793	103	-0.59697
KERA	12	91443268	91452631	65	0.59694
LINC01272	20	48883023	48896832	85	-0.59675
C14orf39	14	60901674	60953264	173	-0.59674
OR7G2	19	9211945	9214482	12	-0.59665
TMEM110-MUSTN1	3	52866131	52932097	235	0.59664
FTH1	11	61730757	61735632	18	-0.59657
SLC7A7	14	23241431	23289520	337	-0.59652
ABCG5	2	44038611	44066539	191	0.59651
EBPL	13	50233812	50266127	225	0.59648
ALOX5	10	45868624	45942069	388	0.59642
SPATA2	20	48518928	48532580	84	0.59641
FOLH1	11	49167187	49230722	279	0.59631
ARSG	17	66254323	66426016	768	0.59623
MRPL32	7	42970804	42977956	36	0.59618
BRSK2	11	1410129	1484419	615	0.59605
HBP1	7	106808406	106843474	114	0.59589
TTC19	17	15901694	15933223	123	0.59573
IL23R	1	67603590	67726162	515	0.59558
ADGRF1	6	46966116	47010582	185	0.59552
IL7R	5	35855977	35880205	126	-0.59528
TPST2	22	26920714	26986589	397	-0.5952
ZZZ3	1	78027160	78149619	342	-0.59515
SSR3	3	156256929	156273473	63	-0.59467
FUOM	10	135167658	135172029	26	0.59467
BRCA1	17	41195312	41278000	267	0.59462
NUCB2	11	17280884	17372010	311	-0.59406
ADCK4	19	41196434	41223290	109	0.59405
SOX15	17	7490496	7494537	12	0.59396
DCAF8	1	160184505	160232850	119	0.59389
DOPEY2	21	37528080	37667072	870	-0.59385
VPS33A	12	122713111	122751568	142	-0.59377
CEP70	3	138212186	138313687	342	0.59374
CASC5	15	40885447	40955381	244	0.59356
ENG	9	130576291	130617552	164	0.5935
COPA	1	160257377	160313854	168	0.59348
AGPAT3	21	45284116	45407975	562	0.59346
ACPT	19	51292672	51298981	46	0.59345
TAC4	17	47914671	47925879	31	0.59343
ANXA3	4	79471742	79532105	232	-0.59337
PNPLA6	19	7598033	7627153	208	0.59328
ANTXR2	4	80821771	80995126	669	-0.59327
RGS14	5	176783704	176800099	41	0.5932
HRK	12	117297225	117319732	69	0.59318
RASL10A	22	29707922	29712245	11	0.59311
HOXC11	12	54365910	54370703	12	0.59308
CD47	3	107760941	107810435	160	0.59306
TMEM214	2	27254774	27265065	27	-0.5929
LHCGR	2	48912913	48983380	442	-0.59283
GTF2H1	11	18342816	18389090	173	0.59281
ZSWIM4	19	13905258	13943568	124	0.59262
RANGRF	17	8190745	8193909	11	0.59261
TMEM132A	11	60690913	60705131	70	-0.5926
MEF2BNB	19	19286713	19303900	94	-0.59252
KIF3C	2	26148455	26205943	250	-0.59232
PCCB	3	135968167	136057237	277	-0.59231
CWF19L1	10	101991055	102027937	145	-0.5923
NCK1	3	136580050	136670946	326	-0.59223
PRKRA	2	179295141	179316458	61	-0.59203
MICB	6	31461054	31479401	299	0.59203
OR2C1	16	3404889	3407424	20	0.59202
LOC101928635	15	58504734	58542679	173	0.59192
TSPAN14	10	82213038	82282894	259	0.5919
DTYMK	2	242614157	242626883	85	0.59185
NOA1	4	57828516	57844326	70	-0.59185
DNAJC30	7	73094248	73098281	27	-0.59182
IL4	5	132008678	132018870	33	0.59178
RBM17	10	6129949	6159922	176	0.59175
TMEM110	3	52869772	52932097	218	0.59164
WBSCR28	7	73274489	73280723	30	-0.59158
NAT16	7	100812774	100824057	68	0.59145
CCDC141	2	179693484	179915341	1045	-0.59137
TGS1	8	56684791	56738507	241	0.59135
GPR157	1	9162472	9189729	118	0.59085
ORM2	9	117091069	117096036	28	0.59083
CENPC	4	68336989	68411756	340	-0.59079
CASP1	11	104895235	104906384	70	-0.59075
OR13D1	9	107455703	107458243	20	-0.59075
MICAL3	22	18269415	18507825	1427	0.59063
UBE2Q1	1	154520051	154531638	27	0.59057
OR4E2	14	22132297	22134738	16	-0.59047
SPDYE18	7	76161874	76690411	2322	0.59031
POLE2	14	50109270	50155598	190	-0.59016
ZNF524	19	56110730	56115004	21	0.59006
NRXN2	11	64372646	64491160	314	-0.58997
LOC101927509	2	242206191	242220614	68	-0.58978
CRISP3	6	49694089	49712668	63	-0.58974
DCAF11	14	24582906	24594951	39	0.58973
WWC1	5	167718065	167899808	967	-0.58972
CPSF3L	1	1245965	1260567	52	0.58966
MRPS17	7	56018611	56023534	20	0.58952
ATP2A1	16	28888192	28916330	79	-0.58949
NCKAP5	2	133428361	134399618	4154	0.58936
C1orf35	1	228287428	228293612	24	-0.58901
LRFN1	19	39796457	39807240	29	0.589
ZNF33B	10	43083532	43134516	222	0.58879
OR2J2	6	29140311	29142851	18	0.58866
SNAP25	20	10198477	10288568	343	0.58861
CELSR3	3	48672896	48700848	48	0.58851
EPHA4	2	222281747	222437510	714	-0.58847
RAG1	11	36531053	36601812	214	0.58842
CCDC25	8	27589833	27630670	208	-0.58832
DUSP2	2	96807908	96811706	13	0.58824
KCNG2	18	77622668	77660316	228	0.58823
FUK	16	70487498	70514677	92	-0.58811
GRAMD1C	3	113556671	113666521	371	0.58801
ACOT11	1	55006930	55100917	552	0.58795
ZNF420	19	37568319	37621721	218	0.58792
HPS3	3	148846371	148891805	245	-0.58788
KCNAB2	1	6051358	6161753	567	0.58788
CCNK	14	99946695	99978352	78	-0.58786
GSDMC	8	130759442	130799634	184	0.58776
CKAP2	13	53028495	53051263	150	0.58775
LOC101928468	7	56880130	56882429	45	-0.58774
ASF1B	19	14229321	14247940	64	0.58769
VPS53	17	410908	618596	1150	-0.58769
PPFIA4	1	202994649	203048364	258	-0.58766
SLCO1B7	12	21167630	21243540	442	0.58761
RASA3	13	114746194	114898595	1066	-0.58756
SSTR5	16	1121756	1131954	95	0.58747
FUT6	19	5829637	5840264	60	-0.58736
CPD	17	28704942	28797175	216	0.58728
AP1G2	14	24027777	24039254	21	-0.58719
EXOC6B	2	72402113	73053677	1808	0.58709
DHX57	2	39023871	39103521	322	0.58708
GOLGA6D	15	75574182	75588648	19	0.58699
LOC100996634	6	109556817	109592717	209	0.58695
MPP7	10	28338922	28592453	1452	-0.58648
CEP250	20	34041988	34105860	207	0.58643
CKS1B	1	154946118	154952225	13	0.58627
ATP5G2	12	54057944	54071012	48	0.58621
SRP14	15	40326891	40331889	25	-0.58614
ZBTB24	6	109782719	109804940	72	0.58601
F11	4	187186099	187211335	103	-0.58597
NTN5	19	49163664	49176764	43	0.58587
FAM178B	2	97540619	97652837	427	0.58577
TRIM49D2	11	89656232	89666731	7	0.58572
ETV3	1	157093459	157108883	35	0.58564
MORC1	3	108675814	108837493	781	-0.58526
EPHB6	7	142551776	142569347	79	-0.58517
RRAGD	6	90073335	90122495	176	0.58505
PC	11	66614993	66726347	349	0.58503
HCAR3	12	123198303	123201939	32	0.58493
MAP1LC3C	1	242157792	242165130	50	-0.58492
LGI4	19	35614417	35626678	63	0.58482
DEFB115	20	29844467	29847935	19	-0.58463
CRYZ	1	75170170	75199592	147	0.58463
OSM	22	30657817	30663329	22	0.58457
AGAP4	10	46320040	46359001	22	0.58442
CD164	6	109686717	109704262	72	0.58423
FTSJ3	17	61895793	61905531	41	-0.5842
C1orf86	1	2114899	2144659	111	-0.58415
GTF2IRD2	7	74209483	74268372	90	-0.58412
SEMA7A	15	74700630	74726799	110	-0.58411
METTL16	17	2318343	2415700	405	-0.58387
CEBPD	8	48648476	48651226	9	-0.58386
NDUFAF1	15	41678547	41695158	67	0.58372
KIFAP3	1	169889461	170044382	700	-0.58369
CLN5	13	77565059	77577152	59	-0.58363
MYO1F	19	8584674	8642831	356	0.58362
ARHGAP32	11	128833955	129062593	860	-0.58357
VPS4A	16	69344242	69359451	68	-0.58346
LSM12	17	42111003	42145487	105	-0.58342
PAIP1	5	43525369	43558021	122	0.58342
MDC1	6	30666584	30685958	162	-0.5834
DUSP6	12	89740837	89746796	34	-0.58336
ADRB3	8	37819513	37824684	10	-0.58326
FBXO45	3	196294725	196316430	97	-0.583
BTBD19	1	45272373	45280301	35	0.58292
GRAPL	17	19029782	19062648	8	-0.5829
LAYN	11	111410233	111432970	66	0.58283
CSMD1	8	2791875	4852828	25504	-0.58282
FAM118B	11	126080619	126133379	181	0.5827
ANKLE1	19	17391454	17398955	54	0.5827
NR2F2	15	96868157	96883992	39	-0.58269
PVRIG	7	99815147	99819613	28	0.5826
PITPNM2	12	123467027	123635876	417	0.58259
OR4N2	14	20294608	20297031	12	0.58257
CUL3	2	225333867	225450614	451	-0.58233
CHN2	7	29232991	29554444	1631	0.58224
KANK4	1	62700837	62785583	527	0.58213
C1GALT1	7	7221178	7288782	551	-0.58209
OR10G9	11	123892720	123895155	34	0.582
ASB6	9	132395883	132404996	40	0.58168
TMEM50A	1	25663789	25689352	88	-0.58157
STOML1	15	74274559	74287463	50	-0.5815
CHRM2	7	136552399	136704220	676	-0.58139
HPD	12	122276433	122327017	219	-0.58125
LCP1	13	46699058	46756959	309	-0.58125
FAM133B	7	92189072	92220206	107	0.58125
SOSTDC1	7	16500106	16506062	34	0.58122
HES4	1	933342	937108	29	0.58121
DBH	9	136500485	136524966	185	-0.58105
PARPBP	12	102512956	102591798	309	-0.58101
CCDC84	11	118867843	118886955	71	-0.58093
HOXB6	17	46672099	46682843	39	-0.5809
ZNF791	19	12720732	12741176	94	0.58085
DTX4	11	58938812	58976560	97	0.58075
AP5S1	20	3800171	3806454	17	0.58068
AP4S1	14	31493312	31566156	280	0.58064
ZBTB12	6	31866394	31870269	17	-0.58061
WWTR1	3	149234022	149421560	1010	-0.58057
UAP1	1	162530296	162570879	126	0.5804
OR5M11	11	56308816	56311233	19	0.58032
VPS36	13	52985737	53025298	216	0.58026
GPR146	7	1083218	1099405	152	0.58017
DDX24	14	94516268	94548058	181	-0.5799
ZFP82	19	36881861	36910050	105	0.5799
FBXO42	1	16572339	16679465	380	-0.57976
PSEN2	1	227056885	227084304	140	-0.5796
TMEM229A	7	123669970	123674023	14	-0.57952
FHL3	1	38461439	38471699	34	0.57944
PDE4C	19	18317771	18359510	177	-0.57932
SCAF1	19	50144382	50162406	53	-0.57909
PLA2R1	2	160787523	160919626	676	0.57895
SOX30	5	157050804	157099638	202	0.57892
TAS2R13	12	11059525	11062661	7	0.57889
ZNF808	19	53029905	53060002	213	-0.57888
TMEM231	16	75571015	75590684	114	0.57871
DBT	1	100651478	100715909	220	-0.57858
AIF1L	9	133970863	133999039	128	0.57846
MAP3K1	5	56109900	56192479	318	-0.57832
ARHGAP18	6	129896290	130031870	610	-0.57798
DCHS1	11	6641556	6685820	177	0.57797
ZNF670	1	247196940	247242615	290	-0.57792
CCDC90B	11	82971498	82997945	127	0.57788
ETV4	17	41604211	41624300	57	-0.57782
ZBED2	3	111310747	111314682	9	-0.57768
PDE3A	12	20521179	20841075	1678	-0.57763
MMP8	11	102581526	102596234	110	0.57757
CMTM8	3	32279171	32412317	735	-0.57743
SDCCAG8	1	243418307	243663893	768	0.57737
CCDC81	11	86084778	86134651	244	0.57735
CERS4	19	8273217	8327805	324	-0.5773
TMEM17	2	62726356	62734104	47	-0.57724
RPS14	5	149821712	149829851	56	-0.57714
PRR15	7	29602039	29607411	28	0.57712
SPRR2A	1	153027596	153030488	4	0.57712
FAM198B	4	159044732	159094702	182	-0.57705
ZNF430	19	21202426	21243352	151	-0.57705
EVI5L	19	7894161	7930362	167	-0.57699
FBXO10	9	37509889	37576750	307	0.57695
C10orf67	10	23604520	23634272	123	-0.57691
TVP23A	16	10854221	10913151	274	0.57688
OR2B2	6	27877963	27880674	13	0.57679
ISYNA1	19	18544198	18549611	21	-0.57663
SIDT2	11	117048626	117068661	103	-0.57658
ERBB2	17	37843167	37885415	122	0.57641
STAC3	12	57636241	57645471	22	-0.57636
LRCH1	13	47126296	47327676	879	0.57632
FASTKD2	2	207629112	207661413	135	-0.57632
ATOH8	2	85979909	86019006	138	0.57628
SMARCA4	19	11070598	11173458	458	-0.57621
OGFOD2	12	123458354	123465088	19	-0.5762
DHX37	12	125430370	125474167	372	0.57619
SFXN1	5	174904514	174957245	290	-0.57615
DNAAF2	14	50090892	50102448	60	-0.57615
ZNF680	7	63979255	64024005	284	-0.57613
SERPINB1	6	2831566	2842783	53	0.57612
TMEFF2	2	192769615	193060145	1115	0.57601
GOLT1A	1	204166288	204183720	78	0.57589
IGSF9	1	159895829	159915886	91	0.57578
JPH2	20	42739337	42816718	438	0.57577
RINT1	7	105171532	105208631	149	0.57576
DDX28	16	68054177	68058270	13	-0.57575
TBC1D15	12	72232487	72321129	324	0.57571
ZNF506	19	19895648	19933060	170	0.5757
EXD2	14	69657194	69711237	174	0.57551
PCDHB13	5	140592509	140597493	26	-0.57538
DEFB119	20	29963966	29978952	60	-0.57538
MGAT4D	4	141363529	141420031	249	-0.57531
LYRM7	5	130505641	130541619	133	0.57518
SYDE2	1	85622356	85667792	197	-0.57506
RAPGEF5	7	22156908	22397251	1129	-0.57503
RADIL	7	4837736	4923835	582	0.57496
GRM8	7	126077652	126892928	3355	0.57495
NTRK3	15	88418948	88800526	1507	0.5748
RRP1	21	45208418	45224483	125	-0.57466
POLR1C	6	43483777	43497614	41	-0.57458
DSN1	20	35379194	35403078	52	0.57456
GOLGA4	3	37283682	37408870	454	-0.57404
PATE3	11	125657006	125661995	16	0.57402
SSSCA1	11	65335651	65340575	21	0.57394
RARG	12	53603350	53626540	74	-0.57393
CEP63	3	134203575	134294355	356	-0.57392
TPH1	11	18041084	18062854	64	0.57385
SLC39A10	2	196476798	196602926	397	-0.57384
AKR1B1	7	134126107	134144388	85	0.57364
STRN3	14	31361985	31496107	490	0.57363
PPP1R16A	8	145702365	145728004	106	-0.57333
RSU1	10	16631615	16860009	1225	-0.57326
SIGLEC7	19	51644558	51657283	44	-0.57326
DEPDC1	1	68938835	68963299	91	-0.57296
AK1	9	130627759	130640522	67	0.57295
GRAP	17	18922969	18950836	30	-0.57279
ZNF529	19	37033517	37096678	207	0.57278
APOBEC3B	22	39377352	39389284	54	-0.57276
RAPGEF6	5	130758614	130971429	589	0.57275
BRWD1	21	40555102	40686245	549	-0.57246
CREB3L4	1	153939315	153947340	21	0.57245
GFY	19	49928688	49932575	19	-0.57242
ZNF14	19	19820281	19844421	92	-0.57198
SYT1	12	79256773	79846288	2352	0.57186
FZR1	19	3505261	3537255	151	-0.57185
IL12RB2	1	67772047	67863083	377	-0.57172
CA3	8	86350056	86361769	26	0.57164
SMC1B	22	45738944	45810000	304	0.57138
PEX14	1	10534003	10691315	630	0.57136
MRPL37	1	54664840	54691907	148	0.57129
C16orf87	16	46834959	46865574	56	-0.57116
PDZD9	16	21994186	22012931	47	-0.57115
LOC729458	19	7018172	7021994	21	0.57114
BET1	7	93591082	93634193	114	-0.57108
2023-03-08	10	45949033	46090854	640	-0.57108
PSG1	19	43369613	43384421	131	-0.57103
FAM131B	7	143049493	143079897	102	0.57095
SPATS2	12	49759688	49921708	542	-0.57076
DNAJC10	2	183579768	183645252	274	-0.57067
ABCA13	7	48210057	48687591	2535	0.57064
RPL36	19	5689272	5692178	16	-0.57054
TBX10	11	67397774	67407531	50	-0.57052
KRT73	12	53000354	53012843	51	-0.5705
BMP3	4	81951119	81979185	111	0.57047
LOC158434	9	98867943	98879193	56	0.57038
FLRT1	11	63802442	63887155	352	0.57034
ULK2	17	19673143	19771739	304	0.57034
TRIM21	11	4405127	4415426	60	0.57013
DDX17	22	38878443	38904122	79	0.57013
PRKAB1	12	120104669	120119929	41	-0.57007
C19orf18	19	58468805	58486402	99	-0.57005
NTF3	12	5540280	5604965	306	0.57003
CYP4V2	4	187111565	187135117	148	0.57002
GSDMD	8	144634383	144645732	63	0.57
EEA1	12	93165285	93323607	552	-0.56999
SIPA1L3	19	38396525	38699509	1279	-0.56999
ZMYM1	1	35524387	35581960	203	0.56997
ARRDC3	5	90663541	90679649	40	0.56986
TLL2	10	98123363	98274183	716	-0.56981
C6orf163	6	88053571	88075881	92	0.56981
ABCA7	19	1039102	1066071	169	-0.56969
MTF1	1	38274239	38325792	157	0.56957
DNER	2	230221345	230579786	2103	-0.56914
HS3ST6	16	1960464	1968731	63	-0.56908
CHST4	16	71559023	71572993	35	-0.569
LMLN	3	197686071	197771091	347	-0.56889
SPAG7	17	4861521	4871632	47	-0.56881
GDF6	8	97153558	97173520	69	0.5688
STOX1	10	70586294	70655709	331	-0.56855
CHRNA7	15	32321686	32462884	560	0.56841
KCNK2	1	215177885	215410936	1143	-0.5684
TPRA1	3	127290907	127310102	52	-0.56832
PPIP5K2	5	102454958	102539724	279	-0.56829
MADD	11	47289927	47352082	220	0.56822
OR5C1	9	125550212	125552674	9	-0.56821
FKBPL	6	32095484	32098567	11	-0.56808
ALDH3B2	11	67428633	67449185	102	-0.56796
FAM189A1	15	29411455	29863427	2310	-0.56794
PRKAG3	2	219686083	219697026	37	0.56793
LOXL1	15	74217789	74244978	165	0.56785
ZNF773	19	58010222	58030272	188	-0.56779
TMEM97	17	26645121	26656211	27	-0.56777
KIF2B	17	51899239	51903073	35	0.56775
AQP11	11	77299680	77321901	79	0.56769
QTRTD1	3	113774582	113807769	116	-0.56764
GBP7	1	89596434	89642223	152	0.56764
SLC6A6	3	14443076	14531357	400	-0.56759
NOMO1	16	14926643	14990514	124	0.56754
ARID3A	19	924733	973316	355	-0.56733
UFSP2	4	186319691	186347639	123	-0.56721
RDH12	14	68167603	68201668	184	-0.56713
AZIN2	1	33545711	33586632	130	-0.56708
GORASP2	2	171783948	171824145	150	0.56706
TCHHL1	1	152055620	152062040	12	0.567
PP2D1	3	20020453	20054265	170	0.56694
KIAA0895	7	36362759	36430234	263	0.56677
MXRA8	1	1287071	1297683	61	0.56669
CHORDC1	11	89932597	89957032	99	0.56655
TPSD1	16	1305273	1308994	29	-0.56652
GADD45B	19	2475123	2478757	14	0.5665
RXRB	6	33160362	33169130	28	0.56643
CDH17	8	95138394	95230031	395	-0.5664
CARHSP1	16	8945799	8963369	154	0.56616
ZCRB1	12	42704888	42720432	58	-0.56613
SEZ6L	22	26564440	26780063	1160	-0.56601
SLC2A11	22	24198059	24228238	156	-0.56599
MAP2K3	17	21186968	21219052	133	0.56598
DDX54	12	113593978	113623784	116	0.5658
ATP6V1C1	8	104032248	104085785	238	0.56578
LOC100505549	18	55296534	55337008	212	-0.56566
IFRD1	7	112062199	112117758	291	-0.56566
NPM2	8	21880621	21894908	57	0.56555
S100A7A	1	153388000	153396201	38	-0.56554
MAP2K4	17	11923135	12047648	510	0.56551
TRAF1	9	123663671	123691951	160	0.56537
OTUB1	11	63752325	63766392	43	0.5652
TUBA1A	12	49577578	49583607	18	0.56493
LRMP	12	25204181	25261769	304	-0.56492
SLC38A8	16	84042389	84076262	455	0.56487
YTHDF2	1	29062133	29096787	128	0.56483
SLC39A11	17	70641085	71089353	2519	0.56477
FETUB	3	186352758	186371297	84	0.56475
CHST13	3	126242131	126262634	137	0.5647
MFSD7	4	668992	683757	84	-0.5646
SMC2	9	106855213	106904200	360	0.56459
HMGN3	6	79909962	79944955	126	-0.56458
GPR62	3	51988330	51992020	14	0.56454
CCNB1	5	68461837	68474572	56	0.56449
SPATS2L	2	201169604	201347486	640	0.56442
PAX8	2	113972574	114037027	310	0.56423
PCSK4	19	1480427	1491386	73	0.56418
NRXN1	2	50144643	51260174	5321	0.56409
ATG4C	1	63248777	63331441	271	0.56407
MYADM	19	54368611	54380189	42	-0.56403
C21orf59	21	33972977	33985674	38	0.56398
FIP1L1	4	54242803	54326603	387	0.56384
NFS1	20	34255610	34287787	120	-0.56382
NCALD	8	102697770	103137635	2179	0.5638
HMGN2	1	26797902	26803633	21	-0.56377
PPP3R2	9	104352897	104357783	18	-0.5637
GPR37L1	1	202091029	202099134	54	-0.56366
CHPT1	12	102090417	102123352	143	0.56363
RRM2B	8	103215729	103251846	173	0.56353
FOXB1	15	60295421	60298642	9	-0.56338
SGSM2	17	2239806	2284853	272	-0.56323
PAX2	10	102494316	102590198	402	-0.56323
NOL9	1	6580407	6615158	198	-0.56313
PTPN14	1	214520640	214725524	1102	-0.56305
PDLIM1	10	96996325	97051405	261	0.56305
BRK1	3	10156333	10169374	75	0.56305
SLC22A10	11	63056372	63079746	109	0.56304
PPAPDC2	9	4661294	4665774	31	0.56299
ABHD14A	3	52006700	52015716	20	-0.56269
NR2E3	15	72101888	72111100	39	0.56269
THUMPD2	2	39962200	40006916	208	-0.56262
OTUB2	14	94488511	94515776	163	-0.56245
SHROOM1	5	132156833	132167155	26	-0.56235
NUDT5	10	12208573	12238643	119	0.56219
BACE1	11	117155402	117187472	121	0.56216
ZNF664-FAM101A	12	124456762	124801070	1608	0.56203
CDH26	20	58532471	58589272	242	0.56194
SMIM22	16	4837398	4846992	55	-0.56192
NQO2	6	2999067	3020497	218	-0.56187
LOC389602	7	155754332	155758733	30	-0.56157
LOC101928208	7	29759114	29782718	117	-0.56149
GEMIN7	19	45578024	45595282	102	-0.56148
SLAMF6	1	160453820	160493552	181	-0.56136
TTC7A	2	47167313	47303775	858	0.56135
MPO	17	56346217	56358796	48	0.56128
VGF	7	100804790	100811362	23	0.56126
RAI14	5	34655342	34833217	855	-0.56085
CATSPERD	19	5719688	5779242	301	0.56083
USP15	12	62653121	62804001	597	0.56077
ZNF519	18	14074989	14132989	201	0.56063
TRAPPC12	2	3382446	3483842	568	0.5606
OVOL1	11	65553505	65565190	45	0.56055
ALDH1A1	9	75514578	75654133	508	-0.56045
ATP6V0A4	7	138390039	138484805	542	0.56042
PCDH20	13	61982818	61990155	31	-0.56035
KRT78	12	53230588	53243278	74	-0.56035
PRMT3	11	20408076	20531379	527	0.56033
MYL12B	18	3261111	3278782	124	-0.56032
HIST1H2BK	6	27105072	27115137	36	-0.56024
FAM73A	1	78244309	78345725	305	0.56012
TMEM8B	9	35828222	35855344	111	0.55998
ZNF792	19	35446078	35455639	51	-0.55981
EXO1	1	242010491	242053741	296	-0.55977
SAMD13	1	84763049	84816981	196	0.55975
MSL1	17	38277235	38293547	50	0.55974
ARFIP1	4	153700091	153833564	505	0.5597
HEATR1	1	236711305	236768341	451	0.55964
GP1BA	17	4834312	4838825	23	0.55957
CACUL1	10	120432679	120515258	338	-0.55951
NR2C2AP	19	19311223	19314738	9	0.55943
MUSTN1	3	52866131	52869735	17	0.55929
SH3BGRL2	6	80340000	80413869	308	0.55928
POLR2G	11	62528011	62534687	17	-0.55915
POLD4	11	67117236	67121567	9	0.55912
RNF113B	13	98827039	98830021	18	-0.55894
TNNT3	11	1939799	1960436	121	-0.55891
STAMBPL1	10	90638597	90735843	436	-0.55889
STX17	9	102667915	102737318	229	0.5588
KIRREL3	11	126292388	126871266	3152	-0.55879
ZNF239	10	44050792	44070566	70	-0.55863
TNFAIP8	5	118603418	118730794	674	0.55862
SLC52A1	17	4934711	4955804	109	0.5586
ANXA11	10	81913880	81965933	309	0.5583
FAM111A	11	58909219	58923012	49	0.55813
POFUT2	21	46682843	46708311	142	0.55808
VPS41	7	38762543	38949300	884	0.55804
UBL7	15	74737318	74754045	45	-0.55796
SLC25A24	1	108676344	108743480	334	-0.55788
ARHGAP30	1	161015731	161040260	92	0.55773
ROBO2	3	75954845	77699615	8459	-0.55767
MS4A13	11	60281886	60310694	119	0.55753
OR2T3	1	248635652	248638108	8	0.5574
MTA2	11	62359675	62369812	28	-0.55739
BEND4	4	42111870	42155395	192	0.55736
C1orf54	1	150243687	150253835	26	-0.55734
MINA	3	97659661	97691795	77	0.55728
SLCO4A1	20	61272795	61317637	284	0.55705
CSNK1A1	5	148872896	148931615	167	-0.5569
C2CD4D	1	151809339	151813533	18	-0.55683
PQLC3	2	11294498	11319500	160	0.55671
ZFPM1	16	88519014	88602074	547	0.55663
GRM6	5	178404328	178422624	176	-0.55623
CNTNAP4	16	76310176	76593635	1893	0.55617
GMFB	14	54940202	54956285	44	0.55614
MOV10	1	113216048	113243868	96	-0.55612
UBE2I	16	1356420	1377519	185	-0.55607
LOC101060256	11	49880567	49897088	125	0.55591
ROPN1	3	123686862	123711517	90	-0.55577
ZNF143	11	9481512	9550571	289	0.55574
GRIFIN	7	2513772	2516989	21	-0.55566
ZNF273	7	64362620	64392455	139	-0.55547
DHRS13	17	27223799	27230589	17	0.55539
EFTUD2	17	42926655	42977493	238	-0.55531
DDX60L	4	169276886	169402165	686	-0.55506
SLC39A5	12	56622820	56632130	25	-0.555
SNRPD1	18	19191260	19210708	59	-0.55477
WNT8A	5	137418581	137428837	36	0.55474
DPCR1	6	30907777	30922498	66	-0.55462
FAM60A	12	31432356	31479659	177	-0.55456
UBE3B	12	109914215	109975010	244	0.55451
TMEM91	19	41855873	41890488	119	0.55449
C20orf196	20	5730043	5845058	663	-0.55449
KRTAP27-1	21	31708331	31710512	15	-0.55444
ANKRD35	1	145548209	145569026	83	0.55438
PDLIM2	8	22434805	22456038	91	-0.55435
ANKFN1	17	54229836	54560507	1250	-0.55433
HSCB	22	29137008	29154006	80	-0.55423
CHTF8	16	69150912	69166993	52	-0.55416
C16orf59	16	2509115	2515464	26	-0.55416
SLC10A7	4	147174137	147443623	886	-0.55415
SLC7A14	3	170176342	170304363	517	0.55414
TIMM23	10	51591080	51623886	22	-0.55414
PCP4L1	1	161227517	161255740	154	0.55413
FADS6	17	72872451	72890237	84	-0.5541
HIST3H3	1	228611546	228613526	15	0.55404
CA7	16	66877282	66888552	42	0.55383
BPGM	7	134330531	134365068	167	-0.55382
ABCC1	16	16042434	16237431	1017	0.55381
KLRC2	12	10582198	10589280	32	-0.55349
CIDEC	3	9907394	9922438	67	0.5532
KLF9	9	72998513	73030073	93	-0.55316
MAPKAPK5	12	112279032	112331728	180	-0.55313
SLC5A2	16	31493439	31502591	19	0.55299
PNMAL2	19	46993448	46999669	27	0.55287
ZC3H12C	11	109962673	110043066	388	0.55261
SLC45A2	5	33943721	33985280	129	0.55254
OSBPL5	11	3107345	3187082	588	-0.55252
PLSCR4	3	145909122	145969466	356	0.5525
KIF17	1	20989475	21044817	322	0.55248
CDKL3	5	133570817	133707305	415	0.55246
FLI1	11	128555430	128683662	633	0.55239
ATF3	1	212737676	212794619	291	0.55238
DRD5	4	9782258	9786133	13	0.55235
FAHD2A	2	96067439	96082857	40	0.5523
WWP1	8	87353965	87480681	539	0.55214
POLR1A	2	86252451	86333778	363	0.55209
GTF2H5	6	158588379	158620876	127	-0.55208
CLEC18B	16	74441529	74455868	29	-0.55205
PRDM1	6	106533195	106558314	72	-0.55196
NUDCD3	7	44420965	44530974	383	-0.55195
FAM210B	20	54932983	54944219	65	-0.55192
GDF7	2	20865424	20871750	23	0.5519
TMEM184A	7	1580871	1596566	110	0.55189
PRMT8	12	3489515	3703639	921	-0.55176
PROCA1	17	27029214	27039627	24	-0.55157
TTLL1	22	43434522	43485934	283	0.55157
OTOP3	17	72930897	72946587	79	0.55157
CD96	3	111259926	111385343	459	-0.55155
SGPP2	2	223287771	223427842	619	0.55144
KBTBD2	7	32906778	32931968	90	0.5514
HMP19	5	173471607	173536682	274	0.55133
ARSA	22	51060182	51067101	54	-0.55129
MCM3AP	21	47654047	47706711	256	0.55127
IL27	16	28509683	28518655	31	0.55121
SMPDL3A	6	123108601	123131365	118	0.55112
DAPK3	19	3957451	3971597	62	0.55105
TRMT6	20	5917479	5931704	87	-0.551
TKT	3	53257723	53290630	214	-0.55097
FASTKD5	20	3126165	3141032	71	-0.55097
MCM8	20	5930298	5976352	215	-0.55093
ZNF883	9	115758400	115774972	74	0.55092
C4orf32	4	113065553	113110737	163	-0.55071
NUDT16	3	131099515	131108174	26	0.55065
GRK6	5	176852687	176870350	48	0.55061
ZHX2	8	123791510	123987255	922	-0.5506
CYP8B1	3	42912684	42918133	19	0.55044
C22orf24	22	32328507	32341836	69	0.55036
RBM19	12	114253543	114404676	875	-0.55036
DCLRE1A	10	115593483	115614663	51	0.55024
CLUL1	18	595998	650798	302	-0.55
UGT2B10	4	69680713	69698241	118	-0.54995
MUC20	3	195415293	195467504	345	0.54993
KIAA1211	4	57035361	57197390	839	0.54991
RABGAP1	9	125702288	125867647	546	-0.54968
THEMIS	6	128028339	128240276	707	-0.54967
KIAA0586	14	58893103	59016049	277	-0.54966
ATP5G3	2	176039986	176046990	35	-0.54962
VPS13D	1	12289101	12572599	976	0.54951
C16orf93	16	30767733	30774098	15	0.5495
C7orf57	7	48074108	48101394	162	-0.54914
ROPN1L	5	10440974	10465638	105	0.54914
MRO	18	48320490	48352308	195	0.54898
MCM4	8	48871763	48891220	51	-0.54893
CDKN2A	9	21966751	21994990	89	-0.54879
SMARCA5	4	144433616	144479142	139	0.54877
GNAO1	16	56224251	56391856	736	-0.54875
C14orf37	14	58469808	58619347	651	0.54872
ALDH1L2	12	105412562	105478841	367	0.54871
REC8	14	24640062	24650235	44	-0.54854
TMEM183B	3	149698448	149701653	10	0.54846
PLG	6	161122225	161175586	279	0.54843
SEMG1	20	43834605	43838914	19	-0.54831
SYDE1	19	15217214	15226290	29	0.54808
ENPEP	4	111396229	111484993	281	0.54807
INAFM1	19	47776659	47779480	16	0.54803
FRMD4A	10	13684706	14373366	4273	0.5479
AHCY	20	32867071	32900108	72	0.54789
USPL1	13	31190830	31234187	113	-0.5478
THOC6	16	3073032	3078256	20	0.54779
ZFYVE1	14	73435152	73494420	341	-0.54772
BRINP3	1	190065792	190448034	1291	0.54745
ZSCAN16	6	28091334	28098364	26	0.54732
GON4L	1	155718450	155829685	359	-0.54708
ZNF687	1	151253094	151264881	28	-0.54688
TBCD	17	80708938	80901562	1143	0.54684
NOP2	12	6665036	6677998	32	0.5468
YTHDF3	8	64080112	64125846	123	-0.54675
ATP5H	17	73033955	73043574	52	0.54664
DYRK1B	19	40314990	40325341	44	-0.54646
NCCRP1	19	39686604	39693022	24	-0.54644
RAB40C	16	638357	679773	232	-0.5463
USP47	11	11861970	11981372	483	-0.54629
C20orf96	20	250504	271919	175	0.54617
MYL9	20	35168887	35178726	34	0.5459
PGM2L1	11	74040361	74110002	295	-0.54572
PLEKHA8	7	30066977	30158461	366	-0.54564
LAT	16	28995147	29002604	31	0.54546
PARK7	1	8020714	8045842	104	0.54542
OR13C3	9	107297051	107299594	11	0.54536
RBM25	14	73524221	73589249	268	-0.54531
2023-03-06	5	10352751	10441000	247	0.54521
PKN2	1	89148876	89302438	647	-0.54519
SLC38A4	12	47157544	47226705	335	0.54509
NUP210L	1	153964166	154128092	443	0.54503
CHST8	19	34111861	34264914	882	0.54499
C15orf56	15	40541865	40545610	17	-0.54496
VSIG8	1	159823106	159832947	51	0.54492
IFT122	3	129157671	129239850	389	-0.54491
TACC2	10	123747689	124014557	1610	0.54486
VWA2	10	115998013	116054759	226	-0.5448
ATL3	11	63390554	63440033	131	-0.54468
ZNF563	19	12427291	12445034	63	0.5445
MGME1	20	17948534	17972265	118	-0.54427
ZNF526	19	42723492	42732853	17	-0.54417
IGSF3	1	117116020	117210877	277	-0.54399
ATIC	2	216175679	216214996	209	0.54395
NRSN2	20	325789	336012	45	0.54392
PRODH	22	18899206	18924566	194	-0.54388
NIT1	1	161086862	161095735	25	0.54384
CTSZ	20	57569242	57582809	79	0.54377
SEC61A2	10	12170640	12212457	204	0.54374
TAOK3	12	118586606	118811250	784	0.54368
LOC100996574	9	135932468	135937277	20	0.54359
CYP3A7	7	99301660	99333353	107	0.54337
FRMD4B	3	69218146	69435930	1124	0.54329
THBS2	6	169614875	169654637	303	0.54298
DEFA6	8	6781216	6784098	21	-0.54278
GCSAML	1	247669417	247741490	356	-0.54264
CTXN1	19	7988381	7991551	12	0.54242
HIVEP3	1	41971036	42502096	2241	0.54241
MANSC1	12	12481195	12503975	148	0.54239
LOC100996318	1	120923756	120926689	4	0.54239
BEGAIN	14	101002484	101036631	160	-0.54238
FBXW4	10	103369421	103455845	216	-0.54215
FRMD8	11	65153041	65181496	80	-0.54204
TMEM45B	11	129684732	129730398	228	0.54201
CEACAM1	19	43010458	43033161	63	-0.54175
RAB17	2	238481965	238500269	150	-0.54162
APLF	2	68693691	68839861	663	0.54153
N4BP2L1	13	32973860	33002990	109	-0.54153
BTG2	1	203273664	203279230	25	-0.54153
GAB1	4	144256680	144396218	437	-0.54151
PIEZO1	16	88780746	88851872	716	0.54147
PEX10	1	2335241	2344510	50	-0.54128
PRR5L	11	36316725	36487254	989	0.54117
EMC2	8	109454853	109499636	189	-0.54105
FGGY	1	59761625	60228902	1815	0.54104
FBF1	17	73904925	73937619	109	-0.54101
PACSIN3	11	47198073	47208510	35	-0.54085
ACAP2	3	194994465	195164317	740	-0.54076
LOC100505502	10	31650728	31653506	10	-0.54073
ALDH1L1	3	125821404	125900529	501	-0.54072
DENND1A	9	126140933	126692923	2248	0.54068
RNF111	15	59278865	59390118	465	-0.54061
ESYT1	12	56520985	56547759	84	-0.54057
USP33	1	78160672	78226064	179	0.54055
CYP2A6	19	41348441	41356860	64	-0.54053
GNAT3	7	80086987	80141742	200	-0.54046
LOC101929163	6	32370234	32374467	112	0.54044
ITGAL	16	30482983	30535006	147	0.54041
MAF	16	79626745	79635122	49	0.54034
CCKAR	4	26482018	26492542	45	-0.54021
SYNRG	17	35873900	35970044	308	0.54014
CACHD1	1	64935476	65159241	799	0.54005
B3GNT4	12	122687228	122693177	25	0.54002
MARS	12	57880736	57910938	87	-0.53996
RFWD2	1	175912967	176176886	1089	-0.53984
STX3	11	59521479	59573855	229	-0.53974
NARS	18	55266888	55289677	119	-0.5397
TMEM114	16	8618502	8622726	31	0.53967
MED18	1	28654513	28662978	21	-0.53967
WDR87	19	38374213	38397817	73	-0.53964
TBC1D3C	17	34580085	34592539	4	0.53962
CCL4	17	34430220	34433514	33	-0.5396
CCDC125	5	68575519	68629123	212	0.53952
RET	10	43571517	43626299	289	-0.53929
PMPCA	9	139304110	139318713	84	0.53927
LCAT	16	67972787	67979156	18	0.53919
LOC100506374	19	56783111	56822323	188	0.53917
MED11	17	4633723	4637402	11	-0.53907
SLC46A2	9	115640200	115653693	69	-0.53903
ABCG4	11	119018750	119033875	55	0.53903
UBE2D1	10	60093739	60131013	126	-0.53902
LOC101060581	10	48900094	48924565	39	0.53885
MTRNR2L7	10	37889366	37892359	19	-0.53883
AMY1C	1	104286833	104301812	5	0.53879
SUPT3H	6	44793467	45346288	2604	0.53875
IL17RC	3	9957758	9975805	86	-0.53871
TTC30B	2	178413880	178418024	18	-0.53869
OR1N1	9	125287637	125290072	18	0.53853
APTX	9	32971604	33002139	136	0.53851
HIPK3	11	33273406	33379069	345	-0.53847
ZAP70	2	98329031	98357490	104	0.53844
EDC4	16	67905926	67918917	32	0.53843
DMTN	8	21905660	21940536	209	0.53841
CSF1R	5	149431854	149493435	279	0.53836
PRRC1	5	126852301	126891281	175	0.53833
FTCD	21	47555065	47575999	162	-0.53833
CLEC4D	12	8665136	8675462	45	0.53829
CYP4Z1	1	47532160	47584492	282	0.53823
ATRAID	2	27433899	27440546	27	0.53816
TCF23	2	27370835	27376902	12	0.53813
RAC2	22	37620301	37640839	120	-0.53805
SLC17A1	6	25782125	25832787	247	-0.53784
PMPCB	7	102936873	102970849	98	0.53779
ART3	4	76931333	77034455	800	-0.53775
NR1I3	1	161198456	161208932	49	0.53762
CREBBP	16	3774055	3930621	551	-0.53754
VGLL4	3	11596543	11762720	888	0.53752
SSC5D	19	55998870	56030966	203	0.53724
SAP130	2	128697791	128786167	311	-0.53721
TTR	18	29170730	29179487	22	-0.5372
B3GALT5	21	40927369	41035316	525	0.53711
PSMD3	17	38136021	38154713	104	-0.53709
DDX27	20	47834832	47861114	131	0.5369
ZC3H13	13	46527600	46627396	331	0.53684
BCR	22	23521402	23660724	706	-0.53678
KRTAP19-3	21	31862782	31864775	3	0.53676
CSNK1E	22	38685697	38714589	104	-0.53675
BGLAP	1	156210951	156213623	4	0.5367
ASUN	12	27057112	27091754	120	0.53665
KRT85	12	52752790	52761809	40	0.53655
CLVS2	6	123316582	123385563	276	0.53651
CBFB	16	67062050	67135461	208	-0.53649
ADAM28	8	24150553	24213226	317	0.5363
GPR19	12	12812995	12849621	147	-0.53622
CPSF6	12	69632317	69668638	108	0.5362
REV1	2	100015938	100106980	329	0.53617
POU6F2	7	39016609	39504890	2138	0.53609
SPTAN1	9	131313837	131396444	243	0.53602
ZNF343	20	2461463	2490278	127	-0.53602
CSK	15	75073425	75096039	66	0.53594
USP17L1	8	7188909	7192001	5	0.5359
ARHGEF10	8	1771149	1907307	1141	-0.53561
EEF2	19	3975054	3985977	52	0.53556
DMXL1	5	118405839	118585322	551	0.53552
ANKRD17	4	73939502	74125358	384	-0.53551
CD8A	2	87010728	87036019	94	-0.53543
CREB3L1	11	46298189	46343472	144	-0.53538
MS4A6E	11	60101355	60108941	42	0.53533
CDCA2	8	25315275	25365925	269	-0.53516
EGR2	10	64570756	64579427	33	-0.53504
SEMA5B	3	122627040	122747952	625	-0.53498
UNK	17	73779920	73822386	201	-0.53492
FCER2	19	7752643	7767536	214	0.5349
ARID4A	14	58764103	58841213	209	-0.53488
ARMC1	8	66513691	66546952	187	0.53485
MC1R	16	89983287	89987885	31	-0.53461
C11orf58	11	16759148	16780401	77	-0.5346
CYR61	1	86045444	86050150	16	0.53449
RPN2	20	35806454	35870526	280	-0.53445
PBLD	10	70041417	70096615	250	-0.53438
KCTD15	19	34286751	34307166	84	0.53414
TMEM45A	3	100210463	100296797	414	-0.53408
NDUFAF6	8	96036209	96116185	338	0.53405
JPH4	14	24036244	24048509	27	0.534
OR6P1	1	158531441	158533894	19	-0.53394
SP100	2	231279871	231410817	630	0.5337
HACD1	10	17630031	17659883	154	0.5337
APOA1BP	1	156560554	156564591	24	0.53365
CHST6	16	75506022	75529426	116	0.53348
CCDC132	7	92860653	92990935	360	0.53348
PSMA5	1	109940653	109969608	80	-0.53346
CHRNA5	15	78856862	78888111	136	0.53336
UBE2V2	8	48919966	48977768	137	-0.5333
GJB6	13	20795101	20807034	81	0.53311
B3GNT3	19	17904919	17924885	122	0.5331
UNC80	2	210635717	210864524	732	0.53306
PSKH1	16	67926175	67964081	113	0.53305
CCR10	17	40830420	40834345	8	0.53302
ADH4	4	100043832	100065949	189	0.53294
STAM	10	17685124	17759323	442	-0.53276
EIF4G2	11	10817593	10831082	64	0.53273
ZNF131	5	43119985	43176851	326	-0.5326
TMEM50B	21	34803793	34852816	271	-0.53256
NIPSNAP1	22	29949797	29977826	132	0.53246
PLET1	11	112117876	112132083	75	-0.53245
DHH	12	49482204	49489102	15	-0.53242
HLA-C	6	31235526	31240413	275	-0.53242
PPAPDC1A	10	122215466	122349867	675	-0.53241
NCAPG2	7	158423002	158498020	350	0.53229
MRPL3	3	131180045	131222360	156	0.53219
ARMC9	2	232062294	232239106	775	0.53218
SLC27A5	19	59008700	59023932	60	0.53217
ULBP3	6	150382341	150391440	68	0.53199
DFNB59	2	179315163	179326649	35	-0.53189
IDE	10	94210441	94334352	453	-0.53177
NFE2L3	7	26190847	26227257	145	0.53153
IVD	15	40696686	40728646	146	-0.53142
D2HGDH	2	242673030	242708731	241	-0.5314
NOS2	17	26082792	26128055	201	0.53123
TTC9	14	71107504	71142577	165	-0.53118
SERP1	3	150258780	150264928	28	-0.53113
RHOC	1	113242749	113250525	32	-0.53111
TLE1	9	84197598	84304096	554	-0.53107
NUDT7	16	77755389	77809832	499	0.531
CHDH	3	53849324	53880920	154	-0.53094
FAM3B	21	42687661	42730154	210	-0.53075
MRPL20	1	1336276	1343193	35	0.53075
GLO1	6	38642701	38671452	106	-0.53071
TIPRL	1	168147171	168171852	112	-0.53064
FNIP1	5	130976407	131133256	434	0.53054
THEG	19	360750	377188	179	0.53044
EPHX2	8	27347519	27402939	254	-0.53026
SHARPIN	8	145152536	145159640	23	0.53017
AS3MT	10	104628183	104662156	164	0.52997
PRLH	2	238474217	238476318	23	0.52993
MUC22	6	30972729	31003679	553	-0.52983
SCPEP1	17	55054468	55084629	93	0.52982
LAPTM4B	8	98786809	98865330	554	-0.52971
ABCC2	10	101541457	101612162	330	-0.52967
DGCR6	22	18892736	18900101	67	-0.5295
SP6	17	45921280	45933740	52	-0.52948
ZNF799	19	12499828	12512588	42	0.52939
CLNK	4	10490838	10686886	1127	0.52931
MMRN1	4	90815003	90876280	284	0.52917
PRB3	12	11417847	11423156	27	-0.52887
KHNYN	14	24897882	24911048	87	-0.52874
FUT4	11	94276017	94283564	26	-0.5287
ZNF729	19	22468252	22500478	86	0.52867
AP2S1	19	47340423	47354703	58	0.52863
TLR10	4	38772860	38785111	113	-0.5286
USP35	11	77898858	77926257	104	0.52853
PRR9	1	153189060	153192293	14	-0.52845
NFAT5	16	69598869	69739069	515	-0.52844
GPM6A	4	176553088	176924342	1752	0.52837
NDUFAF2	5	60239956	60449364	777	0.52836
CCDC179	11	22867468	22882472	79	0.52816
PRAMEF16	1	13494254	13498760	6	0.52816
LEMD2	6	33737990	33757406	117	0.52815
RIC3	11	8126597	8191090	418	0.52815
RNF114	20	48551914	48570922	82	0.528
CEBPA	19	33789840	33793930	15	-0.52778
KDF1	1	27275047	27287401	24	0.52773
KDM8	16	27213807	27233589	70	0.52772
TSTD2	9	100361362	100396462	81	0.52751
KCNJ15	21	39600837	39675543	400	0.52744
IZUMO2	19	50654805	50667038	39	0.52723
CELF5	19	3223701	3297574	414	-0.52723
PRKAR1A	17	66506921	66547957	171	-0.52717
SLC26A9	1	205881176	205913088	215	-0.5271
DIRAS3	1	68510645	68517814	31	0.52709
OR10S1	11	123846403	123848898	18	0.52707
PSMD6	3	63995225	64010186	83	-0.52693
ZFP37	9	115803144	115819543	50	-0.52689
SHPRH	6	146204943	146285921	233	0.52686
HLA-DMA	6	32915391	32921400	38	0.52684
HARS2	5	140070011	140079403	35	0.52677
ZNF227	19	44715684	44741921	89	-0.52673
CHAD	17	48540853	48547742	27	0.52669
BRAF	7	140414749	140625064	676	-0.52666
SPRYD4	12	56861301	56865269	12	-0.52665
TSSC4	11	2420723	2425608	28	0.52661
CHEK2	22	29082731	29138322	246	-0.52658
ARHGEF7	13	111766624	111958581	925	0.52639
SLC6A18	5	1224470	1246804	174	-0.52637
HTN3	4	70893130	70902755	42	-0.52636
FAM163B	9	136441141	136474972	187	0.52628
RPS6KA4	11	64125625	64140187	52	0.52627
FBXL17	5	107193734	107718580	2076	-0.52626
PIP5K1A	1	151170021	151222507	211	-0.5262
HSDL1	16	84154744	84179300	100	-0.52615
FBXW11	5	171287553	171434377	428	0.5261
NAV1	1	201507243	201796602	1270	0.52608
AP1M1	19	16307665	16346656	200	0.5259
NUP35	2	183981247	184026908	338	-0.52583
GABBR1	6	29569005	29601462	183	-0.52583
CLMP	11	122942020	123066507	777	0.52583
PSORS1C1	6	31081608	31108369	400	0.5258
SPOCK1	5	136309987	136835518	2182	0.52574
DVL1	1	1269658	1285009	90	0.52564
LYZL2	10	30899708	30919147	154	-0.52559
FAM153A	5	177149365	177208005	139	0.52556
RPS26	12	56434686	56438507	16	0.52536
HOXD3	2	177000669	177044237	161	-0.52527
MCPH1	8	6263113	6501640	1865	-0.52521
CCDC167	6	37449696	37468200	75	0.5252
ALG1L2	3	129799674	129817733	143	-0.52519
LRRC27	10	134144614	134195510	344	0.5249
MBD3L3	19	7055216	7059145	9	0.52487
DLX2	2	172963166	172967978	18	-0.52486
METTL2B	7	128115783	128143478	132	-0.52479
WDR49	3	167195289	167372247	563	-0.52474
RPS20	8	56979739	56987640	47	0.52456
GYPC	2	127412426	127454751	272	0.52452
SNRPA	19	41255725	41271797	60	0.52434
SKI	1	2159134	2242152	433	-0.5242
DNAH2	17	7619631	7737558	548	-0.52418
CACNG8	19	54465290	54493969	141	-0.52414
PTPN7	1	202115141	202131216	80	-0.52391
VSTM1	19	54543079	54567707	186	0.52379
SCN9A	2	167050695	167232997	878	0.52376
KRTAP4-9	17	39260641	39263240	24	0.52371
RAB11FIP1	8	37715465	37757515	91	-0.52367
RGL1	1	183604208	183898166	1333	0.52358
CXCL11	4	76953835	76957850	37	-0.52356
SZRD1	1	16692525	16725143	110	0.52328
WAPAL	10	88194013	88282041	381	-0.52296
MTRNR2L2	5	79944819	79947354	8	0.52294
RFFL	17	33335131	33416848	211	0.52293
H1FX	3	129032614	129035620	19	0.52286
EPT1	2	26567954	26619259	216	-0.52275
CSNK1G3	5	122846793	122953239	310	-0.52266
NOX5	15	69221839	69350001	400	-0.52266
DHRS11	17	34947226	34957733	29	-0.52259
KDELR3	22	38863067	38879952	81	-0.5225
EFCAB7	1	63988013	64051541	219	0.52247
PSMB7	9	127114744	127178252	196	0.52238
GTF2A1L	2	48843937	49004145	957	-0.52229
CILP2	19	19648057	19657968	39	-0.52226
LOC101927403	13	33586204	33591080	23	-0.52196
DOCK4	7	111365164	111846962	1923	-0.52192
GLTSCR1	19	48110453	48207034	538	0.52185
GPT	8	145728465	145733055	18	-0.5218
HECTD4	12	112596992	112820613	569	-0.52178
PNLIPRP2	10	118379465	118405154	167	0.52173
DLAT	11	111894538	111935502	116	-0.52166
ANKRD34B	5	79851574	79866804	58	0.52164
PLXND1	3	129273056	129326082	266	0.52149
GPR20	8	142365585	142377865	63	0.52145
NSL1	1	212898495	212965639	382	0.52143
ARL6IP6	2	153573407	153618267	197	0.52143
WFIKKN2	17	48911011	48920209	49	-0.52141
SHC4	15	49114934	49256141	537	0.52138
JTB	1	153945745	153951596	6	-0.52105
COPS7A	12	6832150	6841541	51	-0.52103
TMEM106B	7	12249848	12277390	237	-0.521
ANXA9	1	150953499	150968614	52	-0.52079
C6orf120	6	170101238	170106902	23	0.52076
USP44	12	95909336	95945778	172	0.52068
PRSS36	16	31149244	31161915	38	-0.52059
TMEM232	5	109754197	110063007	1352	0.52056
ARNT	1	150781181	150849744	190	-0.52041
MASP1	3	186932873	187010310	386	0.5204
CELSR1	22	46755731	46933567	1320	-0.52024
SMIM14	4	39547917	39640981	343	0.52007
MYOT	5	137202536	137224040	48	-0.52003
PLEKHA6	1	204186979	204329557	730	0.52002
APOC1	19	45416577	45423106	27	-0.52002
RASGEF1C	5	179526795	179636630	771	-0.5199
PON3	7	94988181	95026202	181	0.5196
ZC2HC1A	8	79577282	79632500	213	-0.51956
KPRP	1	152729506	152735029	19	-0.51949
SLC12A2	5	127418483	127525880	304	0.51949
HERPUD2	7	35671269	35735272	246	0.51947
OR4C3	11	48345493	48347982	9	0.51935
CSTB	21	45192546	45196756	18	0.51934
COL6A6	3	130235198	130396390	632	-0.5193
HIST1H1T	6	26106640	26108864	9	-0.51921
S1PR2	19	10331109	10342448	34	-0.51918
B3GALT4	6	33243917	33247102	8	-0.51898
ZNF835	19	57172729	57183651	76	-0.5189
USP17L11	4	9216131	9219223	2	-0.51888
CYS1	2	10195926	10221038	143	-0.51883
FGFBP2	4	15960863	15965359	29	0.5187
STAG1	3	136054077	136471745	1247	-0.51863
NUDT8	11	67394409	67397908	14	-0.51849
INIP	9	115447786	115480887	116	-0.51829
ERBB3	12	56472809	56497791	69	0.51825
ZDBF2	2	207138523	207179662	152	-0.51814
MAP1LC3B2	12	116996186	117014925	105	-0.51805
PPFIBP2	11	7533996	7679037	874	-0.51803
HMGA1	6	34203577	34214508	60	0.51798
TADA1	1	166824747	166846154	121	0.51792
CRKL	22	21270714	21308537	171	0.51785
DDX59	1	200608935	200639626	131	0.51784
KIAA0556	16	27560441	27792192	651	0.51745
ATP1A4	1	160120352	160157267	224	0.51711
MCM10	10	13202554	13253604	280	0.51709
MAP6D1	3	183532664	183543893	63	-0.51708
ZNF473	19	50527786	50552533	80	-0.51704
MARCO	2	119698745	119752736	297	-0.517
NEUROG2	4	113433672	113437828	12	-0.51698
CYB5D1	17	7760064	7766191	21	-0.51691
CCR5	3	46410633	46418197	31	0.51688
LOC101927160	7	75699726	75702211	15	-0.51681
ZSCAN32	16	3430661	3451565	78	0.5168
BOD1	5	173033148	173044206	53	-0.51656
LILRA4	19	54843473	54850921	65	0.51652
TPGS2	18	34358513	34409679	167	0.51649
SMIM21	18	73120827	73140089	111	-0.51649
GNB3	12	6948375	6957064	33	0.51649
YIPF5	5	143536723	143550778	71	0.51644
CCL20	2	228677558	228682780	17	-0.51638
LAPTM5	1	31204315	31231183	131	0.51626
BAZ1A	14	35220937	35345353	549	-0.51624
NCS1	9	132933857	133000083	388	0.51623
RLTPR	16	67678030	67691972	46	0.51614
DUS1L	17	80014748	80024197	38	-0.51611
PHF13	1	6672756	6684593	40	-0.51609
ZNF587B	19	58340427	58358106	97	0.51601
LYPLA1	8	54957927	55015077	220	0.516
RNF225	19	58906457	58908946	13	-0.51596
ZNF891	12	133695111	133707559	46	-0.51595
PON1	7	94926669	94954384	149	-0.51594
PSAT1	9	80910991	80945509	217	-0.51591
ZNF573	19	38228203	38270730	128	-0.51586
OR8G2	11	124094398	124096812	13	-0.51581
GCN1L1	12	120564014	120633013	203	-0.51581
NCKIPSD	3	48699419	48723866	64	0.51577
HAND2	4	174446652	174451878	21	-0.5157
KIF11	10	94351825	94415652	349	0.51565
FGF8	10	103528887	103540626	24	0.51556
ZSWIM2	2	187691207	187714397	119	-0.51551
NFXL1	4	47848250	47917184	264	-0.51549
OR5A2	11	59188452	59190926	12	0.51546
CPTP	1	1259136	1264776	29	0.51542
BCCIP	10	127511102	127542764	103	-0.51538
TENM3	4	183064112	183724677	3611	-0.51537
TMEM8A	16	419776	432450	120	-0.51535
TMEM211	22	25330208	25335814	19	0.51518
MED4	13	48648864	48669777	129	-0.51517
MYH14	19	50705885	50814301	730	0.51516
HIST1H2AH	6	27113861	27115841	12	-0.51515
MANSC4	12	27914599	27924709	54	0.51508
LRRC40	1	70609485	70671861	179	-0.51502
PLIN1	15	90206598	90223148	84	-0.51499
COX16	14	70790798	70826948	168	0.51484
SLC30A8	8	117961512	118189453	815	-0.51477
NMUR2	5	151770102	151785340	97	0.51471
OR5M9	11	56228945	56231377	11	-0.51471
SCNN1D	1	1214816	1227909	104	0.51459
DPY19L2	12	63951693	64062854	688	-0.5145
L1TD1	1	62659474	62678500	165	-0.51447
CACNG4	17	64959980	65030018	384	0.51446
SENP7	3	101042049	101232585	777	0.51439
ZMYND15	17	4642059	4649914	39	-0.51439
HCFC2	12	104457236	104500802	141	-0.51436
DOCK2	5	169063251	169510886	2223	-0.51427
NUSAP1	15	41623892	41673748	190	0.51415
ATXN1	6	16298343	16762221	2297	0.51395
TMEM145	19	42816477	42829714	32	0.51389
LIMS3L	2	111193191	111231152	4	-0.51388
LRCOL1	12	133178672	133187729	67	0.51377
ATP6V1F	7	128501857	128506403	19	-0.51374
TSKS	19	50242011	50267087	95	0.51369
PCLO	7	82382321	82792697	1770	0.51366
XXYLT1	3	194788008	194992395	1076	0.51358
PHLDB3	19	43978255	44009573	153	0.51346
CD58	1	117056156	117114215	131	-0.51341
SUMF1	3	4401829	4509466	597	0.51329
PAXBP1	21	34105210	34144669	103	0.51321
MRPS25	3	15082758	15107339	92	-0.51316
FAM110A	20	813354	827422	88	0.51311
SMEK2	2	55773428	55845360	322	-0.51306
TET1	10	70319117	70454739	650	0.51299
MMP20	11	102446566	102496563	346	0.51293
GCLC	6	53361139	53410427	256	0.51289
EFEMP2	11	65632912	65640905	23	0.51288
FAM132A	1	1176826	1182602	27	-0.51283
TRIM49C	11	89763274	89775693	34	0.51275
PRKAA2	1	57109990	57181508	368	-0.51264
ESM1	5	54272695	54281914	41	0.51263
SRSF6	20	42085504	42092745	34	-0.51262
ZCCHC10	5	132331677	132362775	144	-0.51258
RALGAPB	20	37100486	37208004	311	0.51255
PDCL2	4	56421686	56458918	170	-0.51243
GCHFR	15	41055285	41060411	13	-0.51231
MYOM1	18	3065805	3220606	907	-0.51217
RRP15	1	218457629	218511825	150	0.51208
E2F6	2	11583501	11606803	130	-0.51201
CRYM	16	21268839	21314904	178	-0.51197
GPRC5A	12	13042956	13067100	129	0.51182
GYPA	4	145029456	145062404	254	-0.51168
FAM134A	2	220041939	220050697	63	-0.51167
SPATA24	5	138730514	138740320	26	0.51161
KBTBD6	13	41700709	41707436	13	0.51159
SORT1	1	109851187	109941063	246	-0.51159
ERICH6	3	150376672	150422286	155	0.51156
CHSY3	5	129239389	129522827	991	-0.51148
EVI2A	17	29642428	29649267	26	0.51148
SLC35F5	2	114470354	114514900	207	0.51147
KRTAP8-1	21	32184015	32186070	12	0.51147
FMO1	1	171216610	171255613	176	-0.51134
MC3R	20	54822788	54825371	12	0.51132
OR6B2	2	240967382	240972824	31	-0.51123
LRRC17	7	102552344	102586058	97	0.51123
DNAAF5	7	765338	826616	434	-0.51117
ANKRD13C	1	70723685	70820971	314	-0.51117
SPACA1	6	88756507	88777050	85	-0.51114
COQ10A	12	56659642	56665250	9	-0.51101
TNR	1	175290935	175713252	2024	0.511
AACS	12	125548925	125628379	373	-0.5109
RNF115	1	145609990	145689505	206	-0.51089
NDRG2	14	21483922	21539598	263	0.51077
C17orf96	17	36826956	36831687	14	0.51072
RB1CC1	8	53534018	53627526	257	0.51041
SIGLEC15	18	43404545	43423021	86	0.5104
C1orf101	1	244623673	244804164	832	0.51032
ZNF311	6	28961562	28973537	48	0.51031
CIART	1	150253930	150260005	19	-0.51024
KCNJ13	2	233629512	233641775	41	-0.50986
SLC45A3	1	205625979	205650130	106	0.50983
HMGCS1	5	43286572	43314114	97	-0.50972
HGH1	8	145191672	145196120	1	0.5096
ANKRD33	12	52280745	52286005	34	-0.50947
NEDD1	12	97300001	97347974	160	-0.50936
OR7C1	19	14908943	14946688	193	0.50912
VN1R1	19	57965542	57968607	11	-0.50909
XPO6	16	28108297	28223781	319	0.50893
EXOC7	17	74076086	74100368	105	-0.50892
OSBPL1A	18	21741009	21978346	923	-0.5089
MED7	5	156564451	156570421	28	-0.50887
TMEM179	14	105058330	105071597	75	0.50887
SUSD3	9	95819989	95847920	165	0.50886
TMEM178A	2	39891638	39945603	150	0.50885
NGDN	14	23937898	23947902	48	0.5085
ZNF812	19	9799189	9811993	84	0.50848
MT1A	16	56671578	56674499	31	-0.50842
SIGLEC14	19	52144806	52150632	33	-0.50832
HAO2	1	119910399	119937253	103	0.50823
NCOA1	2	24713919	24994071	981	-0.50816
ZNF564	19	12635184	12692289	220	0.50808
DGCR2	22	19022795	19110467	512	0.50805
GPR26	10	125424871	125457415	158	0.50801
HRH4	18	22039593	22060421	97	0.50801
TERF2	16	69388464	69420391	76	-0.50799
ADHFE1	8	67343693	67384760	206	-0.50791
LGI2	4	24999471	25032914	202	-0.5079
NRBP1	2	27650473	27665626	42	0.50772
ACVRL1	12	52299657	52317645	80	-0.50757
ZNF212	7	148935741	148953200	90	0.50757
CDC123	10	12236961	12293089	270	0.50755
SEC16B	1	177891825	177939688	255	0.50751
MTFR1	8	66555888	66623298	302	-0.50728
FBXL2	3	33317934	33446005	479	-0.50708
RNF34	12	121836886	121862655	98	-0.50703
ZFAND5	9	74965341	74980663	63	0.50688
JADE2	5	133859003	133919418	251	0.50686
FBXO4	5	41924352	41942172	50	0.50685
BAG3	10	121409859	121437831	154	-0.50684
ACVR2B	3	38494790	38535133	152	-0.50679
BSPRY	9	116110812	116134013	166	-0.50673
EFNA1	1	155099349	155107886	31	-0.5067
SPINK9	5	147714122	147719912	14	0.50668
KL	13	33589571	33640782	279	-0.50662
ERAP1	5	96095514	96150348	366	-0.50655
EFS	14	23824609	23835342	44	-0.50653
AKR1B15	7	134232849	134265115	163	0.5065
VTN	17	26693298	26697873	19	-0.50649
KIF28P	1	246933900	247003974	410	-0.50648
TPRG1	3	188816910	189041771	913	-0.50643
C9orf163	9	139376947	139381019	14	0.50635
ZFP36L2	2	43448541	43454245	27	-0.5062
TDRD7	9	100173302	100258907	266	0.50613
IZUMO4	19	2095422	2100086	37	0.50608
FCHSD2	11	72546788	72854227	837	0.50602
HTR5A	7	154861034	154879602	146	-0.506
ABI2	2	204191597	204297392	311	0.50597
COLEC12	18	318355	501229	1228	0.50595
SMCO2	12	27618743	27655618	269	0.50578
TECR	19	14639379	14677292	197	0.50575
TBC1D10A	22	30686979	30723455	110	0.50568
MFSD1	3	158518051	158548008	104	0.50563
MIS18A	21	33639530	33651876	41	-0.5056
NRP2	2	206546184	206663357	493	-0.50556
TMEM236	10	17793260	17843366	24	0.50551
HEATR9	17	34180898	34196395	51	-0.50545
SNX29	16	12069602	12668646	4334	0.50542
CRADD	12	94070121	94290030	929	-0.5054
SPAG16	2	214148103	215275725	5181	0.50537
SDR9C7	12	57315938	57328689	50	0.5052
HOOK3	8	42751033	42886182	482	-0.50512
HERPUD1	16	56964974	56978293	62	-0.5051
EPX	17	56269089	56283035	52	0.50503
FAM102A	9	130701861	130743312	156	0.50497
PPP1R8	1	28156252	28178683	74	0.50494
IFFO1	12	6647694	6665749	76	0.50485
RGS20	8	54763368	54872363	379	-0.50473
C2orf54	2	241824465	241836767	119	-0.50471
OTOR	20	16727998	16733309	29	0.50467
FILIP1	6	76003607	76204016	610	0.50463
MMP19	12	56228214	56237267	23	-0.50452
TAS2R20	12	11147561	11150974	26	0.5045
RASSF7	11	559309	564525	29	0.50445
CD300A	17	72461509	72481437	135	0.50439
PPP1R26	9	138370545	138381239	60	-0.50436
CDS1	4	85503057	85572993	209	0.50434
MB	22	36001811	36019901	96	0.50433
RRP9	3	51966442	51976457	30	-0.50428
SPERT	13	46275446	46289194	71	0.50413
C17orf59	17	8090651	8094064	19	0.50398
ATP10D	4	47486296	47596003	538	0.50367
CRB1	1	197169592	197448085	784	0.50366
ZDHHC16	10	99204900	99217627	43	-0.50351
UGP2	2	64067084	64119196	201	0.50343
SDK1	7	3340080	4309132	6591	0.50341
SNN	16	11761289	11773515	65	-0.50294
C2orf16	2	27798389	27806089	24	-0.50293
KCNT2	1	196193913	196578190	1236	-0.5029
RPAIN	17	5321961	5336840	88	-0.50288
RXFP3	5	33935491	33939523	12	-0.50286
TMEM255B	13	114461191	114515725	345	0.50273
OR7G1	19	9224504	9226939	24	0.50265
CRYGD	2	208985331	208989813	28	-0.50263
EEFSEC	3	127871302	128127989	818	0.50246
SNX32	11	65600305	65622078	65	-0.50237
KRTAP10-2	21	45969240	45971888	23	0.50235
CACNA1I	22	39965758	40086240	514	0.50217
CHD4	12	6678248	6717051	140	0.50204
EDEM1	3	5228359	5262150	129	0.502
COMMD3	10	22604312	22609746	13	-0.50181
COQ6	14	74415637	74430315	79	-0.5018
GUF1	4	44679433	44703444	77	-0.50178
SLC8B1	12	113735571	113773434	166	0.50173
ZNF841	19	52566719	52599521	164	-0.50167
ATG101	12	52462758	52471779	38	-0.50165
ZNF175	19	52073531	52093491	114	-0.50157
CLEC12A	12	10102915	10148204	383	0.50156
ADH1B	4	100226527	100243072	64	-0.50153
THOC7	3	63818546	63850097	96	-0.50142
DAW1	2	228735325	228789631	339	0.5014
CEP57	11	95522625	95566357	234	0.50121
FAM126A	7	22979878	23054314	320	0.5012
OR2T5	1	248650890	248653337	5	0.50119
OR51V1	11	5219965	5222430	19	-0.50118
IER5L	9	131936831	131941040	11	0.50112
GPR153	1	6306406	6321535	73	0.50101
NUFIP1	13	45512384	45564113	125	0.50096
PMP22	17	15132094	15169174	156	-0.50087
SYNC	1	33144507	33168861	102	-0.50085
NMT1	17	43137322	43186884	263	0.50081
SAMD4A	14	55032815	55260533	944	0.50075
PBK	8	27666138	27696112	184	-0.50065
GULP1	2	189155396	189461153	1059	-0.50062
LRRN1	3	3840121	3890208	236	-0.50058
CDK1	10	62537089	62555110	92	-0.50053
TSPAN33	7	128783712	128810034	108	0.50052
PLBD2	12	113795371	113827958	127	0.50044
GRM7	3	6901802	7783718	5174	-0.50032
OR1N2	9	125314449	125316941	33	0.50027
CLIP2	7	73702805	73820773	496	0.50013
SOCS3	17	76351858	76356660	13	-0.50011
ZNF550	19	58052204	58071731	65	-0.5
ZPBP	7	49976023	50133360	615	-0.49995
OSCAR	19	54596933	54604659	45	0.49994
DNAJC28	21	34859238	34864523	26	0.49992
LCE1E	1	152757753	152761402	27	0.4999
MTRNR2L8	11	10528434	10531223	18	-0.49984
AMIGO2	12	47468490	47474234	20	-0.49983
SIL1	5	138281409	138534565	702	0.49978
SERPINB9	6	2886499	2904046	93	-0.49968
P2RX7	12	121569622	121624939	359	0.49967
CALCR	7	93052799	93204542	638	-0.49964
PCBD2	5	134239810	134298836	185	-0.49962
C1QL1	17	43036061	43046144	45	-0.49954
DNAJB13	11	73660364	73682213	112	0.49939
FLOT1	6	30694506	30711187	122	-0.49939
SHANK3	22	51112070	51172140	259	-0.49927
ISL1	5	50677958	50691064	43	-0.49925
EFEMP1	2	56092097	56151798	269	0.49909
SGOL1	3	20201085	20228224	133	-0.49894
ATXN7L1	7	105243932	105517546	1190	-0.49887
MYOM2	8	1992082	2093880	1113	-0.49858
UQCRFS1	19	29697167	29704636	39	-0.49857
SMIM1	1	3688352	3693046	34	-0.49828
C17orf85	17	3709042	3750045	212	-0.49827
SNAP47	1	227921697	227969432	193	0.49825
ZNF215	11	6946654	7010218	335	0.49822
RBM34	1	235293498	235325071	107	0.4982
TRIM38	6	25961917	25988057	115	-0.49805
LARGE	22	33667509	34316964	3557	-0.49804
DPYSL4	10	133997564	134019780	156	0.49798
BTBD11	12	107711197	108053919	1460	-0.49796
OR5L1	11	55577943	55580378	11	-0.49794
MYO6	6	76457893	76629754	537	0.4978
PPP1R12C	19	55601281	55629468	110	0.4978
CTNND1	11	57519756	57587152	177	-0.49777
SPRR2E	1	153064611	153067501	17	0.49761
HHLA1	8	133072733	133118012	282	0.49737
F5	1	169480192	169556269	462	-0.49736
BSG	19	570277	583993	141	-0.49735
NEUROD6	7	31376075	31381038	19	0.49721
GPR179	17	36480493	36500193	71	-0.49721
TRAIP	3	49865028	49894492	66	0.4972
HIST1H1B	6	27833570	27835859	20	0.49712
AES	19	3051908	3063464	65	-0.49702
NKIRAS1	3	23932552	23959037	100	0.49691
LOC650293	4	8950477	8952627	6	-0.49666
ATOX1	5	151121383	151138710	53	0.49659
ZNF354C	5	178486607	178510522	98	-0.49658
HIC1	17	1956454	1963481	27	0.49653
TXNDC9	2	99934487	99957655	92	0.49651
SMPD1	11	6410644	6416728	27	0.49634
RPL9	4	39454744	39461068	31	0.4963
FIS1	7	100881893	100889509	29	0.49625
OCA2	15	27999021	28344983	1409	-0.49619
KIF1C	17	4900243	4932194	165	0.49615
OR10P1	12	56029676	56032117	11	-0.49611
ARHGAP42	11	100557407	100862156	1749	0.49611
NBPF4	1	108764902	108787220	26	-0.49608
ITLN2	1	160913810	160925089	55	0.49586
OR6C65	12	55793313	55795751	7	-0.49586
SLC35E4	22	31030793	31044362	83	0.49584
TRAFD1	12	112562349	112591908	64	-0.4958
IL23A	12	56731663	56734694	6	-0.49567
MXI1	10	111966288	112047623	309	0.49561
AGO4	1	36272231	36323991	138	-0.49557
PIWIL4	11	94278876	94355087	357	-0.49549
POLR3D	8	22101619	22109180	38	-0.49532
EPB42	15	43488425	43513823	56	-0.4953
GLT8D2	12	104381762	104458461	344	-0.49523
C11orf84	11	63579846	63595690	70	-0.49523
IQCJ-SCHIP1	3	158786041	159615655	3321	-0.4952
GPAA1	8	145136064	145141619	21	0.4952
CYP3A4	7	99353583	99382311	62	-0.49517
GRIP1	12	66740178	67463514	3404	-0.49515
ZNF677	19	53737638	53758719	139	-0.49503
C22orf34	22	50012290	50051690	257	-0.49491
FEZ1	11	125314641	125366706	232	-0.4949
MLEC	12	121123949	121140167	75	0.4948
FMNL3	12	50030724	50101697	233	-0.49475
FAM195A	16	690849	698974	31	0.49471
OPA1	3	193309933	193416100	445	0.49446
TIMP3	22	33195802	33259528	270	-0.49443
DLG5	10	79549549	79686848	658	0.49442
MEST	7	130125016	130146638	80	0.49432
TRG	7	38278625	38408156	1156	-0.49428
CFAP20	16	58146496	58163796	84	-0.49413
CIDEB	14	24773393	24781076	26	0.49409
NIPAL4	5	156886027	156902230	83	0.49401
MUM1	19	1353976	1378930	124	-0.49394
ACTR2	2	65453829	65498887	178	-0.49385
C1orf94	1	34631624	34685232	303	-0.49344
PTPRA	20	2843841	3019816	665	0.49325
SBF2	11	9799214	10316254	2912	0.49317
FAM83A	8	124193752	124222818	123	-0.493
C7orf71	7	26676490	26687424	44	0.4929
MRTO4	1	19577075	19587122	66	0.49282
ADSL	22	40741504	40763077	61	-0.49269
CPB2	13	46626201	46695818	316	0.49261
MYRIP	3	39849405	40302312	2280	0.49257
AGAP6	10	51731867	51770759	101	0.4925
UPK2	11	118826008	118829769	17	0.49248
C15orf32	15	93013907	93044847	173	0.49248
PSMD12	17	65335619	65363221	100	-0.49242
NOTO	2	73428386	73438840	55	0.49234
GS1-259H13.2	7	99194702	99208956	48	0.49223
ETV3L	1	157060835	157070100	71	0.4922
LENG1	19	54658377	54663946	16	0.49218
LOXHD1	18	44055935	44237496	856	-0.49218
CNNM3	2	97479950	97501621	59	0.49212
AGTPBP1	9	88160454	88357444	829	0.49212
HEXA	15	72634778	72669974	130	-0.49203
ZNHIT2	11	64882875	64885670	12	-0.49202
GAN	16	81347571	81414303	504	0.492
NACA2	17	59666794	59669063	11	0.49197
IGSF5	21	41116334	41174523	455	-0.49192
BCL2L14	12	12222873	12253129	223	0.49185
BMP10	2	69091613	69099149	34	-0.49174
LILRA3	19	54798854	54805125	85	0.49171
TNIK	3	170779292	171178697	1716	-0.49167
PLA2G4C	19	48550100	48614609	489	-0.49163
PPP1CB	2	28973614	29026306	224	-0.49156
TMEM92	17	48347767	48359346	53	-0.49156
LMNB1	5	126111315	126173212	276	0.49155
MVK	12	110010500	110035571	113	-0.49152
FCRLB	1	161690598	161698433	53	0.49118
CHAC1	15	41244636	41249217	21	0.49117
CLEC4E	12	8684901	8694058	44	-0.49092
LRRC43	12	122651266	122688518	161	-0.49084
DGKZ	11	46353455	46402604	130	0.49009
VDR	12	48234320	48299314	290	-0.48996
POLR2J3	7	102177365	102213607	15	0.48987
ZNF454	5	178367194	178393718	130	0.48978
C9orf152	9	112960841	112970913	54	0.48973
SMAD9	13	37417968	37494909	336	0.48963
YARS	1	33239840	33284133	147	-0.48949
LOC100130520	17	72555674	72564173	56	-0.48947
FANCG	9	35072833	35080543	20	-0.48937
PALMD	1	100110431	100160597	249	0.4892
PSPN	19	6374305	6376360	11	-0.48904
DEFB104A	8	7692993	7699264	1	-0.48894
PRMT1	19	50179409	50192207	43	0.48891
DPY19L4	8	95731103	95806576	377	-0.4888
SYN3	22	32907539	33454877	2802	-0.48872
RCBTB2	13	49062099	49107841	162	-0.48865
C18orf65	18	74206477	74210545	9	-0.48857
WDR1	4	10074963	10119112	298	-0.48852
SERPINA3	14	95077639	95090895	77	-0.48808
SLC39A3	19	2728925	2740574	72	-0.48802
ANKMY2	7	16638401	16685942	277	-0.48799
ZSCAN30	18	32830023	32870696	158	-0.48779
PISD	22	32013477	32059050	244	-0.4877
KRT20	17	39031141	39041995	52	0.48752
CBR3	21	37505614	37519360	89	-0.48745
KRT4	12	53199327	53208400	39	-0.48741
ZNF703	8	37552301	37556896	4	-0.48734
RHBDF1	16	107058	126854	85	-0.48725
AFAP1	4	7759440	7942153	1396	0.48721
P2RX3	11	57104841	57138049	129	-0.48715
DPH2	1	44434653	44439543	8	0.4871
FOXA1	14	38057757	38064825	23	-0.48706
ZNF814	19	58379747	58400942	99	0.48697
C9orf41	9	77594936	77643826	155	0.48696
TRIM29	11	119980994	120056737	435	-0.48694
MEA1	6	42947082	42982447	163	-0.48686
VIL1	2	219282838	219314748	99	-0.48672
CYB5D2	17	4045441	4061495	95	-0.4866
OR51S1	11	4868467	4870938	18	-0.48651
OR1A1	17	3117915	3120344	17	-0.4864
BSND	1	55463617	55474965	69	0.48639
CDK2AP2	11	67272961	67276699	10	0.48621
PDE10A	6	165739776	166076088	1790	-0.48619
HSD17B3	9	98996588	99065162	326	-0.48618
EXOC8	1	231467482	231474078	24	0.48611
GALNT16	14	69725681	69821690	485	-0.48611
BST2	19	17501238	17516958	105	0.48609
GFER	16	2033150	2038250	53	-0.48609
THG1L	5	157157323	157167482	60	0.48608
NOL7	6	13611531	13633589	66	0.48593
CYP4F12	19	15782567	15808484	248	-0.48587
OR5H6	3	97982129	97984606	21	0.48586
PDE8A	15	85522744	85682876	798	0.48581
ZFHX3	16	72815784	73093034	1304	0.48573
HPR	16	72096125	72111645	73	-0.4857
KCTD8	4	44174920	44451324	1117	-0.48559
GPBAR1	2	219124738	219129082	17	-0.48555
GPC1	2	241374115	241407995	228	-0.48552
THY1	11	119287655	119294746	24	0.48531
NIPBL	5	36875861	37066426	543	-0.48525
ABHD17B	9	74476368	74526648	170	-0.48512
UCHL1	4	41257898	41270946	61	-0.48505
GTDC1	2	144701502	145113078	1099	0.48501
RBAK-RBAKDN	7	5084452	5113354	157	-0.48499
SLC16A9	10	61409522	61470149	246	-0.48497
SLC15A3	11	60703555	60719757	61	0.48495
FOXK1	7	4720930	4811574	533	-0.4848
GDPD5	11	75144683	75237491	405	0.48478
IL22	12	68641025	68647879	31	-0.48477
GLYATL2	11	58600538	58612497	61	-0.48472
HLA-DOA	6	32970959	32977889	69	-0.4847
IFNG	12	68547550	68554021	14	-0.48465
THAP10	15	71172681	71185272	22	0.48451
TOX4	14	21944335	21967819	104	-0.4845
ENY2	8	110345552	110358689	43	0.48449
WASF1	6	110420022	110501719	335	-0.48421
MAP1A	15	43802165	43824318	55	-0.48407
MCM9	6	119133612	119256827	555	0.48394
PKDCC	2	42274161	42286168	52	0.48393
ARG2	14	68085579	68118937	124	-0.48387
ZNF544	19	58738960	58789423	293	-0.4838
ZSCAN9	6	28192029	28201765	52	0.48378
RHCE	1	25686853	25747863	226	-0.4836
ATP2C1	3	130568327	130736056	548	0.48352
C12orf54	12	48875283	48890797	94	-0.48347
SMIM23	5	171211819	171218629	37	0.48337
UBB	17	16283367	16286559	9	0.48337
LRRC3C	17	38096727	38101487	30	-0.48326
AARD	8	117949464	117956739	25	-0.48313
TCTE3	6	170139215	170152138	62	0.48312
MGAT3	22	39842235	39888699	162	0.4831
TIGAR	12	4429359	4469694	197	0.48308
HSPA1B	6	31788964	31798532	33	-0.48308
THRA	17	38217446	38250620	106	0.48301
UBR4	1	19400000	19537312	447	-0.48296
FAM64A	17	6346735	6354885	48	0.48293
PPP1R37	19	45595431	45651043	247	0.48291
TMTC2	12	83079731	83529147	1982	-0.48285
TMEM81	1	205051257	205054088	17	0.48268
ARPIN	15	90442832	90456722	56	0.48252
UGT1A1	2	234667919	234682445	62	-0.48232
RNF38	9	36335395	36488068	478	-0.48229
ZNF419	19	57998079	58006548	59	-0.48219
PPP2R3C	14	35553678	35592368	206	0.48218
FNDC9	5	156767607	156773229	29	-0.48211
ERI3	1	44685742	44821815	401	-0.48205
OGFOD3	17	80346086	80377013	208	0.48202
NT5C	17	73125320	73128390	22	-0.48163
PRPF4	9	116036914	116056579	110	0.48159
FERMT3	11	63973152	63991863	79	0.48156
NUDC	1	27247187	27273862	78	-0.48155
LRP10	14	23339822	23351289	26	0.48148
PAX5	9	36832272	37034976	1116	-0.4814
ARHGAP44	17	12691829	12895460	1128	0.4814
LYPLAL1	1	219346192	219386707	125	-0.48134
DPF2	11	65100225	65120951	67	-0.48127
CAMSAP3	19	7659774	7683696	115	-0.48126
BIRC5	17	76209277	76222216	102	0.48125
TAS2R60	7	143139546	143142002	9	0.48117
GGN	19	38873992	38879596	17	0.48114
FDFT1	8	11652467	11697318	428	0.48109
METTL17	14	21456432	21465694	55	0.48102
ZNF695	1	247107849	247171895	380	-0.48094
ACOT6	14	74082548	74087092	22	-0.48092
CLDN3	7	73182327	73185100	10	0.48089
EFCAB6	22	43923624	44208717	1407	0.48083
FCRL2	1	157714523	157747619	128	0.48082
BHLHE23	20	61636331	61638887	11	-0.48073
LRTM2	12	1928433	1946419	114	-0.48057
ANGEL2	1	213164524	213189668	77	-0.48052
PLEKHG3	14	65170132	65214123	162	-0.48028
CCL18	17	34390643	34399341	41	-0.48025
ACTL10	20	32253304	32256831	8	0.48014
TAS2R3	7	141462897	141465497	8	0.48008
ZNF208	19	22147897	22194245	228	-0.47995
SENP2	3	185299284	185349389	188	0.47982
LYZL6	17	34260522	34271214	62	-0.47977
WDR24	16	733622	741108	32	-0.47966
ZNF806	2	133063717	133076820	51	0.47941
ZNF540	19	38041273	38105580	188	0.47939
ACKR1	1	159172803	159176790	29	0.47922
CA5A	16	87920625	87970673	417	0.47922
MIXL1	1	226410325	226415256	12	-0.47921
TUBB2A	6	3152900	3158283	30	-0.47903
FAM35A	10	88853953	88951725	367	0.47882
ACTL8	1	18080808	18154058	329	0.47868
CDH2	18	25529930	25757945	795	0.47865
DEFB132	20	237377	242237	32	0.47865
EP400	12	132433465	132565511	565	-0.4786
ZNF558	19	8919250	8943472	121	0.47858
SLC2A3	12	8070824	8089395	72	0.47843
DUSP15	20	30434441	30458979	93	0.47833
MTR	1	236957581	237067781	473	0.47819
FANCF	11	22643079	22647887	14	-0.47806
PROX1	1	214160278	214215353	198	-0.4778
IFNGR1	6	137517621	137541481	77	0.47752
PCED1A	20	2814960	2822389	33	0.47747
CFAP45	1	159841150	159870492	140	0.47733
PPIF	10	81106220	81115590	37	0.47724
ACVR1C	2	158382279	158485899	300	-0.47716
RNASE4	14	21151259	21169261	133	-0.47712
ADAMTS9	3	64500330	64674176	849	-0.47699
OR4X2	11	48265656	48268067	5	0.47698
UBTD2	5	171635648	171711295	356	-0.47688
TSPAN13	7	16792351	16824661	183	-0.47687
APP	21	27251861	27543946	1242	0.47676
FAM71E1	19	50969045	50980585	80	0.47676
RNASE2	14	21422630	21425094	14	0.47675
STAC2	17	37365789	37382540	81	0.47673
RARS	5	167912463	167946811	213	0.47664
SH2B2	7	101927405	101962678	140	-0.47657
EDN1	6	12289529	12297927	37	-0.47642
PAPPA	9	118915071	119165100	901	-0.47641
TCTEX1D4	1	45270580	45273878	17	0.47634
DNAJC13	3	132135361	132258376	422	-0.47624
FEV	2	219844809	219850879	15	0.47621
PWWP2A	5	159501889	159546952	148	0.47618
AQP2	12	50343524	50353164	42	0.47602
PDE6H	12	15124956	15135299	56	-0.47596
POTEI	2	131219234	131267308	75	-0.47592
HOXC5	12	54409642	54429645	65	-0.4759
HIST1H2BH	6	26250848	26262283	56	0.47578
TMCC1	3	129365635	129612919	594	-0.47573
CD160	1	145694798	145716139	54	-0.47572
HIATL1	9	97135833	97223702	410	-0.47557
TIGD2	4	90031651	90037234	32	0.47545
ERAL1	17	27181043	27188572	25	0.47529
MAFF	22	38596939	38613018	59	-0.47516
ALG12	22	50295852	50312606	119	-0.475
SLC37A3	7	140032552	140104524	375	0.47487
E2F8	11	19244610	19263702	61	0.47484
MAP3K12	12	53872456	53893944	46	0.47471
CDKL4	2	39404688	39471614	257	0.47469
C2orf82	2	233732724	233741611	36	-0.47446
APOBEC3C	22	39409265	39415343	31	0.47435
LCN10	9	139631619	139637911	31	-0.4742
ABHD16B	20	62491566	62494841	14	-0.47406
UPP1	7	48127355	48148830	79	-0.47405
LOC730183	16	30708025	30710310	5	0.47402
RNASE8	14	21525052	21527016	9	0.47399
FCGR3A	1	161510549	161520913	55	0.47373
HIBADH	7	27564059	27703120	662	0.47361
CCNO	5	54525980	54530008	15	0.47356
KLHL18	3	47323116	47388806	121	0.47352
ALAS1	3	52231099	52248843	53	-0.4735
OAS3	12	113375249	113411556	156	-0.47345
CCDC101	16	28564249	28603611	163	0.47337
IL17C	16	88704001	88707382	13	-0.47291
CAPN10	2	241525133	241539026	98	-0.47283
KRTAP9-6	17	39420630	39422612	17	0.47264
OTOG	11	17567920	17667991	435	0.47264
LMBR1L	12	49489334	49505183	45	-0.47252
ZNF483	9	114286439	114340624	255	0.47227
NT5DC2	3	52557385	52569593	63	-0.47224
CMTR2	16	71314292	71324009	32	0.47222
DNM1	9	130964634	131018028	216	0.47216
MTMR10	15	31219854	31284307	284	0.47216
KCTD20	6	36409544	36459418	193	-0.47195
CABP5	19	48531640	48547811	141	0.47174
NDUFS7	19	1382526	1396088	80	0.47168
HLA-B	6	31320649	31325489	256	0.47168
KIAA1456	8	12802183	12887786	759	-0.47157
TRAPPC4	11	118888241	118894884	38	-0.4715
UBN2	7	138914978	138993482	240	-0.47134
OR4D5	11	123809324	123811780	13	0.47124
GSC2	22	19135504	19138296	15	-0.4712
LVRN	5	115297151	115363803	521	-0.47117
SBNO2	19	1106633	1174782	403	0.47114
SERINC4	15	44085372	44092795	17	0.47108
SERAC1	6	158529536	158589812	209	0.47105
PYCRL	8	144685083	144692284	41	0.47103
SMTNL2	17	4486276	4512114	176	0.47098
CUX2	12	111470828	111788858	841	-0.47087
FOXD4L6	9	69198480	69202704	3	-0.47079
SUMO4	6	149720284	149722682	12	0.47064
PLEKHA7	11	16808207	17036463	1091	0.47063
OR1K1	9	125561402	125563852	14	-0.47062
GID8	20	61568421	61580327	54	-0.47059
ITPR3	6	33586951	33664851	489	-0.47053
CATSPER2	15	43921772	43941539	101	0.4705
VASH1	14	77227235	77249863	96	-0.47034
DNAJA3	16	4474806	4507276	137	-0.47025
GFOD2	16	67707436	67753773	143	0.47024
ST3GAL5	2	86065271	86116657	223	-0.47021
IDUA	4	979785	998817	127	0.47021
FRRS1	1	100173206	100232686	327	-0.47018
MAG	19	35781989	35805210	100	0.47013
ATG2B	14	96746595	96830178	287	-0.47012
AOAH	7	36551549	36764654	987	0.47005
GAL3ST2	2	242715240	242744202	132	0.47005
MFSD6	2	191272081	191367541	372	0.46995
RAB8A	19	16221490	16244945	109	-0.46987
SIGLEC11	19	50451250	50464939	64	0.46979
DDI2	1	15942953	15996039	194	0.46975
FOXP2	7	113725365	114334327	2011	0.46972
FBXL15	10	104177979	104183394	9	0.46968
PIWIL2	8	22131810	22216060	401	0.46964
LRP2	2	169982619	170219623	1200	0.46959
PRPSAP1	17	74305868	74380470	384	-0.46954
CYP27A1	2	219645472	219680516	122	0.46946
WDYHV1	8	124427965	124454761	227	0.46946
GPR68	14	91697876	91731398	168	0.46943
BOD1L1	4	13569362	13629834	191	0.4693
ARMC12	6	35700567	35717190	75	0.46925
TIAM1	21	32489736	32931790	2166	0.46925
FES	15	91426665	91439506	63	0.46918
SLC4A7	3	27413212	27526411	520	0.46917
NDUFAB1	16	23591335	23608139	93	0.46903
FAM205A	9	34722050	34730035	61	-0.46881
KDELC1	13	103435631	103451904	55	0.46881
CASP8AP2	6	90538619	90584655	157	0.46872
TRAF7	16	2204763	2228630	116	-0.46869
ZNF837	19	58877990	58892889	78	0.46862
VCAN	5	82766493	82878622	448	0.46858
RRN3	16	15152879	15188668	167	-0.46852
SNAPC3	9	15421694	15467247	200	-0.46847
TFCP2	12	51486539	51567426	340	-0.46839
KCNF1	2	11051063	11054851	13	-0.46837
S100Z	5	76144826	76217556	304	0.46832
KRTAP19-8	21	32409478	32411295	4	0.46804
GNAZ	22	23411669	23467724	220	-0.46803
CTH	1	70875901	70906034	124	-0.468
MYH7B	20	33542704	33590740	182	0.46796
TMEM248	7	66385203	66424038	169	-0.46785
SULF2	20	46285150	46415860	756	0.46778
CCL8	17	32645066	32648921	17	-0.46778
RAI1	17	17583787	17715267	402	0.46773
PLOD2	3	145786225	145879782	415	0.4676
CTAGE1	18	19992564	19998378	24	0.46757
SULT2A1	19	48372723	48390154	92	-0.4675
LOC101928728	1	27017623	27023396	22	-0.46748
TSPO2	6	41009237	41012576	18	-0.46744
MTIF2	2	55462756	55496884	163	0.46735
ASCC3	6	100955325	101329743	1584	0.46732
FEM1C	5	114855605	114881091	69	-0.46729
LOC100130705	7	128505464	128512601	46	-0.46726
LRRC66	4	52858806	52886977	66	0.46714
IQCA1	2	237231790	237416678	688	0.46707
COPB2	3	139075433	139109022	113	-0.467
COL6A5	3	130063359	130204190	722	-0.46693
RPH3A	12	113228343	113337186	375	-0.46689
CDK7	5	68529622	68573757	190	0.46688
TMC8	17	76124505	76139549	114	0.4665
CDH3	16	68677151	68733459	296	0.46643
CCT8L2	22	17070648	17074200	20	0.46629
ADGRD2	9	127212423	127239879	135	0.46621
INSL5	1	67262424	67267442	25	-0.46617
KIAA1958	9	115248248	115428087	640	-0.46592
MLLT1	19	6209392	6280459	362	0.4659
ZNF337	20	25653744	25678015	94	0.46586
CNPY1	7	155292953	155327039	179	-0.46571
CNOT4	7	135045547	135195375	458	0.46544
ZNF768	16	30534322	30539321	10	-0.46536
CFAP46	10	134620896	134756589	1156	0.46528
SMAD7	18	46445223	46477581	147	-0.46527
GOLGA8A	15	34670269	34730167	305	0.46524
COIL	17	55014560	55038911	120	0.46511
CMAS	12	22198108	22219108	64	0.4651
NRIP3	11	9001123	9026096	106	-0.46506
EQTN	9	27283652	27297637	88	-0.46482
SNX21	20	44461256	44472414	50	0.46481
WDR82	3	52287438	52313159	78	0.46465
DPYSL5	2	27069969	27173719	331	-0.46459
GSG2	17	3626197	3630493	21	0.46452
PAQR4	16	3018342	3023985	20	-0.46451
MIPOL1	14	37666118	38020964	1174	0.46445
C5orf47	5	173415162	173433643	109	0.46444
CDH23	10	73155691	73576204	2168	-0.46439
ATP5D	19	1240749	1245324	11	0.46437
PRR20A	13	57714052	57718573	9	-0.46433
HHLA3	1	70819493	70834206	52	0.46431
LFNG	7	2551163	2569311	101	-0.4643
TRIM28	19	59054824	59062587	26	0.46406
RUSC2	9	35489007	35562395	218	0.46399
DUS2	16	68055847	68113726	162	0.46388
PRDM14	8	70962886	70984062	95	-0.46375
MYO10	5	16661016	16936885	1590	-0.46374
C9orf47	9	91604778	91611557	27	-0.46372
NDFIP1	5	141487324	141534508	256	-0.46372
RHOJ	14	63670080	63760730	357	0.46352
RBM7	11	114270283	114280136	25	0.46351
CALY	10	135137928	135150982	64	0.46342
GTF2A2	15	59929261	59950237	113	0.46336
TESK2	1	45808555	45957340	448	0.46321
C11orf1	11	111748948	111755298	15	0.4632
PPP1R11	6	30033932	30038610	30	-0.46314
SAMHD1	20	35518285	35580746	190	-0.46312
TAOK1	17	27716943	27879421	523	0.46291
ZNF614	19	52515577	52532180	59	-0.46289
NGRN	15	90807895	90815943	18	0.46278
HGC6.3	6	168375604	168378119	27	0.4627
GSTP1	11	67350066	67354625	28	0.4627
PMS1	2	190647710	190742855	305	0.46264
TUBB1	20	57593309	57602209	38	0.46252
ACACA	17	35440927	35767402	1010	-0.46235
CCDC88A	2	55513978	55647557	745	-0.4622
XKR7	20	30554805	30586756	106	-0.4622
RUNX1T1	8	92966195	93115954	371	0.46217
PHF10	6	170103001	170124606	69	0.46201
PLXNB1	3	48444261	48471960	56	0.46197
OR52N4	11	5756228	5777662	176	-0.46188
VEZF1	17	56047908	56066115	67	0.4618
MYO1C	17	1366480	1396501	186	-0.46179
WNT10A	2	219744255	219759151	34	-0.46173
UHRF1	19	4908510	4962665	279	-0.46168
ABCC11	16	48199782	48281979	344	0.46165
MED30	8	118531532	118553010	85	-0.46162
ZBTB45	19	59023897	59032345	18	0.46152
ANKRD23	2	97487599	97510258	53	0.46142
TSSK6	19	19624028	19626969	8	-0.46139
MLLT6	17	36860873	36886556	74	-0.4613
ISCA2	14	74959423	74962771	12	-0.46128
CTAGE4	7	143879548	143883673	4	0.46113
HYDIN	16	70840287	71265125	1137	0.46099
ZNF586	19	58280020	58292484	54	0.46099
CTCFL	20	56070021	56101208	175	0.46077
CYP7A1	8	59401737	59413220	57	-0.46077
IGLL1	22	23914312	23923119	92	-0.46076
FBXW2	9	123518254	123556240	121	0.46073
ITIH1	3	52810602	52826584	68	0.4607
NCDN	1	36022311	36032880	31	0.46068
C9orf116	9	138386026	138392261	32	-0.46059
RBM12	20	34235847	34253378	58	0.46058
MLKL	16	74704753	74735289	151	-0.46058
LUM	12	91496232	91506042	57	0.46057
TEKT4	2	95536188	95543068	36	0.46052
DUOXA2	15	45405523	45410804	13	-0.46039
CCDC157	22	30751627	30773318	102	0.46032
MED15	22	20860849	20942419	335	-0.46026
RTP5	2	242810886	242815982	41	0.46024
TKFC	11	61099654	61121398	70	0.46019
GMIP	19	19739285	19754957	52	-0.46019
POLR2D	2	128602840	128616229	63	-0.46015
KLF13	15	31618083	31670602	217	-0.46005
MCEE	2	71335806	71357894	126	-0.46003
OR5K4	3	98071698	98074163	7	-0.45998
INO80C	18	33031194	33078610	158	-0.45996
PIGQ	16	618968	634636	113	-0.45993
CEMIP	15	81070712	81244612	697	-0.45984
WDR55	5	140043384	140052430	39	0.45984
KCNJ4	22	38821332	38851705	138	0.45975
NSD1	5	176559026	176727714	583	0.45974
ITGA10	1	145523709	145544368	45	0.45969
SLC25A40	7	87461885	87506192	144	-0.45923
LY6G6C	6	31685425	31690011	22	0.45915
SPDYE4	17	8649849	8662477	62	0.45911
SSUH2	3	8660086	8787221	911	0.4591
SGMS2	4	108744721	108836703	316	-0.45907
DHX38	16	72126615	72147311	88	0.45905
FICD	12	108908051	108913880	23	-0.459
NELFE	6	31918864	31927364	36	0.459
KRTAP24-1	21	31652627	31655776	10	-0.45896
RAP1A	1	112161405	112257307	501	0.45893
BTAF1	10	93682526	93791255	331	-0.45876
TBX18	6	85441214	85474454	94	-0.45868
WDR83OS	19	12777881	12780965	11	0.45868
ZNF646	16	31084581	31095333	35	0.45854
CRAMP1L	16	1661495	1728409	303	-0.45849
TNFRSF10C	8	22959327	22975450	94	-0.45844
KIF12	9	116852903	116862100	34	-0.45842
APOL5	22	36112919	36126030	97	0.4584
HOXA1	7	27131612	27136125	9	0.45821
MLH1	3	37033841	37092837	210	0.4582
C9orf50	9	132373504	132383555	62	0.4582
PLEKHM1	17	43512266	43568646	214	-0.45819
ATF2	2	175935978	176033434	358	-0.45809
CIRH1A	16	69165499	69203437	119	-0.45798
C5orf46	5	147268579	147286601	92	-0.45791
CADPS	3	62383021	62861564	2688	0.45786
INHBC	12	57827543	57845109	54	-0.45781
RPTN	1	152125071	152132204	13	-0.45774
CLOCK	4	56293068	56413576	589	-0.45758
DZIP1	13	96229456	96297460	190	-0.45752
RPL26	17	8279834	8287065	24	-0.45737
PPP2R2C	4	6321305	6565827	1556	0.45736
P3H4	17	39957204	39969381	59	-0.45731
PRRG2	19	50083574	50094772	56	-0.45731
RUNDC1	17	41131527	41146213	38	-0.45722
LRWD1	7	102104335	102114115	86	-0.45721
RIN1	11	66098535	66104500	34	0.45719
CDHR4	3	49827165	49837754	32	0.45719
TMEM175	4	925175	952944	129	-0.45697
SLC25A4	4	186063417	186072038	25	0.45689
ADGRB1	8	143544377	143626869	405	-0.4568
EIF2AK1	7	6060878	6099360	224	-0.45675
CCDC68	18	52567740	52627239	207	0.45666
OR1J4	9	125280420	125282861	5	0.4566
POLR2C	16	57495551	57506421	44	0.45656
EPRS	1	220140940	220220500	433	0.45654
ZNF485	10	44100855	44113852	60	0.45633
BAHD1	15	40732411	40760941	71	-0.45626
OPTC	1	203462271	203478577	86	-0.45625
TRABD2A	2	85047774	85108869	276	0.45623
SEC23B	20	18487188	18542559	319	0.45606
TMEM238	19	55889612	55896127	31	-0.45601
ARHGAP20	11	110446759	110584412	643	-0.45592
TNFRSF10B	8	22876646	22927200	262	0.45586
HEBP2	6	138724336	138735082	46	0.45568
COL8A1	3	99356440	99518561	614	0.45568
DPPA2	3	109011635	109035864	111	0.45567
C2orf44	2	24251206	24270796	79	-0.4556
IFIH1	2	163122589	163175718	174	0.45553
WDR12	2	203744323	203777449	149	-0.45547
IGFBP3	7	45950844	45961371	35	-0.45544
CIDEA	18	12253318	12278094	135	-0.4553
TRIM3	11	6468843	6496189	96	-0.4552
ZC3H15	2	187349885	187374588	82	0.45518
CCDC171	9	15551872	15972397	2154	0.45502
DLGAP2	8	876021	1657142	6735	-0.45484
MDP1	14	24682143	24685776	10	0.45475
CEP85L	6	118780935	119031738	1033	-0.45472
USP32	17	58253551	58470086	464	0.45459
ACCSL	11	44068531	44082027	64	-0.45457
EVA1B	1	36786631	36791067	21	0.45457
PRDM12	9	133538981	133558884	89	0.45455
LCORL	4	17843839	18023983	660	0.45454
FGFR1OP	6	167411805	167458564	325	-0.45438
NUDT22	11	63992730	63997991	23	0.45422
FH	1	241659857	241683585	62	-0.45412
CST3	20	23607534	23619185	67	-0.45412
SULT2B1	19	49054429	49103184	406	0.45409
CYBA	16	88708697	88717992	64	-0.45407
MDH1B	2	207601487	207630768	179	-0.45407
AP2M1	3	183891634	183902379	40	0.45406
GHRL	3	10326434	10335131	41	0.45397
DERL2	17	5376582	5390020	52	0.45395
MESDC2	15	81238667	81282735	180	0.45392
SRP9	1	225964515	225978668	50	0.45389
LRRC8C	1	90097644	90185594	280	-0.45385
FGL2	7	76821688	76829650	20	0.45384
PACRG	6	163147164	163737024	2852	-0.45373
DONSON	21	34936165	34961519	72	-0.45361
OR6M1	11	123675116	123677557	12	0.45359
CSNK1G1	15	64456716	64666468	757	0.45354
PUS1	12	132412745	132428906	86	-0.45345
NOL12	22	38076680	38090218	63	0.45322
ASPM	1	197052257	197116324	166	0.45315
NIPAL1	4	48017791	48039584	98	-0.45294
RPIA	2	88990176	89050952	209	-0.45291
PRND	20	4701556	4709606	60	0.45285
TRMT10A	4	100466864	100485689	96	0.45284
GNMT	6	42927500	42932118	20	0.45269
TRIAP1	12	120880764	120884715	11	0.45258
TPR	1	186279784	186345383	235	0.45253
ZNF346	5	176448681	176508689	300	-0.45242
MRGPRG	11	3238174	3240543	5	-0.4524
IFIT1B	10	91136813	91145462	33	0.45239
RGL2	6	33258431	33267886	27	-0.45224
TRA2A	7	23543399	23572156	127	0.45218
STK4	20	43594120	43709100	464	-0.45208
TMEM212	3	171560139	171577608	64	-0.45206
TEX9	15	56535207	56739532	928	0.45198
CCDC113	16	58282840	58318240	223	0.45196
MAD2L1	4	120979577	120988513	38	0.45191
GFRA4	20	3638939	3644546	35	0.45165
MBL2	10	54524140	54533078	53	0.45157
PLEKHH2	2	43863439	43995626	755	0.45156
C11orf42	11	6225798	6232865	21	0.45156
OR8U1	11	56142100	56144529	27	0.45144
PGAM1	10	99185027	99193698	25	-0.4514
FGF7	15	49714375	49780023	288	0.45138
YBX1	1	43147060	43168524	63	-0.45131
C14orf169	14	73956644	73960605	12	-0.45126
ZNF446	19	58984910	58993101	32	0.45108
RPL37	5	40830430	40835887	26	0.45106
C8orf44	8	67578787	67598297	51	-0.45106
PBX2	6	32151510	32158463	26	-0.45083
DDX42	17	61850549	61897177	174	-0.45083
HOXB5	17	46667619	46671603	12	-0.45081
UNC13C	15	54269557	54921306	3797	-0.45069
COL4A1	13	110800310	110959996	1061	-0.45066
ZNF765	19	53897397	53915762	137	0.45062
PPME1	11	73880936	73966248	322	0.45054
ERH	14	69845840	69865521	82	-0.4504
KEL	7	142637201	142660003	92	-0.45037
ATF7IP2	16	10478912	10577995	481	-0.45029
SUGP1	19	19386320	19431821	172	-0.45012
PGLYRP1	19	46521411	46527056	21	0.45011
ZNF771	16	30417735	30430416	21	0.45005
MGARP	4	140186317	140201992	56	-0.44991
GRN	17	42421491	42430974	27	0.44981
CYP1B1	2	38293746	38303823	33	0.4498
BTG1	12	92533054	92540173	30	0.44978
KRTAP4-11	17	39272433	39275106	31	-0.44978
S100A7	1	153429220	153437059	35	0.44974
WDR35	2	20109024	20190384	279	0.44965
DBNDD1	16	90070279	90086437	103	-0.44965
CNRIP1	2	68510303	68547683	144	-0.44956
GNPTG	16	1400900	1413852	62	-0.44952
LCE3D	1	152550860	152553480	12	-0.44938
BLMH	17	28574213	28619684	126	0.44931
WDR5	9	136999801	137025594	234	-0.44924
NRN1	6	5997232	6008338	58	0.44905
SMN2	5	69344350	69373922	6	0.44899
CEP41	7	130032612	130081551	163	0.44894
OSBPL8	12	76744577	76954089	744	0.44882
LRRC55	11	56948221	56959688	43	0.44845
LOC101928039	15	22537579	22543032	2	-0.44841
GPR83	11	94109477	94135085	170	-0.4484
ERLIN2	8	37592743	37615819	36	-0.44833
FIBCD1	9	133776825	133814955	265	-0.44831
RPL22	1	6244080	6260179	55	-0.4483
NLRP12	19	54295838	54328157	238	-0.44825
OXGR1	13	97636973	97647484	64	-0.44813
MTMR4	17	56565893	56595771	96	-0.44807
COPZ1	12	54717874	54746135	54	0.44796
SHISA3	4	42398856	42405004	29	0.4478
DEFB118	20	29955421	29962226	23	-0.44764
ACIN1	14	23526773	23565323	140	-0.44757
PMVK	1	154896208	154909984	49	-0.44743
ASIC5	4	156749881	156787925	220	-0.44737
ALG11	13	52585523	52604284	60	0.44737
HTR3A	11	113844797	113861535	83	0.44734
PAH	12	103231104	103311881	408	0.4472
NUMB	14	73740858	73925788	848	-0.44703
UGT2A3	4	69793177	69818009	132	0.44702
RBP3	10	48380487	48391491	24	0.44701
CAB39L	13	49881786	50018721	599	0.44695
STX4	16	31043416	31051989	20	0.44693
CCL1	17	32686347	32690752	31	0.44682
SFTPD	10	81696496	81709361	78	0.44677
SMTN	22	31476282	31501110	101	-0.44674
HFM1	1	91725323	91870926	600	-0.44632
ANO5	11	22213199	22305413	380	-0.44628
ANKZF1	2	220093479	220101891	34	0.44627
ZDHHC17	12	77156854	77247981	436	0.44621
UBE2J2	1	1188292	1209734	96	-0.44618
OR2T11	1	248788479	248790929	6	0.44612
CDC42EP3	2	37868025	37900178	193	0.44612
OBP2A	9	138436885	138442315	84	0.44607
PFKP	10	3108667	3179497	801	0.44602
DLK2	6	43417090	43424286	19	0.44596
CMPK1	1	47798469	47845011	193	-0.44593
C6orf7	6	80512304	80580637	344	-0.4459
SDC4	20	43952928	43977564	111	-0.44589
APBB3	5	139936853	139944689	21	0.44589
HEY1	8	80675245	80680598	19	0.44586
SUN3	7	48025745	48069224	152	-0.44582
HIST1H2BE	6	26183024	26184958	15	0.4456
ITGA2B	17	42448550	42467373	42	-0.44558
PLEKHB1	11	73356223	73374364	83	0.44552
CPA3	3	148582043	148615374	142	-0.44551
PTPN12	7	77165773	77269888	425	-0.44527
CBLC	19	45280126	45304403	107	-0.44525
SPSB2	12	6979099	6983021	17	0.4452
SLC7A8	14	23593504	23653369	235	-0.44516
LELP1	1	153174906	153178101	14	-0.44512
STK38	6	36460666	36515756	255	-0.44508
LYZL4	3	42437575	42452625	71	-0.44498
AARS	16	70285198	70323952	103	-0.44497
UHRF2	9	6412151	6507554	438	-0.44495
JMY	5	78530925	78623538	292	0.44475
CCDC60	12	119771517	119979352	806	0.44468
AHI1	6	135603670	135819403	658	-0.44465
TRIM16	17	15530277	15588125	264	0.44465
GNG13	16	847041	851233	31	-0.4446
OR10H1	19	15916817	15919436	10	-0.44453
C12orf4	12	4595899	4648174	102	0.44447
MBTD1	17	49253786	49338288	343	0.44418
SLC22A20	11	64980311	65011079	121	-0.44403
NAA16	13	41884341	41951666	258	0.44403
LGI3	8	22003343	22014844	41	0.44387
ABHD10	3	111696723	111712715	88	-0.44383
ZNF662	3	42946402	42961325	40	-0.44382
IFNA8	9	21408146	21410684	11	0.44362
ZDHHC11	5	794720	859588	376	0.4436
2023-09-04	17	56596611	56618679	70	0.44355
PUS7	7	105095948	105163189	384	0.44347
FITM2	20	42934197	42940389	23	0.44333
ABL1	9	133587266	133763562	790	-0.44331
NBPF20	1	148249249	148347762	4	-0.44296
EPHA5	4	66184281	66537029	1905	0.44294
NOL6	9	33460351	33474441	65	-0.44284
ZBTB18	1	244211241	244221278	24	0.44271
PPP3CC	8	22297483	22399157	373	0.44265
SPNS2	17	4401129	4443728	267	0.44264
RPS8	1	45240213	45244927	26	0.44261
ATP6V1A	3	113464866	113531405	188	0.44257
JAK2	9	4984245	5130448	727	0.44241
SHH	7	155594558	155605467	35	0.44225
LOC100506922	2	128134704	128147487	65	-0.44224
UNC5C	4	96082655	96470861	2010	-0.44221
BRI3BP	12	125477194	125510849	233	0.44219
LTB4R	14	24779705	24787742	27	-0.44218
POLR2A	17	7386698	7418435	187	-0.44205
SLC25A48	5	135169365	135224826	297	-0.44202
SPSB4	3	140769743	140867953	397	-0.44201
WBSCR22	7	73096898	73113051	74	-0.44192
CACNG5	17	64830235	64882441	300	-0.44188
MAK	6	10761956	10839288	285	-0.44183
ZNF37A	10	38382264	38412780	200	-0.44177
FGF12	3	191856033	192445888	2965	0.44175
YME1L1	10	27398040	27443849	238	-0.44163
SNRPF	12	96251709	96260738	42	0.44148
SLC5A9	1	48687339	48714816	104	-0.44148
DNAJC15	13	43596362	43683806	348	-0.44144
TBC1D1	4	37888606	38141296	1146	-0.44141
RAPGEF1	9	134451157	134615864	768	0.44131
HDHD2	18	44632781	44677391	221	0.44107
ENAH	1	225673534	225841345	567	-0.44105
GRPEL2	5	148723364	148734646	38	0.44078
ZNF622	5	16450628	16466394	50	0.44068
RNASEH2B	13	51482814	51545096	178	0.44059
IL21	4	123532783	123542712	32	-0.44058
DAP3	1	155656693	155709301	150	-0.44047
SRSF10	1	24291935	24307453	18	-0.44046
ATP5S	14	50777256	50802859	130	0.44044
NAALADL2	3	174576095	175523928	5126	-0.44039
ZBTB41	1	197121814	197170172	139	-0.44024
UNC13B	9	35160976	35405834	698	0.4402
SPINK5	5	147442535	147517425	453	0.43993
HEMGN	9	100688073	100707697	50	-0.43992
EPS8L3	1	110291702	110307144	68	-0.4398
ELMO2	20	44993689	45036190	91	0.43956
ZDHHC4	7	6616065	6629110	57	0.43945
VSTM2L	20	36530499	36574252	204	0.43942
RBM42	19	36118980	36129087	40	-0.4394
GRIN1	9	140032609	140063714	1	-0.4389
MYBPHL	1	109833987	109850163	83	0.43868
SPIDR	8	48172489	48649063	1062	-0.43867
IL10RA	11	117856106	117872698	77	-0.43865
NPBWR2	20	62736183	62738684	20	0.43865
TMIGD2	19	4291224	4302928	78	-0.43863
TRMT11	6	126306576	126360922	100	-0.43846
TMEM199	17	26683687	26689589	20	-0.4384
SH3BP4	2	235859628	235964858	533	-0.4384
C8orf59	8	86125288	86133143	19	-0.43835
RRP1B	21	45078432	45116460	130	0.43832
CISD2	4	103748224	103814464	261	-0.43822
ING3	7	120589817	120616211	86	0.43811
LGALS4	19	39291311	39304240	63	0.43788
LOC400499	16	11535047	11586111	466	0.43783
HDAC9	7	18125572	19039635	3977	-0.43774
LPAR2	19	19733464	19739539	20	0.43769
B4GALNT4	11	368795	382617	74	-0.43756
NLGN1	3	173114570	174004934	3841	0.43748
KRT13	17	39656233	39662365	31	-0.43725
PYGM	11	64512861	64528687	61	0.43723
RDH11	14	68142517	68163010	75	-0.43722
UBE2O	17	74384613	74449788	295	-0.43717
KRAS	12	25357180	25404370	247	-0.43712
SLC38A11	2	165753709	165812535	258	0.43708
PTGES3L	17	41119105	41133045	32	-0.43704
TESK1	9	35604281	35610538	22	0.43704
YRDC	1	38267614	38274365	21	-0.43698
C9orf92	9	16202933	16276811	467	-0.43682
SNX2	5	122109691	122170734	335	0.43664
TMCO2	1	40712573	40717865	14	0.43661
RBM45	2	178976149	178994883	58	-0.43659
C2orf78	2	74010316	74044774	41	-0.43656
ZNF850	19	37233380	37264217	123	0.43655
SLC25A23	19	6435092	6460732	157	0.43652
YPEL4	11	57411560	57417917	13	-0.43649
ZNF280B	22	22837767	22864005	143	-0.43641
TMOD3	15	52120825	52204835	416	-0.43627
ZBTB10	8	81396854	81439000	160	-0.43621
PAQR9	3	142679073	142683318	16	-0.43594
ENOSF1	18	669324	713162	304	0.43569
C6orf136	6	30613816	30621487	31	0.43533
HOXC10	12	54373466	54384563	30	-0.43531
CCR9	3	45926996	45945167	67	-0.43527
AURKAIP1	1	1308110	1311318	28	0.43526
NT5C2	10	104846774	104953563	352	0.43517
NPRL2	3	50383918	50388986	6	-0.43513
NLGN2	17	7310502	7323683	44	-0.43511
PAICS	4	57275682	57328034	182	-0.43506
KRTAP4-4	17	39314905	39317483	11	-0.43489
NUDT21	16	56462048	56485761	75	-0.43487
COL7A1	3	48600506	48633093	73	0.4347
NCF4	22	37256030	37274559	146	-0.43464
UCKL1	20	62570182	62588300	77	0.43463
BBC3	19	47723079	47736523	28	0.43446
WDR43	2	29116533	29171580	281	0.43443
LOC101927789	11	65221309	65234644	46	0.43442
TGFA	2	70673412	70781647	498	0.43431
TMPRSS5	11	113557268	113577651	91	0.43411
PDF	16	69361524	69364998	12	-0.43406
CYP2C8	10	96795529	96829755	212	0.43398
PABPC1L	20	43537701	43588085	197	-0.4339
PCDH15	10	55561531	56561551	5899	0.43385
FCN2	9	137771658	137779866	65	-0.43377
WASL	7	123320981	123389625	255	-0.43373
USP22	17	20901906	20947222	250	-0.43364
DGCR6L	22	20300761	20308128	21	-0.43364
ZNF140	12	133656005	133686066	39	-0.4336
SELP	1	169557087	169599877	215	0.43351
TNS1	2	218663512	218809296	669	-0.43343
IFI16	1	158978682	159025445	301	0.43337
AKIRIN1	1	39455916	39472237	77	-0.43333
PRAMEF20	1	13735907	13748303	10	0.43329
EPPK1	8	144938492	144953132	67	0.43321
HMGN4	6	26537572	26547665	36	-0.43314
IFITM10	11	1752640	1772324	97	0.43307
ZIC2	13	100633026	100639519	17	0.43304
UNG	12	109534399	109549298	57	0.43295
ENPP1	6	132128156	132216795	373	-0.43283
NPTN	15	73851344	73926253	236	0.43275
FAM166B	9	35560827	35564396	8	-0.43246
MROH5	8	142442929	142517830	542	-0.43239
PLA1A	3	119315695	119349158	181	-0.43238
LYPD6B	2	149893981	150072276	838	-0.43233
WDR88	19	33621949	33668330	228	-0.43231
CBWD2	2	114194268	114254281	151	0.43225
DUS3L	19	5784151	5791749	57	-0.43208
TMED6	16	69376149	69386212	42	-0.43208
SLC35G5	8	11187495	11190195	26	0.43205
AMACR	5	33986091	34008720	78	-0.43201
ZBTB26	9	125676845	125694292	51	0.4319
ERCC6	10	50661526	50747669	321	0.43177
PRDX6	1	173445486	173458446	33	0.43171
HTR1A	5	63254875	63258619	10	0.43147
DBI	2	120123504	120130622	49	-0.43123
C10orf120	10	124456225	124459838	18	-0.43119
HSPB8	12	119615595	119633051	66	0.43115
POMP	13	29232141	29253594	75	0.43108
2023-03-05	10	94049920	94114221	168	0.43108
ZNF816	19	53451632	53466664	100	0.43105
DDA1	19	17419337	17434607	107	-0.43099
SELL	1	169658806	169681343	128	-0.43085
SF3B2	11	65818264	65836882	50	-0.43082
GALNT11	7	151721774	151819927	299	0.4307
NDUFAF5	20	13764672	13799567	157	-0.43066
EMC1	1	19541158	19578553	161	-0.43049
C12orf42	12	103630369	103890288	1013	-0.43028
TTLL3	3	9850632	9878540	155	0.43011
SLC29A4	7	5321561	5344204	214	-0.43011
TRIM16L	17	18600311	18639931	132	-0.43006
PREP	6	105724442	105851499	594	-0.43002
ZNF565	19	36672187	36706486	130	0.42994
PRRT2	16	29822409	29827702	15	-0.42978
RFX1	19	14071342	14117634	125	-0.42963
DUSP1	5	172194093	172198703	21	-0.42953
PDZK1IP1	1	47648261	47656271	23	-0.42952
TMEM246	9	104234442	104249975	62	-0.42936
OR2G3	1	247767888	247770317	7	-0.42935
PPP1R14D	15	41106643	41121783	49	-0.42925
ZNF577	19	52358056	52391729	249	-0.42924
KRTAP5-10	11	71275609	71278166	25	0.42922
TTLL7	1	84334057	84465350	511	-0.4292
IMMT	2	86370055	86423764	234	0.42914
PDE2A	11	72286184	72385997	422	-0.42907
WARS	14	100799125	100843180	241	-0.42882
CCL5	17	34197495	34207877	38	-0.42877
NLE1	17	33457368	33469822	29	0.42866
ERVW-1	7	92096694	92107729	43	0.42863
DST	6	56321785	56819926	1670	-0.42861
C5orf42	5	37078423	37250030	476	-0.42854
CCL11	17	32611687	32615699	20	-0.42843
MED21	12	27174455	27184106	39	0.4284
NCR3LG1	11	17372279	17399368	115	-0.42834
OR51B6	11	5371738	5374176	45	-0.42828
C15orf57	15	40823083	40857752	143	-0.42815
RPGRIP1	14	21755136	21819960	321	-0.42813
GAL3ST1	22	30949622	30971072	112	-0.42813
CPED1	7	120627751	120937998	1190	-0.42813
EFNA5	5	106711590	107007096	1216	-0.4281
YAP1	11	101980151	102104654	494	-0.42808
ZFP3	17	4980754	5000169	91	0.42806
ATF1	12	51156789	51215443	190	0.42804
F11R	1	160964001	160991633	133	-0.42803
NUDT12	5	102883556	102898993	65	-0.42795
PPP1R3C	10	93387197	93393358	21	0.42787
CMA1	14	24973712	24977971	29	0.42786
CEACAM6	19	42258398	42276613	81	0.42782
AGAP1	2	236401733	237040944	3025	0.4278
FOXD3	1	63787730	63791297	12	0.42771
ACTG2	2	74119093	74147280	171	-0.42758
PLD1	3	171317195	171528784	1050	0.42756
TOR3A	1	179049415	179067658	81	0.42756
CLEC4C	12	7879235	7902569	144	-0.42752
XPO7	8	21776180	21864596	335	0.42743
CCNI	4	77967308	77999219	108	0.4274
MIF4GD	17	73261309	73267873	22	0.42722
SYNGAP1	6	33386847	33421966	100	-0.42722
CYP3A7-CYP3A51P	7	99281302	99333319	166	0.42714
CTXN3	5	126983713	126994822	48	0.42682
NOP10	15	34632917	34635862	28	0.42682
PNRC2	1	24285301	24290452	6	0.42674
HCAR1	12	123211153	123215629	22	0.42674
OR2Y1	5	180165123	180167558	13	-0.42671
TMED3	15	79602404	79676302	442	-0.42668
RAB43	3	128805412	128841493	109	-0.42658
C1orf195	1	15489692	15498620	56	0.42651
ATOH1	4	94749078	94751642	10	-0.42647
UBE2D3	4	103714540	103790550	337	-0.4264
PTPRU	1	29562028	29653825	361	-0.42637
TRHR	8	110098653	110132313	144	-0.42632
LGALS2	22	37965253	37976524	94	-0.42625
UNC79	14	93798565	94174722	1398	0.42625
SLC4A9	5	139738787	139755222	40	-0.42622
GALNT8	12	4828752	4882392	196	-0.42622
CYP2B6	19	41496138	41524808	206	0.4262
DDX60	4	169136442	169240458	501	-0.42618
UBQLNL	11	5534623	5538456	22	0.42614
TRRAP	7	98475113	98611366	499	-0.42614
PACS1	11	65836747	66012718	504	0.42611
CCNE2	8	95891452	95910172	86	0.42607
MAP7D1	1	36620751	36646950	75	0.42589
MED6	14	71049306	71067901	103	0.4258
PAK1IP1	6	10694180	10710515	75	0.42574
MYCT1	6	153018030	153046217	139	-0.42573
WIPF1	2	175423302	175548167	360	-0.42561
KIR2DS4	19	55343174	55360523	196	0.42561
ATP6V1G2	6	31511228	31515125	22	0.42542
TGM5	15	43523793	43559555	91	-0.42537
TPGS1	19	506497	520154	107	0.42534
MMS19	10	99217081	99259021	180	-0.42533
SLAMF8	1	159795440	159807782	58	-0.42533
CCDC154	16	1483389	1494990	110	0.42529
UBAC2	13	99851679	100039253	777	0.42526
CDC6	17	38443146	38459913	39	-0.42524
CYP4F3	19	15750701	15772070	202	0.42515
MRFAP1	4	6640818	6644972	18	-0.42512
TFCP2L1	2	121973163	122043278	314	-0.42511
MRPL50	9	104150096	104161419	48	0.42506
DEFB126	20	122194	126892	18	0.42502
RPL41	12	56509374	56512116	12	-0.42485
MAS1L	6	29453543	29456179	17	0.42485
CCRL2	3	46447721	46454988	35	0.42482
SART3	12	108914991	108955665	197	0.42468
SPRY2	13	80909111	80915586	22	0.42462
DSTYK	1	205110631	205181227	253	-0.42446
LHFPL3	7	103968104	104549505	2790	0.42437
ITM2C	2	231728546	231744463	96	-0.42417
BST1	4	15703573	15741621	239	0.424
IMPA1	8	82568151	82599529	128	-0.424
COX8A	11	63741079	63744515	12	0.42398
ADCY4	14	24786555	24804777	97	0.42371
MIOS	7	7605522	7647612	268	-0.42369
FKBP7	2	179327391	179344146	48	0.4236
TUSC5	17	1181957	1204781	207	0.42358
GPR31	6	167569360	167571819	8	0.42355
CDCP2	1	54603668	54619179	107	-0.42325
EVL	14	100484719	100611073	558	-0.42321
CRIPAK	4	1384340	1390282	77	-0.42317
MAP3K9	14	71188243	71276412	465	-0.42316
ARFGAP2	11	47184849	47199554	50	0.42313
SMIM2	13	44716287	44735893	67	-0.42312
R3HDM2	12	57646547	57825282	463	0.42282
LOC101060341	7	55812825	55816354	17	0.42279
USP41	22	20703868	20732044	159	0.42278
CKB	14	103984995	103989696	16	-0.42258
TES	7	115849547	115899340	226	0.42256
GABRA6	5	161111658	161130098	74	0.42256
TMEM60	7	77422045	77428247	20	0.42235
SF3B3	16	70556691	70612071	172	-0.42234
PGBD1	6	28248314	28270826	101	0.42218
DNAJA1	9	33024209	33040405	100	0.42207
LIMK2	22	31607225	31676566	251	-0.42189
CEMP1	16	2579036	2581909	6	-0.42182
ASCL5	1	201082081	201085000	11	0.4218
OTOA	16	21688835	21772550	231	0.4217
PLEKHG2	19	39902222	39919555	80	0.42165
HGD	3	120346015	120401918	300	-0.42159
FMOD	1	203308749	203321057	76	-0.42156
SPSB1	1	9334202	9430091	677	-0.42146
NUDT14	14	105638274	105648160	47	0.42129
PA2G4	12	56497103	56508194	29	-0.42127
DTD2	14	31914242	31927180	43	-0.42126
DCUN1D4	4	52699010	52783503	242	0.4211
ARL5B	10	18947264	18971068	119	0.42095
PLEKHH3	17	40818932	40829548	28	0.42094
AP3M1	10	75879015	75911326	106	-0.42091
TTC6	14	38063941	38219063	678	-0.42085
MBOAT7	19	54676106	54694233	101	0.42079
REP15	12	27848428	27851066	8	-0.42076
CDC20	1	43823626	43829374	10	-0.42056
FAM65C	20	49201645	49308777	568	0.42055
STRC	15	43890685	44002786	308	0.42053
IVL	1	152880039	152884862	30	0.42039
RIPPLY3	21	38377456	38392459	75	0.42027
C3orf14	3	62303648	62322388	44	-0.42018
MYL5	4	668717	676322	46	-0.42014
WDR27	6	169856303	170102659	1286	0.42012
RAB42	1	28917712	28921598	15	-0.41989
CCDC85C	14	99976603	100071227	584	0.41989
STAT3	17	40464342	40541086	240	-0.41986
KLK12	19	51531348	51538986	30	-0.41982
LMF2	22	50940376	50946648	52	-0.41964
COPZ2	17	46102533	46121408	81	0.41962
SEC31A	4	83738814	83812919	293	0.41961
TDRD5	1	179559748	179660907	464	-0.41959
ZNF250	8	146101336	146127953	58	0.41951
GTF2IRD1	7	73867120	74017431	622	0.41925
TRMT13	1	100597669	100616554	73	-0.41923
TNFRSF1A	12	6436923	6451783	54	-0.41908
BCAR1	16	75261928	75302451	253	0.41904
GUCY1A3	4	156586862	156658714	338	0.41891
ASB13	10	5679820	5709058	248	-0.41873
CDC40	6	110500624	110553923	197	-0.4187
MC2R	18	13881043	13916035	208	0.41864
C1orf87	1	60455066	60539942	309	-0.41863
ZSCAN20	1	33937232	33962605	93	0.41845
BIRC6	2	32580735	32844466	1083	0.41824
FAM132B	2	239059579	239078016	105	0.41823
LYG1	2	99899701	99921705	72	0.41822
SPINK14	5	147547109	147555682	51	-0.41801
PRRG4	11	32850309	32880169	120	0.41796
CYP2W1	7	1019100	1029776	72	0.41786
PCDHB9	5	140565893	140571611	48	0.41775
RBP2	3	139170726	139200162	129	-0.41757
OR5B12	11	58205593	58208146	14	-0.41746
LILRA2	19	55083469	55099527	111	-0.4174
EPHA3	3	89155674	89531784	1239	0.41739
ANGEL1	14	77247076	77293106	190	-0.41733
NADSYN1	11	71163217	71213086	270	0.41732
KLHL20	1	173683063	173756460	214	-0.41731
CPNE1	20	34212953	34253378	130	0.41713
DYM	18	46566846	46987672	1800	0.41699
CARD14	17	78142791	78183630	250	0.41694
ADAMTS5	21	28289231	28339939	209	0.41685
C18orf8	18	21082434	21113811	102	0.41684
VDAC1	5	133306566	133341800	132	0.41678
FAM184A	6	119279992	119471052	868	0.41661
XPNPEP3	22	41252085	41329323	182	0.41659
ZBED9	6	28538407	28555612	45	0.41657
ADAM18	8	39441087	39588083	530	0.41646
PCSK5	9	78504560	78977755	2587	0.41644
ING2	4	184425220	184433922	42	-0.41644
MRPL54	19	3761665	3768063	35	-0.41634
UNCX	7	1271654	1277113	15	0.41633
PTCHD4	6	47844157	48036925	949	0.41629
SNRK	3	43327004	43393135	163	-0.4161
LRRC6	8	133583201	133688363	334	-0.4161
DCAF16	4	17801278	17812886	32	0.41609
EIF3C	16	28698879	28747551	29	0.41606
HOXD11	2	176970721	176977063	18	0.41604
KCNJ10	1	160006257	160040551	110	0.41589
DEDD	1	161089767	161103692	30	0.41584
ZNF665	19	53665552	53697119	209	-0.41584
KLHL25	15	86301557	86338689	188	0.4158
EFCAB12	3	129119164	129147994	173	-0.41573
SLC26A1	4	971861	987728	88	-0.41567
CRYAA	21	44588141	44593415	32	0.41551
LOC100130370	17	79348699	79359660	52	0.41548
FAM188A	10	15819173	15903019	222	0.41547
PRLR	5	35047861	35231323	812	0.41536
BNIP1	5	172570445	172591890	84	0.41532
AIPL1	17	6326057	6339076	120	-0.41532
SLC2A9	4	9826848	10042372	1385	-0.41522
TK1	17	76169160	76183785	95	-0.41498
VASN	16	4420849	4434029	53	-0.41497
PRDM6	5	122423841	122530460	603	-0.41497
KRTAP5-9	11	71258466	71261153	19	0.41491
ADGRL3	4	62065949	62938668	3403	-0.41488
NAV3	12	78223685	78607290	1856	0.41452
PTPRF	1	43990708	44089843	405	0.41431
KIF20A	5	137513408	137523904	26	-0.41426
PCNP	3	101291997	101313781	85	0.41419
ACP5	19	11684475	11690301	30	-0.41414
HSPB2	11	111782460	111785317	9	-0.41411
MAP2K2	19	4089319	4124626	195	0.41406
STRIP2	7	129073274	129128740	194	-0.41404
LCE2C	1	152646791	152649550	15	-0.41402
CALD1	7	134463164	134655980	787	0.41398
NPPC	2	232785805	232791538	16	0.4139
COL22A1	8	139599478	139926736	1801	-0.41378
GIMAP7	7	150210945	150218661	51	0.41368
OR10G7	11	123907773	123910208	26	0.41357
HAO1	20	7862631	7921593	277	0.41356
CCNA1	13	37004257	37017519	38	-0.41346
MTL5	11	68473908	68519488	138	0.41333
PAPD4	5	78907243	78982971	302	0.41327
CREB3L3	19	4152598	4173551	107	0.41318
LTC4S	5	179218263	179224116	27	0.41317
CSTL1	20	23419322	23426067	36	-0.41316
MYEOV2	2	241064980	241076264	94	-0.41313
ADAR	1	154553533	154600956	146	0.41303
IRX6	16	55357406	55365172	64	-0.41293
CTSB	8	11699033	11726146	220	-0.41292
KLK10	19	51515000	51523931	76	0.41289
MAPRE2	18	32555892	32723934	636	-0.41278
ETNPPL	4	109662196	109684735	101	-0.41274
C2CD4C	19	404443	409670	45	0.41274
AIM1L	1	26647350	26681121	166	-0.41264
FFAR1	19	35840645	35845264	30	0.41261
METTL21B	12	58165383	58176824	39	-0.41257
C1orf74	1	209954662	209958390	8	0.41251
CDK17	12	96671039	96794866	515	0.41236
RAN	12	131355617	131362720	38	-0.41232
TMEM158	3	45264956	45268314	15	-0.41231
UBE2F	2	238874587	238951923	350	-0.41224
ARHGAP9	12	57865038	57883256	72	0.41215
TNFRSF14	1	2486291	2495768	42	0.41215
FHL5	6	97009406	97068306	293	0.41203
GPX5	6	28492789	28503228	42	0.41192
ZFYVE19	15	41098274	41107267	51	-0.41185
THTPA	14	23979969	24029290	144	0.41169
C2orf69	2	200774979	200793496	67	-0.41167
FUZ	19	50309123	50317067	39	-0.41124
MGAT4A	2	99234569	99348089	447	0.41122
TMEM235	17	76226391	76237568	56	-0.41115
HSPE1-MOB4	2	198363721	198418923	163	0.41112
CACNG3	16	24265874	24374237	564	0.41107
GNAI3	1	110090186	110138965	155	-0.41105
RPP30	10	92630709	92668812	139	-0.41101
ATG9A	2	220083102	220094887	47	0.41099
NKAPL	6	28226075	28229236	15	0.4109
DHRS3	1	12626939	12678320	263	-0.4109
WISP2	20	43342493	43356953	47	-0.41079
TRAPPC6A	19	45665186	45682001	71	0.41073
OCEL1	19	17336040	17340528	54	0.41059
FOXO1	13	41128801	41241234	390	-0.41057
TM2D2	8	38845327	38854835	30	0.41047
SGPL1	10	72574704	72641446	287	-0.41045
RNF103	2	86829516	86851500	83	-0.41036
IL1F10	2	113824547	113833927	72	-0.41035
LOC100129098	8	55377154	55383486	36	0.41034
LOC101927579	15	30899445	30907177	37	0.41033
CSAD	12	53550447	53575922	72	0.4103
COLCA2	11	111168271	111179960	55	-0.41019
EGF	4	110833040	110934618	377	-0.41018
WNT5A	3	55498743	55522170	84	0.4101
SORBS3	8	22401228	22433508	127	-0.40996
KIR3DL3	19	55234984	55248503	80	0.40994
ACSL6	5	131284666	131348261	199	-0.4099
ZNF202	11	123593997	123612883	88	-0.4098
FOXA3	19	46366518	46377555	45	-0.40965
SDHC	1	161283166	161335041	324	-0.40963
SLC2A2	3	170713137	170745268	134	-0.40955
TCF15	20	583637	591410	31	0.40948
LSAMP	3	115520210	116164885	2671	0.40945
TMEM38A	19	16770938	16800330	124	-0.40943
DLK1	14	101192202	101201967	38	-0.40941
CCDC108	2	219866568	219906773	120	0.40936
SPHKAP	2	228843670	229047336	1121	-0.40935
RPL17	18	47013851	47019435	23	0.40935
FABP4	8	82389732	82395973	30	0.40929
DSCAML1	11	117297489	117668476	1999	-0.40924
TRA	14	22089057	23021575	5928	0.4092
ZNF546	19	40501943	40524014	98	-0.40919
RIC1	9	5628031	5777057	710	0.40917
MPPE1	18	11882470	11909296	210	-0.40893
PHF20L1	8	133786604	133861552	186	-0.40892
EPC1	10	32555644	32668226	484	-0.40891
OR52M1	11	4565421	4567874	27	-0.40887
NPIPB6	16	28352833	28375092	28	0.40886
TMEM54	1	33359196	33367541	23	0.40886
TMEM128	4	4236269	4250465	146	0.40861
SRGN	10	70846828	70865067	62	0.40853
PCOLCE2	3	142535702	142608545	304	-0.40846
C12orf50	12	88372816	88423676	187	-0.40841
SHQ1	3	72797426	72898131	340	-0.40839
SOCS5	2	46925099	46990427	393	-0.40836
CATSPERB	14	92045728	92198913	852	0.40835
METTL9	16	21607543	21669292	159	-0.40834
ANKS6	9	101493291	101559294	251	-0.40831
FBLIM1	1	16082107	16113589	154	0.40824
AOC3	17	41002201	41010647	12	0.40823
SLC9A2	2	103235166	103328309	357	0.40805
OR10R2	1	158448668	158451175	7	-0.408
RPL36AL	14	50084406	50087903	17	0.40786
OR6C74	12	55640072	55642510	19	-0.40776
NDUFB7	19	14675890	14683389	35	0.4077
DCUN1D2	13	114109134	114145524	141	0.40766
KIAA1715	2	176789410	176867518	300	0.40763
MAL	2	95690400	95720237	64	-0.40759
FRMD3	9	85856905	86153848	1704	0.40756
RPP21	6	30311897	30315135	23	-0.40754
FAM91A1	8	124779679	124828192	154	0.40737
TAF12	1	28928608	28975916	154	-0.40728
BAIAP3	16	1382606	1399942	108	-0.40722
OR8G1	11	124119423	124121787	19	-0.4072
CTSV	9	99790959	99802425	36	0.40711
CPQ	8	97656455	98156231	1543	0.40694
HES1	3	193852931	193856901	8	0.40693
NELL2	12	44901058	45308211	1571	0.40692
SPAG1	8	101169263	101254632	287	-0.40692
GPX1	3	49393609	49396291	6	0.40685
PLEKHG7	12	93114122	93166731	177	-0.40684
FCER1A	1	159252678	159278514	119	-0.40682
OR4F5	1	68091	70508	1	-0.40668
DEFB1	8	6727097	6736029	124	0.4066
ADAD1	4	123299121	123351457	188	0.40649
DNM2	19	10827729	10944669	541	0.40647
GTF2B	1	89317321	89357801	186	-0.40647
CCDC9	19	47758731	47777829	106	-0.40627
UBA5	3	132372290	132397967	47	-0.40618
SH3BP2	4	2793750	2843323	298	-0.40614
OR1B1	9	125389858	125392314	25	-0.40612
CEACAM3	19	42299522	42316091	68	0.40608
HIST2H2AA3	1	149812785	149814818	1	-0.40605
ZGLP1	19	10414479	10420733	20	-0.40599
PTPRE	10	129704325	129884680	1074	0.40597
CLEC2B	12	10003968	10022958	87	0.40592
MRPS16	10	75007601	75012951	20	-0.40585
P2RX4	12	121646664	121672409	142	-0.40581
CYSTM1	5	139553653	139623874	237	-0.40571
FABP1	2	88421501	88428150	17	-0.40562
NEDD9	6	11182531	11383081	982	0.40551
NVL	1	224414036	224518391	381	-0.40547
RIMBP2	12	130879681	131201328	2125	-0.40544
ARV1	1	231113823	231136979	113	0.40542
RIPK4	21	43158529	43187749	171	0.4054
HBG2	11	5273421	5276511	30	-0.40533
FTMT	5	121186650	121189028	9	-0.40532
HIST1H2AG	6	27099817	27101814	8	-0.40531
ANO7P1	1	16550343	16554028	14	0.40529
THYN1	11	134117172	134123789	18	0.40514
MEGF8	19	42828730	42883421	135	-0.40513
FKBP11	12	49314742	49319830	18	-0.40511
ZNF831	20	57734895	57834668	420	0.40504
TMEM242	6	157709054	157745753	166	0.40495
CYB5RL	1	54637009	54666246	117	0.40492
CPNE7	16	89641176	89664154	185	-0.40487
LMF1	16	902634	1031818	1195	0.40485
MAATS1	3	119420869	119486449	239	0.40462
SERPINB5	18	61143144	61172818	203	0.40456
GDA	9	74728511	74867640	597	0.40454
OR14A16	1	247977102	247979531	14	0.4045
VPS52	6	33217049	33240223	104	-0.40449
MMP9	20	44636547	44645700	51	-0.40443
CD2BP2	16	30361087	30367182	19	-0.40439
CTAGE9	6	132028581	132032657	17	0.40429
C12orf45	12	105379098	105389005	47	0.40426
ATP8B1	18	55312658	55470827	783	-0.4042
ANGPTL3	1	63062158	63072476	15	0.40408
LY6G5C	6	31643461	31648650	26	0.40395
C6orf141	6	49517113	49523666	29	0.40392
RNF103-CHMP3	2	86729553	86948745	783	-0.40392
FAM83H	8	144805103	144823210	84	-0.40388
B3GAT1	11	134247398	134282380	224	-0.40378
KIAA1045	9	34956484	34983041	106	-0.40375
ACAA2	18	47308874	47340806	148	-0.40372
GAS2L3	12	100966446	101021157	206	0.40369
CIAPIN1	16	57461081	57481939	96	0.40358
TNF	6	31542344	31546613	15	-0.40356
SEBOX	17	26690290	26692765	6	-0.40355
GPR22	7	107109502	107116625	12	0.40345
RDH10	8	74205837	74238020	138	0.40335
FAM227B	15	49617822	49913628	1315	-0.40332
TMEM161A	19	19229425	19249810	84	-0.40304
YWHAH	22	32339479	32354090	67	-0.40294
CES3	16	66994132	67009552	56	0.4029
MRPL16	11	59572608	59578845	20	0.40288
LRRC37A2	17	44586323	44633516	38	-0.40266
C12orf60	12	14954997	14977292	90	0.4025
PACS2	14	105766170	105864984	252	-0.40247
CNOT6L	4	78633541	78741264	312	0.40243
COL28A1	7	7397244	7575960	1059	-0.4024
FKBP15	9	115926800	115984141	326	-0.40238
RHOBTB1	10	62628196	62761698	490	-0.40235
DIS3L2	2	232825293	233209178	1742	0.40235
CHP1	15	41522341	41574585	232	0.40225
UGT2B7	4	69954190	69979205	170	-0.40224
KCNE3	11	74164886	74179100	65	-0.4022
PRAMEF26	1	13215688	13220398	4	0.40203
OR13A1	10	45797102	45811556	75	0.40192
DUSP19	2	183942287	183965236	92	0.40186
KNOP1	16	19716673	19730226	55	-0.40156
LTF	3	46476496	46507098	174	-0.40151
ZNF770	15	35269542	35280997	38	-0.40151
OR5D14	11	55562032	55564476	11	-0.40142
RPS5	19	58897636	58906671	69	0.40133
PDCL3	2	101178418	101193701	82	-0.40132
ARMC10	7	102714174	102740710	94	0.40126
HBEGF	5	139711428	139726688	55	-0.40124
CCDC185	1	223565715	223569312	15	-0.4012
SERPINA4	14	95026779	95036743	57	-0.40106
PTGR1	9	114311002	114362635	274	0.40105
TCOF1	5	149736202	149780371	160	0.401
CSF2	5	131408485	131412363	16	0.40095
ACER1	19	6305510	6334140	193	0.40087
MAN1C1	1	25942959	26111758	592	-0.40084
SPNS1	16	28985028	28996369	46	0.40082
ANKRD34C	15	79574146	79591081	49	0.40066
UBTD1	10	99257768	99331460	375	0.40057
FAM228B	2	24345350	24393007	222	0.40057
ETS2	21	40176231	40197379	89	0.40044
FOXM1	12	2965846	2986821	74	0.40042
INPP4B	4	142948181	143768104	3539	0.40034
DHRS4	14	24421944	24438988	114	-0.40031
BPIFA1	20	31822802	31831615	37	0.39986
LONRF2	2	100888753	100939695	283	-0.39986
C6orf15	6	31078000	31080832	47	0.39984
GSTK1	7	142959506	142966722	10	0.39978
INPP5E	9	139322067	139334805	81	0.3996
HEPN1	11	124788146	124791073	9	0.39957
ACE	17	61553422	61576241	99	-0.39955
ADAM12	10	127699960	128077627	2092	-0.39947
C15orf62	15	41061159	41065147	10	-0.39934
APIP	11	34902842	34938439	284	-0.3993
ACTB	7	5565779	5570732	38	-0.39926
ACAA1	3	38163201	38179233	53	-0.39924
KCNN4	19	44269685	44286769	89	0.39918
HTR1D	1	23517388	23521722	19	-0.39916
TSPAN3	15	77335359	77364070	71	0.399
PAQR8	6	52225926	52273075	230	0.39899
CD244	1	160798950	160833192	188	0.39888
ZNF669	1	247262264	247268185	28	0.39883
CLSTN3	12	7280681	7312041	110	-0.39879
AGR3	7	16898030	16922113	141	-0.39876
ANO3	11	26209458	26685336	3311	0.39876
SH3GL1	19	4359364	4401065	172	-0.39874
PGC	6	41703449	41715639	64	-0.39873
METTL24	6	110565666	110679975	476	0.39871
BRD1	22	50165931	50221696	292	0.39865
SMG9	19	44231851	44259642	92	0.39852
PES1	22	30971612	31003500	214	-0.39849
UGT2B28	4	70145217	70161268	95	0.39847
SMIM12	1	35314963	35325917	52	0.39838
G6PC3	17	42147098	42154212	20	0.39832
LTBP3	11	65305030	65326358	50	0.39822
RAB2A	8	61428469	61536703	488	0.39822
DCDC1	11	31283171	31391857	309	-0.39809
UBE2H	7	129469572	129593300	617	0.39808
AMZ1	7	2718163	2755569	328	0.39801
GPI	19	34854645	34893818	156	-0.39801
ABHD13	13	108869763	108887103	82	0.39797
POLR2I	19	36603611	36606706	14	0.39794
LRRC4C	11	40134524	41481686	6173	0.39794
SLIT2	4	20253566	20622684	1623	-0.39793
RNF183	9	116058373	116066054	35	-0.39781
BTN2A1	6	26457132	26477349	101	-0.39775
SMPD4	2	130907965	130940823	115	-0.39769
SDF2	17	26974374	26989707	37	0.39762
RELL2	5	141015517	141021418	27	0.39762
ACRV1	11	125541229	125551309	34	0.39756
HSPA4	5	132386662	132441209	235	-0.39752
ZNF627	19	11707235	11730474	123	-0.39747
RMI1	9	86594321	86619489	82	-0.39733
GMPPA	2	220362587	220372218	35	0.39724
LRP8	1	53707036	53794321	330	0.39715
PDCD4	10	112630553	112660264	100	0.3971
MAGI1	3	65338200	66025011	3536	0.39706
DYRK1A	21	38738859	38888179	645	-0.39705
OR4K14	14	20481420	20483852	13	0.39701
DPP9	19	4674239	4724355	206	0.39695
MTURN	7	30173552	30202881	152	-0.39669
TRIM41	5	180649263	180663308	76	0.3966
IGSF23	19	45115911	45140581	109	0.39655
PRSS50	3	46752606	46759873	42	0.39646
POLA2	11	65028432	65065588	95	-0.39637
SEMA4G	10	102728254	102745873	53	-0.39626
UBE4B	1	10092041	10241797	614	0.39621
H1FNT	12	48721763	48724562	11	0.39614
DUSP22	6	291101	351855	170	0.3961
ATPIF1	1	28561602	28565116	19	0.39605
OR5M1	11	56379031	56381478	9	-0.39604
UBFD1	16	23567856	23586210	77	-0.3959
SMARCD1	12	50477760	50494994	47	0.39555
IFNA13	9	21366371	21368575	17	-0.39552
ARHGEF17	11	73018663	73080925	289	-0.39543
CNKSR3	6	154725433	154832253	703	0.39535
CACNA1A	19	13316256	13617774	1554	-0.39531
TMED10	14	75597171	75643849	148	-0.39525
ATG16L2	11	72524451	72554293	87	0.3952
DHCR24	1	55314300	55353421	205	0.39515
ELAC1	18	48493387	48514991	67	0.3951
C1orf111	1	162342515	162347517	38	-0.39507
PCSK6	15	101843133	102030687	1339	-0.39505
IKBKE	1	206642586	206670723	169	0.39502
RPP38	10	15138179	15146756	48	0.39499
BEST4	1	45246831	45254148	15	0.39486
RALYL	8	85094453	85834579	2936	-0.39469
BATF2	11	64754417	64765560	34	0.39467
KIAA1467	12	13196300	13236883	152	-0.39461
UTP14C	13	52597827	52608236	24	0.3946
OR5B2	11	58188738	58191286	12	0.3946
WDR31	9	116074502	116103120	99	-0.3943
DNAH3	16	20943476	21171262	942	-0.39428
ELF1	13	41505055	41636044	546	0.39418
CFAP221	2	120301008	120414737	324	-0.39418
PPARGC1B	5	149108815	149235085	567	0.39414
NPEPPS	17	45599316	45701142	300	0.39407
UBE3A	15	25581394	25684690	400	-0.39388
RAVER2	1	65209778	65299415	282	-0.39383
AVEN	15	34157428	34331803	1099	-0.39382
FPGS	9	130564137	130577299	52	-0.39379
OR51I2	11	5473638	5476207	26	-0.39379
MEP1B	18	29768987	29800867	151	0.3937
IDNK	9	86236964	86259545	87	-0.39351
ERCC8	5	60168659	60241405	309	0.39347
MSH6	2	48009221	48034592	137	0.3933
ECE2	3	183966445	184011319	145	0.39322
ADSS	1	244570794	244615936	185	-0.3931
ZW10	11	113602905	113644985	162	0.393
ZNF76	6	35225691	35264262	177	0.39298
PGM2	4	37827282	37865059	235	-0.39297
SERPINB11	18	61369194	61391623	148	-0.39295
GNA12	7	2766739	2884463	821	0.39292
CLIC4	1	25070760	25171315	258	-0.39257
SERPINH1	11	75272101	75284349	57	0.39241
DDX18	2	118571255	118590453	95	-0.39229
LRRC75A	17	16344319	16396005	258	-0.39227
ZSCAN21	7	99646390	99663163	55	-0.39205
DDX41	5	176937578	176944467	16	0.39204
BCAR3	1	94026343	94313206	1336	0.39201
FAM217B	20	58507819	58524235	44	0.39198
SLC35F3	1	234039679	234460762	2449	-0.39193
PGD	1	10457884	10481065	89	-0.39166
SLC5A4	22	32613463	32651818	203	0.3915
SUCLG2	3	67409884	67705538	1696	0.39141
SPEN	1	16173359	16267451	323	-0.39136
DDX19A	16	70379764	70407786	71	-0.39133
COL11A2	6	33129469	33160745	144	-0.39133
GNPTAB	12	102138275	102225145	352	0.39117
OVOL2	20	18003796	18040334	233	0.39112
ST3GAL2	16	70412338	70473491	159	-0.39099
MLANA	9	5889895	5910322	79	0.39095
WEE2	7	141407153	141431571	84	-0.39089
CCT6B	17	33253878	33308468	154	-0.39087
POGK	1	166807681	166824209	52	0.39047
NDUFA12	12	95364104	95397989	236	0.39047
ADAMTS6	5	64443563	64778204	1218	-0.39046
ANXA2	15	60638350	60690685	227	-0.39043
SPTLC3	20	12988627	13147911	997	-0.3904
IL15RA	10	5993334	6020650	185	-0.39032
GSK3A	19	42733338	42747236	33	-0.39031
DTWD1	15	49912226	49937833	113	-0.39013
IGFL3	19	46622328	46628431	23	0.39008
PIM3	22	50353143	50358220	27	-0.39002
PKNOX1	21	44393643	44454188	422	0.39
TMEM51	1	15478028	15547474	475	0.38995
DHX15	4	24528087	24586684	229	-0.3899
LRRTM1	2	80514481	80532218	62	-0.38987
SFMBT2	10	7199586	7453948	1484	-0.38979
CHMP4B	20	32398110	32442673	98	0.38968
LZTS1	8	20102676	20161992	333	-0.38968
SHOC2	10	112678301	112773925	308	0.38966
XPO1	2	61704069	61765940	214	-0.38959
PEX26	22	18559686	18574297	82	0.38957
PDE6A	5	149236519	149324856	392	0.38948
B3GNT5	3	182970032	182991679	53	-0.38942
DHX35	20	37589981	37668866	242	-0.38936
FOXE3	1	47880744	47884224	10	-0.38926
ZBTB47	3	42694176	42709572	59	0.38925
LOC101929185	17	56064471	56066872	11	0.38925
ANKRD16	10	5902593	5932360	212	0.38919
CTGF	6	132268316	132273018	16	-0.38896
SREK1	5	65439046	65479944	127	-0.38891
FDCSP	4	71090788	71101469	35	-0.38881
IFNA2	9	21383254	21385896	11	-0.38877
YTHDC1	4	69175105	69216324	123	-0.38856
KCTD7	7	66092868	66114464	94	0.3884
PLCB2	15	40575461	40600674	126	-0.38838
ZNF23	16	71480500	71496795	57	0.38836
PATE2	11	125645025	125649214	16	0.38834
GLTSCR1L	6	42748790	42836796	271	-0.38832
CWH43	4	48987264	49064596	286	-0.38827
KRTAP2-3	17	39214492	39216844	15	-0.3881
OASL	12	121457095	121477545	79	-0.38792
MAPK9	5	179659594	179719571	322	-0.38782
PPP2R5C	14	102225910	102394829	777	0.38781
ANXA13	8	124692034	124750147	286	0.38771
ATAD1	10	89510608	89601611	337	0.38768
FAM175B	10	126489354	126525739	111	-0.38768
USO1	4	76648829	76735866	310	0.38759
RTP2	3	187415047	187420845	35	0.38746
PLEKHS1	10	115510213	115542692	144	-0.38744
TRIM67	1	231297674	231357814	280	0.38735
ITIH3	3	52827784	52843525	81	-0.38735
TUBAL3	10	5434061	5447293	75	0.38733
PARP8	5	49960733	50142856	550	0.38726
ZNF70	22	24082772	24093779	44	-0.38723
C19orf53	19	13884257	13890087	52	0.38716
C7orf61	7	100053238	100062563	21	0.38715
IFNB1	9	21076104	21078443	10	-0.38711
GOLGA8B	15	34816296	34876336	236	0.38698
SPHK1	17	74371742	74384441	70	0.38688
UIMC1	5	176331006	176434295	497	-0.38687
ARNT2	15	80695692	80890778	863	0.38677
GJD4	10	35893338	35898363	28	0.38676
OR2J3	6	29078587	29081161	15	-0.38665
KIF27	9	86450613	86536928	305	-0.38653
LMO4	1	87793151	87815106	106	-0.3865
ADGRF2	6	47623223	47666033	291	-0.38642
CRTAP	3	33154450	33189765	144	-0.38633
PTPN23	3	47421383	47455431	74	-0.38623
TM4SF1	3	149085805	149096147	33	0.386
IRX4	5	1876541	1887793	68	0.38582
SLC2A13	12	40147823	40500347	1302	-0.38581
ARTN	1	44397992	44403412	20	-0.38565
C4orf27	4	170649619	170679593	135	-0.38563
FEM1B	15	68569141	68584140	57	0.38552
MGAM	7	141694676	141807047	705	0.38551
CCT7	2	73460364	73480650	70	0.38543
BBS12	4	123652857	123666598	49	0.3852
ESRP1	8	95652364	95720194	310	0.38516
CORT	1	10508776	10512560	15	-0.38516
THBS4	5	79330170	79379611	195	0.38514
TCERG1L	10	132889655	133110484	1689	0.38504
BECN1	17	40961150	40976810	22	0.38498
SPEG	2	220298552	220358854	217	-0.3849
ADTRP	6	11710505	11780361	397	0.38482
CELA2B	1	15801596	15818395	82	-0.38473
FNDC5	1	33326869	33338593	29	0.38453
PEX1	7	92115337	92158345	119	-0.38447
USP13	3	179369933	179507689	627	-0.38444
CSNK1G2	19	1940148	1981837	299	0.38443
EFHC1	6	52283994	52361083	345	-0.38443
COL26A1	7	101005101	101202804	1516	0.38439
RGS7BP	5	63800774	63909785	418	-0.38431
EXOC3L1	16	67216652	67224612	27	0.38427
RAPGEF3	12	48127453	48165346	202	0.38427
GSTCD	4	106628935	106769382	547	-0.38425
MAP3K19	2	135721076	135782801	233	-0.38397
CCT4	2	62094262	62116306	105	0.38389
MRPL15	8	55046781	55061574	54	0.38375
SIRT6	19	4173106	4183096	48	0.38374
BMP6	6	7726011	7882472	753	0.3837
TMEM189	20	48739274	48770835	109	0.3835
ACAN	15	89345674	89419085	431	-0.38346
CSNK2A2	16	58190811	58232282	187	-0.38344
CYP11B1	8	143952773	143961736	76	0.38333
AGR2	7	16830437	16845238	100	-0.38312
LOC403312	11	125364104	125367269	9	-0.38309
IGF1R	15	99191272	99508259	1515	-0.38308
ARHGAP5	14	32544664	32629434	198	-0.38296
AMICA1	11	118063442	118096309	146	0.38285
RND3	2	151323707	151344709	60	0.38283
MIF	22	24235565	24237909	11	-0.38277
SLC22A18AS	11	2908327	2925675	99	0.38276
RPL22L1	3	170581664	170588545	24	-0.38268
SEMA3D	7	84623508	84816671	543	0.38262
PTPRQ	12	80837126	81074468	1051	-0.38261
ADPRHL2	1	36553453	36560033	19	0.38261
UGT1A3	2	234636773	234682445	232	0.38258
CDKN1C	11	2903448	2907563	8	-0.38237
NDUFA2	5	140023948	140027870	20	0.38236
RTCA	1	100730714	100758825	114	0.38235
PSAP	10	73575055	73611582	188	0.38229
FAM149B1	10	74926877	75002935	298	-0.38221
ITGB6	2	160955182	161110849	753	-0.38219
PRF1	10	72356104	72363031	33	-0.38211
GSS	20	33515236	33544294	64	0.38204
PEG10	7	94284637	94299507	40	0.38185
CLCA2	1	86888769	86922741	236	-0.38184
NUTM2F	9	97079478	97091426	61	0.38182
TNFSF9	19	6530010	6536439	26	-0.38171
PMS2	7	6011870	6049237	205	0.38166
KCNJ3	2	155554093	155715364	787	0.38163
SLC6A12	12	298243	324240	198	-0.38156
KCNJ6	21	38995778	39289241	1527	-0.38134
PSME1	14	24604295	24608676	21	0.38121
BEST1	11	61716356	61732435	73	0.3811
DRD3	3	113846499	113918754	334	0.38109
RPS17	15	82820161	82825365	1	0.38107
CALN1	7	71243476	71912636	3195	0.38084
HAUS4	14	23414437	23426852	47	-0.38072
RPS3A	4	152019725	152026304	26	0.38059
C1QB	1	22978682	22988630	39	0.38052
CNPPD1	2	220035619	220043385	40	-0.38046
LARP6	15	71122889	71146998	75	-0.38044
TSPAN11	12	31078536	31150037	403	0.38043
UQCRHL	1	16132657	16134694	14	-0.38036
IL16	15	81473941	81605604	653	0.38033
OR4F6	15	102344923	102347361	11	0.38028
PDCD6	5	270736	315589	319	0.38027
CRYBA4	22	27016928	27027136	56	0.38021
ANKRA2	5	72847025	72862021	58	0.38005
PAPPA2	1	176431307	176815237	1312	0.38001
CORO2A	9	100882257	100955456	378	-0.37989
FGF1	5	141970743	142078135	526	0.37972
TSN	2	122512121	122525929	33	0.37956
ACR	22	51175652	51184227	52	0.37955
CLCN2	3	184062973	184079939	78	-0.37954
HOXA7	7	27192335	27196796	21	0.37948
ART4	12	14981245	14996913	55	-0.37946
ZNF221	19	44454375	44472252	96	0.37946
TOPBP1	3	133318449	133381262	274	0.37933
TRIM4	7	99487030	99517723	104	0.37929
OR11L1	1	248003230	248005698	22	0.37915
AGXT	2	241807162	241819036	70	-0.3791
FCGR1B	1	120925128	120936444	30	-0.37899
ATP7B	13	52505805	52586681	344	0.37898
PSMD13	11	235808	253484	140	0.37891
2023-03-09	12	58147881	58154693	10	-0.37887
SARDH	9	136527682	136605577	489	-0.37885
PLSCR3	17	7292046	7298662	17	0.37882
PALM	19	707953	748830	326	0.3788
ENTPD3	3	40427647	40470610	180	0.37879
SCGB2A1	11	61975140	61981911	29	-0.37878
ZNF320	19	53378425	53395099	125	0.37876
KLK1	19	51321402	51327543	39	0.37864
PSMG4	6	3258162	3268800	126	-0.37844
EPC2	2	149401560	149545636	504	-0.37838
LDLRAD2	1	22137758	22152214	82	-0.37831
MED9	17	17379300	17397034	65	0.37821
PSMD1	2	231920578	232038041	346	0.37821
KIAA1522	1	33206492	33241071	98	0.37819
MAN1A1	6	119497366	119672274	908	0.37818
ZNF785	16	30590994	30597592	13	0.37804
COX7A1	19	36640824	36644271	12	-0.37802
VPS11	11	118937493	118953188	81	-0.378
GPC5	13	92049935	93519990	6745	0.37791
RPS25	11	118885422	118889557	21	-0.37773
MRPS12	19	39420348	39424160	17	0.37766
APLNR	11	57000051	57005427	28	0.37765
C8orf22	8	49965895	49989142	81	-0.37747
ZNF709	19	12570998	12596132	86	0.37744
GABRP	5	170209723	170241551	169	-0.37738
TAC1	7	97360271	97370284	37	0.37734
GGCT	7	30535237	30544957	46	-0.37731
DDX43	6	74103285	74127789	73	-0.37723
FZD10	12	130646004	130650785	16	0.37705
KRTAP10-9	21	46046040	46048795	36	0.37687
CSNK1A1L	13	37676397	37680301	29	-0.37672
GABRA1	5	161273197	161327465	245	-0.37668
TRIM62	1	33610000	33648171	160	0.37667
CNOT3	19	54640436	54659946	95	0.37656
HACD4	9	21002620	21032135	165	0.37648
TMPRSS15	21	19640433	19776470	682	0.37641
IRF5	7	128576976	128590589	71	-0.37617
KRTAP1-3	17	39189136	39191607	21	-0.3761
MSC	8	72752777	72757231	29	-0.37591
ASB14	3	57301379	57327253	62	-0.37582
TFAP2C	20	55203358	55214839	38	0.37574
BTNL8	5	180325077	180378406	262	0.3757
ACTRT2	1	2937046	2939967	17	0.37567
ANKUB1	3	149477887	149511110	155	-0.37566
AGPAT2	9	139566595	139582411	79	0.37557
RTN4RL1	17	1836971	1928678	534	0.37554
PDILT	16	20369492	20416564	230	0.37549
TMPRSS11F	4	68917916	68996087	426	0.37524
PLAGL1	6	144260437	144386236	482	0.37523
OTOP2	17	72919370	72930506	29	0.37522
PLGRKT	9	5356966	5438881	451	0.37504
PPIL2	22	22019273	22052702	220	-0.37502
SH3TC1	4	8200060	8243330	301	-0.37478
MCM7	7	99689351	99700063	48	-0.37462
TIMELESS	12	56809157	56843700	143	0.37457
PLXNA1	3	126706437	126756735	263	-0.37451
EIF3J	15	44828266	44855501	70	0.37434
UBXN11	1	26607773	26645256	193	0.37432
SLC26A6	3	48662156	48673426	35	-0.37424
PER3	1	7843413	7905741	334	-0.37413
TP53TG5	20	44001520	44010437	28	0.3741
MERTK	2	112655056	112797793	675	-0.37409
FSIP2	2	186602355	186698516	352	-0.37404
SLX4IP	20	10414951	10605051	934	0.37397
RPS24	10	79792518	79817071	75	0.37396
IGSF11	3	118618477	118865415	1101	-0.37394
NPSR1	7	34696897	34918444	1254	-0.37394
NTSR1	20	61339189	61394623	387	0.37393
RAD9B	12	110939005	110974452	142	0.37383
SHOX2	3	157812800	157824452	45	-0.3738
ARHGDIB	12	15093949	15115062	86	-0.37366
PDE7A	8	66625569	66754469	542	-0.37365
AKR1A1	1	46015455	46036223	95	0.37363
SPINK7	5	147690990	147695982	25	-0.37359
MST1	3	49720380	49726696	13	0.37343
SARS2	19	39404904	39422036	99	0.37333
VGLL3	3	86986123	87040912	207	0.37317
RAB12	18	8608443	8639880	134	-0.37307
FBLN5	14	92334755	92414546	443	-0.37301
HACD3	15	65821804	65871193	196	-0.37291
ZNF77	19	2932216	2945469	92	-0.37284
CCKBR	11	6279841	6293863	97	0.37277
SAMD11	1	858993	880461	141	0.37277
MAP3K4	6	161411816	161538917	557	0.3727
CCDC176	14	74485054	74533295	260	-0.37246
CALM1	14	90862327	90875119	65	0.37239
MVB12A	19	17515512	17536641	138	0.37239
EVC	4	5711924	5816531	824	0.37237
OPALIN	10	98101973	98119592	91	0.3723
HNF1B	17	36045434	36105596	291	-0.37228
FAM83D	20	37553955	37582203	119	-0.37225
PURB	7	44914892	44925460	25	-0.37219
OPRK1	8	54137276	54164757	186	-0.37204
HMGXB4	22	35652445	35692300	153	0.37192
KCNA4	11	30030288	30039077	22	-0.37182
FASTKD3	5	7858272	7869650	54	-0.37167
HOXB9	17	46697518	46704335	42	0.37163
GEM	8	95260481	95275047	68	-0.37157
KCTD21	11	77881289	77900506	86	0.37157
CPSF2	14	92587298	92631043	216	0.37157
N4BP1	16	48571637	48644625	216	0.37156
LIAS	4	39459644	39479773	105	0.37155
RUNDC3B	7	87256729	87462113	602	-0.37149
MLLT3	9	20340663	20623014	995	-0.37148
POLH	6	43542878	43588760	125	0.37136
NT5M	17	17205680	17251477	232	0.37125
CDH11	16	64915794	65160515	1209	0.3712
FNDC3A	13	49549048	49784415	676	-0.37112
PPM1K	4	89177761	89206483	88	-0.37105
CELF2	10	10837851	11379174	2639	0.37095
EIF5B	2	99952821	100017228	230	0.37091
NAGA	22	42453338	42467352	51	0.37081
SYCP2L	6	10886064	10975042	587	0.37076
ALX4	11	44281278	44332235	308	0.37067
SERBP1	1	67872493	67896623	59	0.3706
RGS9BP	19	33165313	33169706	30	-0.37059
PARP3	3	51975297	51983383	25	0.37054
TRAF3IP1	2	239228185	239310041	377	0.37045
CLDN9	16	3061457	3065006	30	0.37037
RPP25L	9	34609482	34612610	8	-0.37036
SOGA1	20	35404845	35492587	230	0.37034
UBR5	8	103263501	103425447	708	-0.37017
FBXO9	6	52921586	52966171	116	0.37013
ADAM7	8	24297509	24370773	315	0.36989
IMPDH2	3	49060758	49067375	10	0.36988
ISCU	12	108954239	108963660	41	0.36984
UBTF	17	42281401	42299494	51	-0.36941
IRX2	5	2745279	2752269	26	0.36926
UBE2T	1	202299785	202311594	40	0.36919
SNX1	15	64385275	64436933	185	0.36903
TERT	5	1252282	1295678	206	-0.36895
COCH	14	31342741	31364785	85	0.36889
SLC13A1	7	122752588	122840525	330	0.36888
SOX5	12	23681438	24715883	4830	0.36886
CDC45	22	19465984	19508635	197	-0.36879
SCOC	4	141177440	141304210	500	0.36878
ELK4	1	205576071	205603471	99	-0.36873
CD83	6	14116487	14137649	85	0.36869
ZNF521	18	22640888	22932714	1273	0.36857
NKD2	5	1007941	1039427	216	-0.36812
TMEM132B	12	125810162	126147415	1618	-0.36799
DUSP12	1	161718558	161727452	45	0.36787
ARMC3	10	23215954	23327952	452	0.36781
IKBIP	12	99006182	99039329	132	0.36773
CCDC6	10	61547505	61666914	646	-0.36768
VAMP5	2	85810531	85821011	42	-0.36767
RGS19	20	62703534	62711856	33	0.36761
MFSD11	17	74731647	74775836	125	0.36745
MDK	11	46401334	46405887	7	0.36745
KIF6	6	39301876	39693681	1711	0.36742
OPN1SW	7	128411543	128416344	17	0.36741
ADRA1B	5	159342740	159400517	254	-0.36729
CTTN	11	70243612	70283190	170	0.36724
AMFR	16	56394364	56459950	280	0.36721
NCK2	2	106360520	106511230	819	-0.36675
C4orf29	4	128885411	128957978	187	-0.36675
PRCD	17	74522668	74541958	79	0.36671
DYNLL1	12	120906660	120936798	132	0.36669
SCO1	17	10582649	10601385	52	0.36663
CARD10	22	37885400	37916043	176	0.36663
HRSP12	8	99113567	99129918	94	-0.3666
ZFP62	5	180271435	180288834	92	0.36642
LOH12CR1	12	12508967	12638087	646	0.36618
SLC25A37	8	23385363	23433476	362	-0.36617
ARHGEF39	9	35657872	35676363	88	-0.36615
TRAM1L1	4	118003710	118007236	11	-0.36613
RAB38	11	87845415	87909135	325	-0.36608
NPFFR1	10	72013713	72043950	171	-0.36607
SCAMP2	15	75136197	75166170	81	0.36598
TUBG1	17	40760358	40767756	19	-0.36588
FAM131C	1	16383264	16400627	147	-0.36585
LRIG2	1	113614792	113668324	188	-0.3658
QRSL1	6	107076441	107116792	201	0.36566
MYOD1	11	17740110	17744178	17	-0.36552
HDAC5	17	42153121	42201514	147	-0.36543
PCDH10	4	134069470	134113232	140	-0.36537
POU2F1	1	167189066	167397082	752	-0.36528
C9orf24	9	34378017	34398398	62	0.36519
DHX36	3	153992452	154042786	161	0.36511
SLC15A2	3	121612171	121663534	271	0.36503
CCDC86	11	60608429	60619061	58	-0.36497
OR1L6	9	125511127	125513562	15	0.36492
PCIF1	20	44562313	44577232	70	0.36488
CNOT11	2	101868345	101887278	50	0.36484
GPR84	12	54755229	54758770	7	0.36465
ASH1L	1	155304052	155532824	553	0.36463
BAZ2B	2	160174490	160473559	1310	0.36463
KLHDC7B	22	50985462	50989952	37	-0.36449
UBE2N	12	93801088	93836526	138	0.36446
PIK3CA	3	178865311	178953000	382	0.36438
MMP28	17	34082316	34123211	155	0.36436
PVRL3	3	110789606	110913517	398	-0.36431
KIAA1107	1	92631609	92650780	57	0.36425
ZFP14	19	36824355	36870626	157	0.36425
FKBP4	12	2903108	2915089	26	0.36418
CSNK1D	17	80196523	80232094	119	0.36404
ATP5SL	19	41936223	41946343	49	0.36402
GCA	2	163199583	163237025	88	0.36385
ZNF148	3	124943513	125094698	469	0.3638
OVOS2	12	31263586	31359588	498	0.36378
OR2A5	7	143746495	143748930	15	-0.36363
MECOM	3	168800287	169382063	2722	-0.36359
CILP	15	65487337	65504340	84	-0.36352
IGFBP4	17	38598676	38614482	56	0.36341
C11orf54	11	93473769	93496750	95	-0.36327
ERBB4	2	212239442	213404379	6428	0.36317
ZNF700	19	12034883	12062088	139	0.36315
SMPD5	8	145101853	145106670	20	-0.36308
GATAD2B	1	153776201	153895951	391	-0.36299
CGB8	19	49549895	49552868	26	-0.36298
SEL1L3	4	25748049	25865147	466	0.3629
CLDN18	3	137716658	137752994	116	-0.36287
SLC35F2	11	107660717	107730414	433	0.36274
RPL13	16	89612324	89633737	116	-0.3627
QDPR	4	17487016	17514357	170	0.36269
PRKD3	2	37476645	37552415	454	-0.36248
PLAC9	10	81891258	81905284	109	0.36247
PKD2	4	88927799	88999431	259	-0.36245
MEF2C	5	88013058	88200422	575	0.3624
EHD3	2	31455880	31491760	155	0.36232
FEM1A	19	4790728	4796071	18	0.36223
RHD	1	25597884	25657436	153	0.36217
KARS	16	75660622	75682085	105	0.36209
MYH9	22	36676323	36784607	573	-0.36195
GLMN	1	92710955	92765066	145	0.36171
KDM4A	1	44114797	44171689	178	0.36143
LMAN1L	15	75104194	75118599	56	0.36137
HCN2	19	588893	617659	283	-0.36136
SFT2D1	6	166732516	166756491	96	0.36126
NCSTN	1	160312063	160329242	78	0.36119
LOC101059906	11	527484	532755	39	-0.36112
TGFB2	1	218517676	218618461	364	-0.3611
CKAP4	12	106630659	106642213	40	-0.36085
SLC35B3	6	8412301	8436294	114	0.36075
CCDC97	19	41815094	41831288	56	-0.36073
BCAS1	20	52559079	52687804	855	0.36065
TAS2R39	7	142879512	142882028	5	-0.36062
FSBP	8	95438940	95449680	35	-0.3605
RRM1	11	4114791	4160616	198	-0.36037
LOC101928870	6	87860525	87865807	20	-0.36023
KRTAP5-7	11	71237313	71239710	13	-0.36018
SLC32A1	20	37352105	37358515	14	-0.36016
MSMP	9	35751987	35754774	15	-0.36015
ISG15	1	947847	950420	14	0.36014
TRMU	22	46730298	46753737	90	-0.36012
HIST1H3J	6	27857093	27859070	8	-0.36006
AIG1	6	143380979	143661941	1044	0.35998
ENTHD1	22	40138049	40290294	368	0.35998
TP53BP1	15	43694262	43803207	362	-0.35997
SCNN1G	16	23193040	23228701	207	0.35984
PLIN3	19	4837346	4868280	233	0.35981
LOC645382	1	13410517	13415002	1	-0.35979
USP5	12	6960285	6976296	50	0.35976
PODXL	7	131184021	131241876	283	-0.3597
ARL3	10	104432484	104474690	123	0.35965
NOP16	5	175809940	175816263	25	-0.3594
OR2S2	9	35956105	35958651	8	0.35939
LOC101928548	4	1192923	1195546	11	-0.3593
ATP6V1E2	2	46737986	46770051	162	-0.35922
KCTD9	8	25284363	25316484	132	-0.35922
GTF2E2	8	30435031	30516238	288	0.35909
MOCOS	18	33766480	33849185	430	-0.35897
ATP5L2	22	43034809	43037107	13	-0.35894
FAM207A	21	46358918	46397391	246	-0.35888
MCOLN2	1	85390266	85463296	397	0.3588
VARS2	6	30880982	30894736	81	0.35874
GPRC5D	12	13092407	13107328	68	-0.35869
XRCC6BP1	12	58334324	58351552	87	-0.35864
CELF4	18	34822003	35146500	1386	0.35862
CACNB2	10	18428373	18831188	2410	0.35859
ABCB6	2	220073488	220084212	26	-0.35858
PTS	11	112096088	112105196	42	-0.35847
RQCD1	2	219432303	219461658	93	0.35847
LOC100128905	2	174889014	174892386	10	-0.35839
MMD2	7	4930876	4999344	381	0.35834
FILIP1L	3	99550988	99833849	954	-0.35833
LTBP4	19	41098072	41136225	175	0.35833
PELI2	14	56584039	56768741	873	0.3583
GPD1L	3	32147003	32210707	348	0.35828
DNM1L	12	32831134	32899084	404	0.35823
VAV1	19	6771679	6857877	499	-0.35822
STK10	5	171468074	171615846	801	0.35811
TNFAIP8L3	15	51347798	51397973	166	-0.35798
OST4	2	27292340	27295067	8	-0.35797
KCTD5	16	2731495	2759531	129	0.35794
PARP4	13	24994069	25087448	746	-0.35791
LGALSL	2	64680327	64689017	29	0.35783
C12orf74	12	93095619	93102825	22	0.3578
RAD51B	14	68285496	69150389	3479	0.35776
SPATA20	17	48623450	48633713	64	-0.35773
LIX1L	1	145476059	145502170	45	0.35772
ISY1-RAB43	3	128805412	128880573	222	-0.35766
TMEM191B	22	20376669	20380940	2	-0.35763
LOC100996401	22	20376023	20378050	2	-0.35763
ANAPC4	4	25377848	25420620	202	-0.35749
GJA4	1	35257559	35261851	16	0.35748
PHB	17	47480410	47492767	55	0.35743
SPATA7	14	88850982	88905304	139	0.35727
NDUFA6	22	42480530	42487388	32	-0.35725
TNFSF8	9	117654623	117693375	171	0.35666
ANKRD53	2	71204172	71213129	43	0.35664
GPHN	14	66973125	67649025	3223	-0.35661
SULT1B1	4	70590838	70626930	192	-0.35657
SEPN1	1	26125667	26145213	80	0.35647
RYR3	15	33602177	34158804	3420	-0.35641
MAPKAPK2	1	206857295	206908130	201	-0.35638
GPR87	3	151010874	151035136	116	-0.35633
LRP1B	2	140987996	142889770	10859	-0.35606
GXYLT2	3	72936385	73025025	402	-0.35605
FAM21C	10	46221648	46288912	179	0.35581
HAND1	5	153853532	153858324	21	0.35575
KCNMB1	5	169804165	169817181	100	0.35575
ZC3H3	8	144518825	144624949	555	0.35567
ASNSD1	2	190525125	190536057	45	0.35567
TBR1	2	162271620	162282881	25	0.35565
FRMPD2	10	49363602	49483441	421	0.3556
SNX30	9	115510911	115637767	616	-0.35558
CDRT1	17	15490977	15523518	193	-0.35558
TGM1	14	24717159	24733615	66	0.35545
TSEN54	17	73511609	73521321	74	0.35543
TTLL8	22	50465026	50497136	180	0.35535
COL20A1	20	61923538	61962785	222	0.35516
REXO1	19	1814245	1849020	179	0.35514
FZD2	17	42633812	42639130	16	-0.35508
DCP1B	12	2054214	2114177	307	-0.35506
FBXL22	15	63888327	63895127	29	0.35496
TNFRSF10D	8	22992101	23022043	179	-0.35495
FGA	4	155503280	155512397	23	0.35488
ABCA3	16	2324879	2391247	334	0.35473
ZNF543	19	57830865	57842644	81	0.3547
ERP29	12	112450152	112461524	31	-0.35469
FYN	6	111980535	112195155	928	-0.35448
PHLDA1	12	76418227	76426056	18	-0.35445
ZNF347	19	53640553	53662822	110	0.35434
TRIM27	6	28869779	28892268	110	0.35432
SLC23A3	2	220025181	220036049	30	0.35432
LAMA4	6	112428134	112576424	591	-0.35423
ADCK5	8	145596704	145618957	79	-0.3542
SEC22A	3	122919774	122993483	345	-0.35415
DHX58	17	40252422	40265251	53	-0.35406
MMP2	16	55512081	55541086	174	-0.35406
OVGP1	1	111955937	111970899	88	-0.354
ME1	6	83919108	84141438	783	0.35399
DSCAM	21	41383343	42219539	4952	-0.35395
RAB3C	5	57876950	58155721	1260	0.35389
CD163L1	12	7506556	7597278	319	-0.35389
ARHGEF28	5	72920983	73238318	1414	0.35384
RSC1A1	1	15985364	15988717	9	0.3538
PNMA1	14	74177486	74181628	13	-0.35379
OR2W5	1	247653370	247656211	14	-0.35377
RASAL1	12	113535624	113574544	218	-0.35364
LETM2	8	38239041	38267545	76	-0.35362
FBXL5	4	15605007	15661987	233	-0.35361
SH2D5	1	21045225	21059633	68	0.35344
STK33	11	8412417	8616336	967	0.35335
CEP85	1	26559644	26606029	216	0.35325
RPRD2	1	150335624	150449542	506	-0.35324
IL17RA	22	17564849	17597084	156	0.35319
ADPRM	17	10599927	10616764	73	0.35298
2023-03-04	2	217121585	217237250	504	-0.35298
DNHD1	11	6516994	6593755	335	0.35296
NANOG	12	7940995	7949155	89	0.35292
CDPF1	22	46638910	46646693	49	0.35291
NYAP2	2	226263426	226519234	817	-0.3528
GRIN2B	12	13712684	14133522	2128	-0.35277
ZDHHC19	3	195923323	195938808	150	-0.35256
GALT	9	34645586	34651095	14	0.35256
LHX6	9	124963856	124991666	88	-0.35247
LCP2	5	169674088	169725322	208	0.35245
CA9	9	35672915	35681656	41	0.35238
PRPF3	1	150292928	150326204	144	-0.35232
GMPS	3	155587325	155657650	325	-0.35222
TAF6L	11	62537775	62555314	63	-0.35195
CDH24	14	23515270	23527247	50	-0.35192
COL5A2	2	189895641	190045168	589	0.35185
CCDC102B	18	66381466	66757017	1948	0.35177
PRSS27	16	2761423	2771052	32	0.3517
SCNN1B	16	23312591	23393120	363	0.35166
TCAF2	7	143317045	143427673	43	-0.35164
SKA2	17	57186308	57233300	116	0.35147
OR2K2	9	114088763	114092452	7	0.35144
PDGFB	22	39618685	39641457	119	-0.35135
PROB1	5	138726635	138731385	11	-0.35112
CDK14	7	90224681	90840405	2926	0.35109
ZNF99	19	22933985	22967473	220	-0.35108
ARPC4-TTLL3	3	9833232	9878540	224	0.35107
HIST2H2AA4	1	149821628	149823661	1	-0.35093
LYSMD2	15	52014261	52044150	143	-0.35092
ORMDL2	12	56210806	56215459	8	-0.35089
TYMSOS	18	648620	658840	54	-0.35085
DDX55	12	124085650	124105982	114	-0.35081
SSBP4	19	18528679	18545872	73	-0.35078
DCAF17	2	172289761	172342062	227	0.3507
GLS	2	191744547	191830778	241	0.35047
COL9A2	1	40765162	40783439	96	0.35045
KDM7A	7	139783546	139877241	374	0.35036
NAMPT	7	105887731	105926873	157	-0.35028
PXDN	2	1634659	1748791	649	0.34994
NDUFC1	4	140210071	140224205	52	0.34982
TCF19	6	31125303	31134683	81	0.34958
RCN2	15	77222962	77243101	63	-0.34949
INTS8	8	95834518	95893221	273	-0.34938
ERG	21	39738183	40034204	1507	0.34935
DNAJB6	7	157128692	157210633	483	-0.34919
SNX6	14	35029615	35099866	289	0.34913
ZMAT2	5	140077265	140086748	32	0.34895
ZBED6	1	203765651	203770090	14	0.34893
VPS37A	8	17103401	17156033	267	-0.34882
LOC101929060	19	300450	305005	32	0.34866
GALNT18	11	11291421	11644061	2330	-0.34864
GREM2	1	240651873	240775962	619	-0.34853
MYBPC3	11	47351957	47374753	79	-0.34843
PSMB11	14	23510376	23513769	21	-0.34829
PRR22	19	5781971	5785276	29	0.34826
NFYC	1	41156242	41237775	323	-0.34824
ALDH3A2	17	19551064	19581408	124	0.34818
KCNMA1	10	78628359	79398077	3569	-0.34814
ERRFI1	1	8070779	8086893	45	0.34812
PPRC1	10	103891787	103910590	52	0.34788
PEPD	19	33876855	34013299	887	-0.34787
TIAF1	17	27399539	27403127	10	-0.34775
MB21D1	6	74133856	74162543	135	-0.34754
FCER1G	1	161184087	161189538	28	-0.34752
PKD2L2	5	137224125	137276656	156	0.34749
SLC2A5	1	9096005	9132263	198	0.34746
PAK2	3	196465728	196560018	665	0.34744
ARRDC5	19	4889449	4903379	95	0.34741
TMEM176A	7	150496854	150502708	46	-0.34741
C10orf76	10	103604356	103816432	574	0.34738
ALPK2	18	56147479	56296689	820	-0.34721
NFATC3	16	68117654	68263662	489	0.34718
SP140L	2	231190894	231268945	443	-0.34707
CRLF3	17	29108702	29152278	219	-0.34707
CNTN4	3	2139550	3100145	6407	-0.34692
RFESD	5	94981471	94993349	38	-0.34687
CFAP97	4	186079815	186125682	221	-0.34682
ZNF761	19	53934227	53962015	332	0.34677
SLC16A12	10	91189051	91295997	490	0.34676
THOC5	22	29903156	29950249	232	-0.34667
ZIC4	3	147102835	147125096	71	-0.34653
SLC17A7	19	49931655	49946117	47	-0.34648
PIGO	9	35086028	35097098	35	0.34641
KNCN	1	47010316	47017387	44	0.34629
SLC4A11	20	3207063	3222609	96	0.34622
GOLGA8R	15	30691765	30706979	10	0.34616
NEURL4	17	7217947	7233144	61	-0.34615
C1QL2	2	119912819	119916971	14	0.34611
IL18BP	11	71708955	71714465	23	0.34602
LOC101929206	19	24014249	24016566	5	-0.346
KCTD18	2	201352677	201375317	89	-0.34594
ZNF514	2	95812400	95825822	21	0.34591
LGALS13	19	40092169	40098614	20	-0.3458
LCN6	9	139637469	139643480	31	-0.34576
ATAT1	6	30593613	30615098	111	0.34574
KCNQ2	20	62030561	62104493	470	0.34569
WDFY2	13	52157484	52341435	494	0.34568
ADAM22	7	87562566	87832704	815	0.34561
MTRF1	13	41789505	41838231	185	-0.34554
IQGAP3	1	156494197	156542896	173	-0.34543
KMO	1	241694324	241759449	343	-0.34543
SHC3	9	91619686	91794182	814	-0.34535
UGT1A8	2	234525291	234682446	780	-0.34534
METTL20	12	31799094	31822516	114	0.3453
ZCWPW2	3	28389372	28567133	654	-0.34513
TMEM52B	12	10330557	10344903	79	0.34511
GPATCH1	19	33570786	33621818	222	-0.34494
SLC22A2	6	160636794	160680463	184	-0.34481
PPP1R9A	7	94535949	94926227	1356	0.34471
DNAH1	3	52349335	52435013	303	0.34466
IGFL1	19	46732009	46735000	15	0.34465
ZNF91	19	23539498	23578769	175	0.34462
SH3GLB1	1	87169253	87214367	164	-0.3446
FIGNL2	12	52210676	52242864	150	0.34447
SLC1A3	5	36605457	36688936	332	0.34446
PIGP	21	38436664	38445958	51	0.34442
CASC1	12	25260223	25348596	497	-0.3444
CTSD	11	1772982	1785722	67	-0.34437
C9orf117	9	130468263	130476803	20	0.34429
RBM38	20	55965454	55984889	91	-0.34426
P2RX5	17	3574156	3600198	129	0.34423
GCOM1	15	57883102	58010255	753	0.34411
TUBA3E	2	130948318	130956534	47	-0.3441
ZFAND1	8	82612566	82634039	103	-0.34401
PPM1D	17	58676544	58744141	174	0.34401
C1QTNF9B-AS1	13	24462028	24466742	19	-0.34399
CXCL6	4	74701273	74704977	11	0.34399
CASP3	4	185547850	185571129	87	0.34396
SOCS4	14	55492844	55516707	80	0.34391
CLEC18C	16	70206928	70221550	16	0.34375
USP49	6	41756634	41863599	341	-0.34372
TSPAN8	12	71517877	71552279	171	0.34356
C15orf48	15	45721727	45726147	16	0.34355
LOC101928722	9	139143072	139149172	64	0.34346
PRAME	22	22889123	22902196	83	-0.34342
OR13C2	9	107365952	107368408	18	0.34342
ZWINT	10	58116016	58121563	15	-0.34313
TAS2R46	12	11212964	11215393	12	-0.34309
SETD5	3	9438384	9520338	267	0.34297
MATN3	2	20190813	20212955	76	0.34297
POGLUT1	3	119186785	119214055	114	-0.34292
AFF4	5	132210071	132299854	356	-0.34282
SLC4A1	17	42324758	42352154	108	-0.34281
FAM212B	1	112263686	112298919	189	-0.3428
DNAJB3	2	234650396	234653161	25	0.34273
CCL2	17	32581296	32584722	7	-0.34271
ARHGEF16	1	3370147	3398177	165	-0.3426
PAN2	12	56709007	56728337	56	-0.3426
NKAIN3	8	63160501	63912711	3439	0.34258
MT1HL1	1	237166403	237168218	11	-0.34254
CFAP44	3	113004777	113161486	819	0.34229
SPAG11A	8	7704209	7721819	4	-0.34227
APOM	6	31619187	31626487	29	-0.34224
ZNF658	9	40770188	40792612	49	0.34217
KIF18A	11	28041163	28130246	239	-0.34217
YIPF4	2	32501958	32533574	138	0.34217
PFDN1	5	139623635	139683189	191	-0.34201
DPP9-AS1	19	4678294	4686460	27	0.342
NUPL2	7	23220446	23241130	108	-0.34197
CRNN	1	152380719	152387250	22	0.34193
ZNF136	19	12272872	12300564	92	0.3419
SIGLEC10	19	51912275	51921557	54	0.34182
GREM1	15	33009175	33027370	99	-0.34176
FLVCR2	14	76043940	76115012	303	-0.34161
LOC101927469	16	14989426	15008680	25	-0.34156
WNT7B	22	46315246	46373508	437	0.34155
ZNF335	20	44576292	44602060	123	-0.34149
DNAJC16	1	15852343	15898728	178	-0.34147
CST11	20	23430041	23433982	10	-0.34145
CNR2	1	24196005	24286049	334	0.3414
SWSAP1	19	11484383	11488127	7	0.34128
PCDH7	4	30720951	31148923	1890	-0.34125
TRPM3	9	73142979	74062282	4480	0.34115
SLC19A3	2	228548926	228583314	220	0.34115
CRELD1	3	9974478	9987597	66	-0.34113
AMHR2	12	53816594	53825939	30	-0.34104
CDIP1	16	4559676	4589316	131	-0.341
STH	17	44075616	44077560	5	0.34095
THAP5	7	108201671	108210689	31	0.34087
RGPD3	2	107020136	107085301	164	0.34081
MMP14	14	23304742	23317309	60	-0.3407
PPP2R3A	3	135683515	135867252	559	-0.34056
TFB1M	6	155573495	155636131	383	-0.34051
SLC30A3	2	27476440	27501593	75	-0.34043
B4GALNT1	12	58018678	58027522	31	0.34039
LOC100506217	5	21480416	21485533	19	-0.34027
PARG	10	51025325	51371846	269	0.34022
HIST4H4	12	14919933	14924593	23	-0.34018
SVOP	12	109303658	109372953	352	-0.33995
PPP4C	16	30086297	30097198	32	0.33979
IRS1	2	227595033	227665045	283	0.33978
LNX2	13	28119048	28195220	338	0.33974
PSD3	8	18383813	18871696	3664	0.33974
UTP20	12	101672905	101780897	468	-0.33972
GOT1L1	8	37790799	37798164	16	-0.33966
ADCYAP1R1	7	31091076	31151593	260	-0.33958
EFCAB1	8	49626474	49648370	81	0.33953
MAN1A2	1	117909085	118068820	657	0.33949
RNF165	18	43905772	44041659	650	-0.33932
OR10A3	11	7959123	7961567	16	-0.33922
FAM181B	11	82442046	82445406	15	-0.33909
TCN1	11	59619281	59634541	44	-0.33906
CENPBD1	16	90035183	90039740	24	-0.33892
PDE1C	7	31790666	32339516	2979	0.33886
OR9K2	12	55522553	55525060	12	-0.33875
FBXO2	1	11706924	11715388	38	-0.33875
CERCAM	9	131172854	131200130	131	-0.33872
SPACA4	19	49109000	49111471	6	-0.33868
OTOS	2	241077446	241080573	32	-0.33861
TBC1D31	8	124083920	124164893	312	0.33861
IL17RD	3	57123010	57204845	322	0.33855
B9D2	19	41859322	41870578	35	0.33852
IDH3A	15	78440698	78463384	89	0.3385
SAPCD1	6	31729773	31733127	18	-0.33848
ZNF440	19	11924099	11946516	128	-0.33834
WDR47	1	109511835	109585360	303	-0.33831
RUVBL1	3	127798800	127873252	233	-0.33816
TIMM13	19	2424622	2428414	30	-0.33813
ZNF579	19	56087891	56092711	18	-0.33811
ITGA6	2	173290954	173371681	476	-0.33806
CSTF3	11	33105130	33183537	289	-0.33796
C5orf52	5	157097561	157107662	59	-0.33794
CDC42EP2	11	65081289	65090400	31	0.33788
HBE1	11	5288580	5291873	13	0.33788
PHLPP2	16	71677827	71758298	321	0.33788
PAFAH1B1	17	2495923	2589409	400	-0.33776
FOXP1	3	71002865	71633640	2373	-0.33759
KLK7	19	51478735	51487820	61	-0.33755
IQCF5	3	51906737	51910100	9	0.33754
ANG	14	21151336	21162845	94	-0.33751
CD247	1	167398877	167488347	492	-0.33741
PRAMEF11	1	12883468	12891764	62	-0.33719
SEC23IP	10	121651085	121704670	260	-0.33717
CNBD2	20	34555529	34619122	189	0.33699
LOC101928120	1	154933036	154935601	4	-0.33698
YDJC	22	21981378	21999517	71	0.33694
DIRC2	3	122512901	122600486	294	0.33688
VIPAS39	14	77892018	77924483	154	-0.33672
KRI1	19	10662761	10677202	82	-0.3366
OR9Q2	11	57956906	57959490	12	-0.33659
SEC24A	5	133983472	134064101	257	-0.33649
C14orf119	14	23563683	23570165	39	-0.33639
OR10V1	11	59479389	59481818	16	-0.33633
FGF10	5	44304004	44390308	289	-0.33628
UNC119B	12	121147238	121161943	81	0.3361
HOXA4	7	27167126	27170899	21	0.3361
TAGLN3	3	111716586	111733235	106	-0.33607
C17orf97	17	259118	264957	40	0.33605
TMEM240	1	1469158	1476240	42	0.33595
RP1	8	55527627	55683024	523	-0.33578
JARID2	6	15245206	15522773	1321	-0.33568
IFT27	22	37153246	37172677	74	-0.33563
CHST2	3	142837618	142843356	18	0.33552
APH1A	1	150236799	150242109	6	-0.33551
ZNF417	19	58416142	58428478	71	0.33546
IFT46	11	118414243	118437291	82	-0.33546
VIPR2	7	158819866	158938149	712	0.3354
MRPS35	12	27862706	27909737	160	-0.33539
OR2F1	7	143656020	143658608	15	0.33538
GTF3C4	9	135544728	135565971	95	-0.33523
SIN3B	19	16939209	16991666	224	-0.33522
F13B	1	197006877	197037068	91	-0.33517
TBC1D2	9	100960280	101018503	340	0.33498
HCRTR2	6	55038071	55148038	515	-0.33461
CDNF	10	14860251	14880483	77	0.33449
SCARB2	4	77078890	77135552	250	-0.33439
TRIM73	7	75020234	75035396	16	0.33439
COL24A1	1	86193916	86622621	2214	0.33421
MPLKIP	7	40171342	40174751	5	-0.33417
C19orf60	19	18698495	18703647	35	0.33405
IQCF6	3	51811577	51813756	16	-0.33399
OR13C4	9	107287534	107289990	7	-0.33398
TSLP	5	110404778	110414222	35	0.33365
EML4	2	42395490	42560188	738	-0.33362
HAP1	17	39877891	39891398	92	0.33317
FABP5	8	82191718	82197512	9	0.33314
CD274	9	5449503	5471067	94	-0.33313
SLC44A2	19	10712121	10755735	199	-0.33306
TNFSF11	13	43135872	43182649	198	0.33304
VAX1	10	118887032	118898312	25	0.33303
DDX49	19	19029484	19039942	49	-0.33296
DERL1	8	124024404	124055163	128	0.33284
KLHDC3	6	42980841	42989536	30	0.33281
C22orf31	22	29453660	29458422	23	-0.33263
TBC1D14	4	6910171	7035345	701	-0.33263
RASGEF1A	10	43688983	43762867	395	0.33239
MMD	17	53468974	53499841	108	-0.33238
MILR1	17	62460567	62465260	12	-0.33227
OR5H1	3	97850542	97852983	10	-0.33226
ZNF692	1	249143203	249153815	26	0.33221
CCDC124	19	18042824	18055294	62	-0.33215
FGF17	8	21899264	21906820	36	0.33209
SST	3	187385694	187388701	15	0.33204
ALDOA	16	30063411	30082241	41	0.33199
HMGB2	4	174251527	174256095	11	0.33194
LOC101927503	11	1048884	1056249	29	-0.33177
PLA2G4B	15	42130011	42140846	51	0.33174
C1orf105	1	172388828	172438469	216	0.33166
DENND2A	7	140217220	140341785	505	-0.33163
SNTB2	16	69220050	69343455	449	-0.33162
JMJD1C	10	64925983	65226380	1240	0.33155
MFN2	1	12039238	12074072	134	-0.33143
LRCH3	3	197517112	197615807	491	-0.33139
NTF4	19	49563323	49568833	18	0.33135
CENPT	16	67861060	67881861	73	0.33124
WDR45B	17	80571438	80606911	206	0.33114
LRRD1	7	91773169	91809400	88	0.33113
RELT	11	73086405	73109019	93	-0.33103
RRP36	6	42988385	42997837	29	0.33101
PTPN4	2	120516207	120742996	696	0.33096
FURIN	15	91410885	91427187	53	0.33096
DMRTA1	9	22445840	22452972	28	-0.33093
TRMT61B	2	29071687	29093675	103	-0.33081
VPS26A	10	70882908	70933117	201	-0.3308
DEFB135	8	11838830	11842599	21	-0.33078
KCNIP3	2	95962072	96052325	249	-0.33058
RNASEL	1	182541769	182558920	65	-0.33057
PPM1E	17	56832230	57063040	652	0.33048
CACNA1C	12	2078952	2807615	3417	0.33044
C19orf71	19	3537674	3544621	51	-0.33033
PRR15L	17	46028333	46035752	32	0.33015
PSG7	19	43427284	43441830	121	-0.33009
NACC2	9	138897383	138987631	495	0.33005
ZNF280A	22	22867060	22875113	83	-0.32992
PML	15	74286014	74340660	230	0.32985
SLCO6A1	5	101706492	101835220	687	-0.32984
CNIH2	11	66044672	66052185	14	-0.32983
CTU2	16	88771891	88782294	105	-0.32979
UBE3C	7	156930655	157062566	731	0.32969
ELFN1	7	1747798	1788090	200	-0.32963
PPP2R5E	14	63838838	64010595	791	-0.32956
SLC5A11	16	24856184	24923449	332	0.32956
PYROXD2	10	100142322	100175478	251	0.32952
KIAA1217	10	23982675	24837272	3972	0.32944
HHIPL2	1	222694602	222721944	169	0.32944
ETV7	6	36320998	36356077	256	-0.32936
MYO9A	15	72113632	72410940	919	0.32926
CETN1	18	579369	582024	19	-0.32918
NR1H4	12	100866486	100958145	329	0.32898
CAST	5	95996741	96110887	434	0.32896
TSPAN18	11	44747731	44954478	1038	0.32894
METTL22	16	8714497	8740579	130	0.3289
PEMT	17	17407877	17495934	409	0.32883
CCDC71L	7	106296211	106302134	26	0.3288
PGA4	11	60988821	60999679	4	-0.32872
KDM5B	1	202695532	202778049	348	-0.32865
GOLGA2	9	131017108	131038786	78	-0.32858
DTHD1	4	36282237	36346907	289	0.32856
C1orf167	1	11822827	11850142	194	0.32852
SCN11A	3	38886260	38995636	502	0.32847
SERINC3	20	43123864	43151226	88	0.32826
C10orf128	10	50362890	50397140	219	-0.32803
ACSM2B	16	20547080	20588195	260	0.32803
KLHL10	17	39991572	40005099	60	-0.32799
ABCB8	7	150724510	150745369	92	-0.32792
LIPG	18	47086069	47119778	149	0.32786
LOC100996693	2	220358098	220363504	23	0.3278
TOR2A	9	130492803	130498128	23	0.32779
OR4K1	14	20402767	20405342	19	0.32762
HSPA5	9	127996127	128004166	23	0.32746
SCN3A	2	165943030	166061077	436	0.32739
ATG16L1	2	234159217	234204820	191	0.32734
GDPD4	11	76926603	77013199	425	-0.32724
TDRD6	6	46654612	46672556	48	0.32717
SLC2A6	9	136335216	136344776	46	0.32702
ZNF251	8	145945294	145981785	134	-0.327
TACSTD2	1	59040095	59043666	22	0.32695
ABI3BP	3	100467179	100712836	1151	-0.32687
ANO7	2	242126924	242165291	249	-0.32682
SPTBN1	2	54682454	54899083	1132	0.32681
ENPP7	17	77703882	77716521	73	-0.32675
RRAGA	9	19048372	19051523	15	-0.32664
SOX18	20	62678079	62681479	10	-0.32643
SIRT5	6	13573506	13615890	113	0.32642
SERPINA12	14	94952611	94984681	200	0.32635
GRB2	17	73313157	73402290	326	0.32627
FCRL3	1	157645271	157671275	90	-0.32627
SRPK1	6	35799811	35889457	357	-0.32622
USP24	1	55531032	55681539	540	0.32621
PAPD5	16	50185829	50269721	272	-0.32613
AMDHD2	16	2569363	2581455	48	0.32609
MAU2	19	19430496	19470063	156	0.32603
S1PR1	1	101701305	101707576	25	-0.32602
CCDC65	12	49296893	49326196	120	0.32602
ANKS4B	16	21244016	21264250	62	-0.32594
GADD45A	1	68149860	68154521	18	0.32591
BIN1	2	127804599	127865403	373	-0.32569
MTRNR2L6	7	142373131	142376025	25	-0.32559
LILRB5	19	54753270	54761667	81	0.32556
NKAIN2	6	124123991	125147286	4669	0.32539
CST6	11	65778462	65781476	12	0.32536
EXO5	1	40973391	40982728	44	-0.32524
OBFC1	10	105636316	105678545	158	0.32512
VPS29	12	110928330	110940416	43	-0.32507
DNMBP	10	101634334	101770176	661	0.32505
ASIC1	12	50450420	50477905	71	-0.32496
OSGIN1	16	83981594	84000437	200	0.32483
TLK2	17	60553447	60693342	400	0.32474
QRFP	9	133767815	133769725	10	-0.32473
CASP4	11	104812594	104839825	95	0.32464
GALNT14	2	31132331	31362092	1255	0.32459
TMEM102	17	7337762	7341498	16	-0.32455
ZNF106	15	42704016	42783890	283	0.32451
BABAM1	19	17377200	17390662	69	-0.3245
DZANK1	20	18363011	18448495	440	0.32439
MYO16	13	109247500	109860855	3450	0.32434
OCIAD2	4	48886405	48909315	71	0.32433
MAPK12	22	50690331	50700748	69	-0.3243
PLA2G1B	12	120758914	120766092	27	-0.32416
SOWAHC	2	110370911	110377064	25	0.32405
DEPDC7	11	33036410	33055628	109	0.32395
OTOL1	3	161146389	161222240	387	0.32394
KANK2	19	11273943	11308743	196	-0.32394
2023-09-05	22	19700987	19711345	19	0.32392
PHGR1	15	40642234	40649135	31	-0.32382
NCOR1	17	15932408	16119374	655	0.32369
ABCF2	7	150903923	150924960	108	0.32353
TBC1D32	6	121399627	121656146	1457	0.3233
ZMYM6	1	35450766	35498069	165	0.32318
TMEM88	17	7757181	7759917	14	0.32317
HNRNPC	14	21676295	21738138	258	-0.32317
LCA5	6	80193708	80247647	193	-0.32313
C1orf106	1	200859627	200885364	132	-0.32307
PANO1	11	796398	799687	17	-0.32303
CRIP3	6	43272211	43277505	11	0.32292
ERCC6-PGBD3	10	50722151	50748084	113	0.32289
EGFL7	9	139552308	139567630	78	0.32288
MAFA	8	144509230	144513102	19	0.32273
HEXIM1	17	43223684	43229968	20	0.32268
STK32C	10	133995038	134145877	1086	0.32256
NELL1	11	20690117	21597732	4846	0.32253
NCAPG	4	17811436	17846988	105	-0.32252
A4GALT	22	43087123	43117807	219	0.32236
ATP6V1B1	2	71161998	71193061	159	-0.32229
RHBDD1	2	227699652	227864426	569	-0.32214
MRPL33	2	27993584	28003108	27	-0.32209
GIMAP2	7	150381690	150391229	36	-0.32202
ZNF787	19	56597732	56633149	234	0.32194
CPLX3	15	75117951	75124636	15	-0.32186
PXMP2	12	133263192	133282077	85	0.32181
CCDC66	3	56590184	56656364	424	0.3217
GNAT2	1	110144889	110156205	41	0.32169
KPNA3	13	50272443	50367557	428	0.32159
KRTAP21-2	21	32118269	32120020	4	0.32142
OR5I1	11	55701932	55704376	18	0.32138
CLTB	5	175818456	175844070	115	-0.32124
KLRK1	12	10523952	10543153	82	-0.32117
AP1AR	4	113151893	113191711	123	-0.32109
MSANTD2	11	124635388	124671368	100	0.32093
CPSF1	8	145617446	145635233	72	-0.32093
ABCC3	17	48711205	48769563	256	-0.32092
GOLGA6L10	15	82631347	82642206	3	0.32091
BPIFB2	20	31594384	31612015	67	0.32091
TBX1	22	19743226	19771616	161	0.3209
ACY3	11	67409026	67418630	54	0.32063
TFF2	21	43765466	43771708	33	-0.3206
LY6H	8	144238331	144242553	14	0.32049
SNTB1	8	121546985	121826099	1197	0.32046
MAPK10	4	86932452	87374783	1876	-0.3204
IRAK4	12	44151747	44183846	125	0.32024
TMEM220	17	10615631	10634146	103	0.32013
SETD7	4	140426192	140478077	188	0.32004
AHCTF1	1	247001400	247095226	405	-0.32003
GPX6	6	28470073	28484070	86	0.31991
TMEM89	3	48657275	48659689	9	0.31981
ACADS	12	121162544	121178311	86	0.3198
RNF217	6	125282680	125414279	487	0.31976
DNTTIP1	20	44419576	44440566	99	0.31974
NFIC	19	3358561	3469715	662	-0.31971
DACT2	6	168692510	168720959	193	0.31971
PDXDC1	16	15067448	15132052	248	0.31969
CSNK2B	6	31631995	31638344	29	0.31969
NKX2-5	5	172658107	172662815	16	0.31961
NFKBIE	6	44224903	44234025	33	0.31957
USP17L10	4	9211383	9214475	8	0.31953
ANP32A	15	69069874	69113761	184	-0.31952
HGFAC	4	3442702	3451714	59	0.31935
C5orf51	5	41903423	41922238	45	0.31931
PRKCI	3	169939220	170024270	431	0.31913
ZNF471	19	57018212	57042081	115	-0.31909
VNN3	6	133042926	133056404	74	-0.319
AKR7A3	1	19608057	19615780	50	0.31895
TVP23C	17	15404578	15467445	271	0.31892
CYB561	17	61508665	61524224	50	0.3189
KRR1	12	75890419	75905918	59	-0.31885
CARD16	11	104911053	104916551	31	-0.31874
SPAG11B	8	7304276	7321692	3	0.31872
MRPL36	5	1797499	1800456	27	0.31867
GNAL	18	11688014	11886184	1051	0.31866
UBA2	19	34918264	34961298	167	0.3186
RER1	1	2322214	2337383	70	-0.31858
MYH1	17	10394624	10422359	75	-0.31834
TMEM59	1	54496346	54519635	79	0.31831
PPP1R35	7	100031900	100034968	10	-0.3181
POM121	7	72348906	72422479	203	0.31787
TMEM143	19	48834613	48867989	164	-0.31784
KIZ	20	21105624	21227760	444	0.31783
C20orf203	20	31218427	31262243	158	0.31777
ADAMTS17	15	100510643	100882683	2935	0.31775
C19orf35	19	2273631	2282681	69	-0.31773
GALC	14	88303164	88460509	974	-0.31767
CDH8	16	61680169	62071439	1540	0.31764
KIAA0141	5	141302350	141330527	101	-0.31762
ACSF3	16	89159217	89222671	497	-0.3175
MMP11	22	24114036	24127003	74	-0.31723
OXSM	3	25830563	25836525	16	-0.31699
UTF1	10	135042778	135045562	19	0.31683
TUT1	11	62340431	62359609	44	-0.31678
ACTR5	20	37375933	37401589	153	-0.31676
CALU	7	128378346	128413977	123	0.31676
ZBTB9	6	33421356	33425821	15	0.3167
OR1L4	9	125485269	125487704	8	0.3165
DPM2	9	130696374	130701263	23	0.3165
LOC101927844	1	87677352	87717514	210	0.31644
CCBL1	9	131594392	131644854	225	-0.31644
ZSCAN29	15	43649370	43663726	45	-0.31634
ODF3B	22	50967836	50971508	13	0.31628
ZNF727	7	63504765	63544944	228	-0.31617
ELFN2	22	37763000	37824005	345	-0.31613
INPP5F	10	121484559	121589163	387	-0.31609
TF	3	133463977	133498350	173	-0.31608
SLC15A4	12	129276739	129309041	198	0.31607
SAA2-SAA4	11	18251902	18270721	88	-0.31597
RASL11B	4	53727495	53733502	39	0.31588
GGA1	22	38003481	38030071	110	-0.31563
LHFPL4	3	9539045	9595986	313	-0.31546
CTSC	11	88025760	88071441	220	0.31544
PRSS38	1	228002418	228034671	153	0.31536
ANXA10	4	169012688	169109393	398	-0.31536
FCGR2A	1	161474205	161489860	81	0.31535
PDGFA	7	535895	559981	171	0.31534
2023-03-01	1	220959039	220988241	222	-0.31525
PCBP2	12	53844886	53875446	63	0.31518
KRT80	12	52561780	52586298	113	0.31512
EAPP	14	34984135	35009443	117	0.31507
MEIS2	15	37182222	37394000	753	-0.31504
FAM3D	3	58618670	58653075	187	-0.31486
WDR81	17	1618817	1642393	128	-0.31477
ARID3C	9	34620455	34628511	31	-0.31476
CYB5B	16	69457498	69500667	177	0.31465
CAMTA1	1	6844384	7830266	4619	0.31432
MZT2B	2	130938248	130962865	144	-0.31428
MAL2	8	120219610	120258413	151	0.31426
EDEM3	1	184658625	184724541	334	0.31424
ALX3	1	110601997	110613822	59	0.31412
SGCB	4	52884752	52904985	59	0.31402
LZTS3	20	3142263	3154738	67	-0.314
PCDHB10	5	140570952	140575713	44	-0.31394
SHCBP1L	1	182868000	182923053	208	-0.31373
UNC5CL	6	40993640	41007438	52	-0.3137
CC2D1A	19	14015956	14042193	99	-0.31356
SALL4	20	50399551	50419559	119	-0.31347
RCN1	11	32111477	32127772	74	-0.31337
PARP12	7	139722544	139764586	219	0.31332
SPCS3	4	177240090	177253896	83	0.31329
GATAD1	7	92075762	92089881	35	0.31327
POTED	21	14981498	15014437	5	-0.31324
HNRNPLL	2	38788120	38830678	175	-0.31308
SFRP2	4	154700742	154710728	38	0.31307
CBX6	22	39256468	39268758	42	0.31304
OR8I2	11	55859784	55862216	24	-0.31304
C15orf54	15	39541885	39547548	30	0.31303
APOBEC3D	22	39416118	39436186	87	-0.31303
IFT80	3	159973774	160118528	433	-0.31277
C16orf90	16	3542484	3546258	26	0.31267
FAM84B	8	127563683	127571217	13	-0.31256
GEMIN6	2	39004327	39010098	25	-0.31254
PDIA3	15	44037326	44065304	82	0.31243
TMEM209	7	129803555	129845838	152	-0.31224
ARHGAP35	19	47420824	47508834	284	-0.31222
STRIP1	1	110573199	110597763	98	-0.31203
KPNB1	17	45725861	45762537	102	-0.31203
GBP6	1	89828436	89854219	120	-0.312
SETBP1	18	42257849	42648975	1329	-0.31198
SLC24A3	20	19192290	19704041	2463	0.31194
FAM19A1	3	68039734	68595272	2844	0.31189
ST6GALNAC6	9	130646600	130669510	78	0.31187
LACTB	15	63412999	63434760	83	-0.31176
SERPINI2	3	167158577	167197232	160	-0.31165
ARPC1B	7	98971298	99004726	119	0.31165
EBF3	10	131632496	131763046	558	-0.31164
DNAJB1	19	14624581	14640587	65	0.31147
LCE6A	1	152814330	152816959	9	-0.31141
COL5A3	19	10069237	10121647	434	0.31139
C6orf118	6	165692153	165723611	140	-0.31135
FAM111B	11	58873658	58895388	67	0.31128
RPL7L1	6	42846354	42858127	62	-0.31128
TNFRSF8	1	12122434	12204764	361	0.31128
CLSTN2	3	139653027	140287419	2885	0.31124
TIRAP	11	126151800	126165328	61	0.31109
SRRM5	19	44115253	44119150	21	-0.31109
GP1BB	22	19710066	19712797	12	0.31108
NFASC	1	204796782	204992450	967	-0.31099
MTSS1	8	125562025	125741230	963	0.31071
ZNF610	19	52838498	52870876	190	0.31062
CPEB4	5	173314331	173387813	266	0.3106
PLCG2	16	81811899	81996790	1717	-0.31058
NPVF	7	25263189	25268605	40	0.31058
PPP1R17	7	31725631	31748569	109	0.31051
DLX4	17	48045562	48052823	27	-0.31043
MROH8	20	35728629	35808474	306	-0.31041
UBE2E3	2	181844112	181928654	453	-0.3104
CREB3L2	7	137558725	137687347	568	-0.31038
VMAC	19	5903852	5910763	45	-0.31033
LRP3	19	33684599	33700273	85	-0.31028
ACAD10	12	112122857	112195411	157	-0.31024
RNF212	4	1049039	1107852	429	0.31018
MMP16	8	89048460	89340217	1169	-0.31012
ZNF10	12	133706214	133736551	104	0.3101
RAD51	15	40986327	41024856	152	-0.31004
FIGNL1	7	50510827	50518588	21	0.3099
NEO1	15	73343056	73598047	965	-0.30989
KMT2B	19	36207921	36230281	77	-0.30986
SIK1	21	44833395	44847502	82	0.30983
FAM208A	3	56653160	56717770	339	0.30978
SERPINF2	17	1645015	1659062	109	0.30974
SLC35B1	17	47777296	47785813	27	-0.30965
XRCC5	2	216971381	217071516	427	-0.30961
GSG1L	16	27797850	28075330	1352	0.3096
RNF220	1	44869837	45117896	1039	-0.30946
RBM47	4	40424272	40633458	993	-0.30945
TRAF4	17	27070023	27078476	25	0.30937
ALG3	3	183959117	183967813	29	0.30929
TDRD3	13	60969591	61148513	702	-0.30928
IDO2	8	39791474	39874410	562	0.30927
PCNA	20	5094599	5107768	37	0.30921
TARS	5	33439802	33468696	126	-0.30913
PSMC4	19	40475912	40488171	64	-0.30909
FKBP3	14	45583802	45604232	48	-0.30901
CDC42EP1	22	37955471	37965912	50	-0.309
CHRNG	2	233403424	233411538	51	0.30882
GSG1	12	13235471	13257159	54	-0.30881
SCAMP1	5	77655339	77777062	574	-0.30878
C10orf54	10	73506313	73533837	151	0.30866
SIRT3	11	214030	236862	166	-0.30861
SRSF4	1	29473250	29509137	114	-0.30844
LCTL	15	66838806	66858817	76	0.30844
OR51F2	11	4841616	4844144	14	0.30828
KIAA0355	19	34744456	34846971	384	-0.30828
TMEM151B	6	44237480	44247682	42	0.30826
PHYKPL	5	177634475	177660323	163	-0.30825
NOS3	7	150687144	150712187	110	-0.30807
PTCH1	9	98204264	98279747	321	-0.30806
FIZ1	19	56101737	56111393	37	-0.30798
CHRFAM7A	15	30651769	30686364	20	-0.30797
SLC39A1	1	153930575	153941160	34	0.30794
PTCHD2	1	11538295	11598140	245	0.30791
ADAMTS7	15	79050545	79104305	376	0.30789
LRIT2	10	85979241	85985839	35	0.30786
INS	11	2180009	2182939	15	-0.30772
NKX2-8	14	37048216	37052286	11	0.30767
ADAMDEC1	8	24240798	24264026	78	0.30743
RPAP2	1	92763522	92854232	291	0.30738
TREX1	3	48505919	48509544	12	-0.30733
RUFY4	2	218898657	218955804	259	0.30727
IFIT5	10	91173031	91181259	51	0.30711
UBA3	3	69102881	69130024	94	0.30709
CFLAR	2	201979877	202037911	205	0.30706
GJA1	6	121755745	121771373	51	-0.30675
TOMM20L	14	58861644	58875919	23	-0.30668
TET2	4	106066032	106201460	486	-0.3066
CMKLR1	12	108680821	108733594	269	0.30656
LHX4	1	180198433	180244688	288	0.30635
HDAC4	2	239968864	240323846	1935	0.30629
CDC26	9	116028288	116038369	48	0.30628
ARMC4P1	10	27554336	27580847	187	-0.30627
TMEM202	15	72689668	72701208	38	-0.30627
PRKDC	8	48684669	48873243	429	-0.30609
TNFSF13	17	7460609	7465425	25	-0.30606
MBD3L4	19	7036755	7040684	3	-0.30606
ARF5	7	127227406	127232259	30	0.30603
ADORA3	1	112024970	112107102	396	0.30603
ASH2L	8	37961483	37998098	107	-0.30594
C8orf74	8	10529147	10558603	137	0.30579
NUP54	4	77034812	77070168	284	0.30577
VCPKMT	14	50571967	50584126	70	-0.30572
UBE2M	19	59066079	59070843	25	-0.30571
ROR1	1	64238690	64647681	1618	-0.30566
AAK1	2	69684127	69902066	797	0.30565
GSN	9	124029380	124095622	288	-0.3056
HMCN1	1	185702683	186160585	1328	-0.30548
INHA	2	220435954	220440935	30	0.30542
NUDT16L1	16	4742526	4746360	18	-0.30541
RNLS	10	90032621	90344111	1318	-0.30535
MON2	12	62859597	62991863	503	0.30535
TIFA	4	113195782	113207559	55	0.30529
BBS4	15	72977520	73031317	179	-0.30525
LRP6	12	12267959	12420311	591	-0.30524
MPHOSPH6	16	82180767	82204329	274	-0.30521
KIN	10	7791925	7830490	186	0.30519
REXO4	9	136270182	136283792	111	0.30512
HYOU1	11	118913896	118928451	55	-0.30501
HSF5	17	56496528	56566259	190	-0.3049
ZNF827	4	146680874	146860107	615	-0.30482
MRPL34	19	17412616	17418152	32	-0.30479
SLC13A4	7	135364979	135413443	253	-0.30479
DPEP2	16	68020293	68034993	61	-0.3047
LZTS2	10	102755864	102768093	55	-0.30467
LBH	2	30453397	30483399	139	0.30465
TMEM87B	2	112811800	112877395	266	0.30455
CDRT4	17	15338332	15371425	135	-0.30451
C16orf47	16	73159536	73178846	73	-0.30451
CD1E	1	158322486	158327843	16	-0.3045
WFDC12	20	43751067	43753606	18	-0.30449
CNBP	3	128885658	128903310	46	-0.30446
WDR26	1	224571845	224622501	149	0.30446
ITGB3BP	1	63905441	63989444	329	0.30435
IGSF21	1	18433240	18705477	1530	0.30426
CCDC149	4	24806739	24982326	751	0.30425
HHIP	4	145566148	145663042	279	-0.30424
KRTAP20-2	21	32006583	32008280	4	0.3041
CSN1S1	4	70795799	70812788	58	0.30409
SLA2	20	35239922	35275119	92	0.30407
CAMKK1	17	3762609	3796837	222	-0.30403
EMC9	14	24607081	24611337	15	0.30389
FEZ2	2	36778397	36825833	239	0.30382
BICC1	10	60271774	60591694	1229	-0.30373
TMEM182	2	103377490	103451448	232	-0.30369
CBFA2T3	16	88940263	89044068	800	-0.30348
HFE2	1	145412191	145418045	7	-0.30336
FBLN1	22	45897719	45997514	616	0.30326
ANGPT1	8	108260710	108510754	1206	0.30325
OGFRL1	6	71997477	72013767	81	-0.30323
PSMD11	17	30770481	30810837	93	-0.30312
USP42	7	6143550	6201695	328	-0.30312
OTOF	2	26679071	26782066	521	-0.30311
CACNB3	12	49207215	49223226	40	0.30304
PNPLA8	7	108109866	108169105	238	0.30302
MTPAP	10	30597730	30638767	146	-0.30271
KRTAP10-1	21	45958068	45960578	21	0.3027
TRIM69	15	45027314	45060527	152	0.30266
FOSL2	2	28614704	28638016	69	-0.30244
KIT	4	55523095	55607381	326	-0.30241
REG1B	2	79311149	79315650	37	-0.30239
ZNF280D	15	56921374	57026779	353	-0.30235
ATP6V0A1	17	40609862	40675097	167	0.30229
ZNF793	19	37996323	38034739	135	0.30224
SETD8	12	123867704	123894400	114	-0.30219
APOBEC3A	22	39347755	39359689	50	0.30216
SNX33	15	75940348	75951468	22	0.30216
CASKIN1	16	2226184	2246979	74	0.30214
STON2	14	81725994	81903289	782	-0.30191
KLHL31	6	53511699	53531006	109	0.3019
SLC39A6	18	33687494	33709857	84	0.30185
OR56B4	11	6128009	6130468	8	-0.30173
SYT16	14	62330567	62574415	1340	0.30172
RHOV	15	41163412	41166987	4	-0.30165
MLF2	12	6856158	6863221	32	-0.30164
SSRP1	11	57092459	57103851	44	0.30162
DPY19L1	7	34967491	35078153	530	-0.30159
BCL7B	7	72949683	72972565	71	0.30158
TMEM131	2	98371799	98612889	762	-0.30155
NPW	16	2068521	2071256	17	0.30154
PCMTD2	20	62886048	62908083	93	0.30154
PEBP4	8	22569765	22785991	1139	0.30135
NGFR	17	47571655	47592882	97	0.30096
GRIN2C	17	72837162	72857466	77	0.30092
CXCR6	3	45983973	45990345	26	0.30086
RBM22	5	150069352	150081169	40	0.30072
RAB3IP	12	70131466	70217484	365	0.30064
PROSER2	10	11864295	11914776	244	0.30057
MPHOSPH9	12	123639943	123718285	328	-0.30055
YTHDF1	20	61825781	61848038	99	0.30043
TFAP4	16	4306187	4323501	50	-0.30039
PPP1R1A	12	54968176	54982951	68	-0.30037
KLRF2	12	10033088	10048932	60	-0.30034
IFT81	12	110561140	110657100	302	-0.30032
HSD17B6	12	57145237	57182074	103	-0.30029
TRANK1	3	36867308	36987048	416	-0.30028
LRRTM4	2	76973849	77750002	4432	0.30019
DCST1	1	155005256	155023906	53	-0.30011
PNPLA1	6	36209945	36276872	319	-0.30005
CNTN1	12	41085244	41466714	1792	-0.3
ZNF43	19	21986751	22035370	220	0.29998
COX19	7	1003486	1015735	85	-0.29948
PYGO2	1	154928502	154934758	11	0.29942
ZIM2	19	57284915	57352597	187	-0.29936
EGFLAM	5	38257511	38466082	950	-0.29927
ZNFX1	20	47861437	47895256	185	0.29922
TCTEX1D1	1	67216978	67245230	115	-0.29915
CDHR1	10	85953391	85979877	144	0.29909
VSTM2A	7	54609019	54637448	130	-0.29908
NOP14	4	2938663	2965733	152	-0.29905
CD1A	1	158217119	158228559	61	-0.29893
HIPK1	1	114470819	114520991	132	0.29871
PCOLCE	7	100198882	100206298	22	-0.29859
TMEM179B	11	62553281	62558372	15	-0.29856
IRS2	13	110405184	110439414	155	-0.29856
ZHX1	8	124259690	124288281	50	0.29849
KIFC1	6	33358301	33378201	86	-0.29847
CAP2	6	17392447	17558523	690	0.29845
MYH8	17	10292642	10325767	99	-0.29821
SPP1	4	88895802	88905063	36	0.29821
ADAMTS8	11	130273660	130299039	119	0.29814
SNRNP70	19	49587465	49612370	110	0.29789
COQ4	9	131083791	131096851	57	0.29782
PRR21	2	240980230	240982899	60	0.2977
LOC101060024	5	133416530	133418301	13	-0.29768
NOC2L	1	878583	895179	96	-0.29756
YJEFN3	19	19638670	19648893	44	-0.29753
HELLS	10	96304535	96363128	230	0.29752
PIK3IP1	22	31676579	31689333	58	0.29751
IFT88	13	21139585	21266076	548	-0.2975
S100A7L2	1	153408471	153413003	24	0.29744
GPSM2	1	109416972	109473544	212	-0.29737
TMEM101	17	42087556	42101019	53	-0.29722
LOC100130880	7	137637094	137643212	20	0.29715
LRRC49	15	71144578	71342936	516	-0.29711
NMD3	3	160938050	160970582	115	-0.297
ARHGEF2	1	155915431	155953896	93	-0.29699
LOC101929141	17	18731272	18762429	97	-0.2967
SIGLEC1	20	3666617	3693713	163	-0.2967
MRPS23	17	55915287	55927933	56	-0.29669
ULBP2	6	150254901	150270871	87	0.29669
NFX1	9	33289418	33371655	245	-0.29641
SLC22A17	14	23814520	23822880	36	-0.2964
PGR	11	100899355	101001044	483	0.29627
SUV420H2	19	55850221	55859989	59	0.29625
SKP2	5	36151091	36184643	140	0.2962
PRICKLE4	6	41747500	41755610	43	-0.29619
CDC73	1	193090088	193224445	512	0.29599
MTSS1L	16	70694107	70720454	135	0.29591
BRD2	6	32935437	32949782	168	-0.29587
DUSP4	8	29189579	29208767	99	0.29586
LMNA	1	156051369	156110380	234	0.29581
DENND1C	19	6466218	6482298	80	-0.29575
CFHR4	1	196856144	196888343	110	-0.29566
PEX2	8	77891494	77913780	86	-0.29551
KLF14	7	130416382	130419360	23	0.29518
GOLM1	9	88628018	88715616	419	0.29509
GPR27	3	71802201	71804828	5	0.29496
TXNDC5	6	7880483	7911547	157	0.29494
DCP2	5	112311399	112358392	233	-0.29491
TRIM40	6	30102885	30117012	241	-0.29487
PYDC1	16	31226283	31228898	9	0.29481
GOLGA6L1	15	22735246	22746502	2	-0.29448
PLTP	20	44526259	44541503	59	-0.29447
GLIPR1L1	12	75726550	75764670	113	-0.29443
CBLN1	16	49310828	49316242	26	0.29429
TMEM259	19	1008650	1021673	139	0.29425
TTC39C	18	21571737	21716074	674	0.2941
FGFR3	4	1794039	1811099	105	-0.29402
TP53INP2	20	33291147	33301740	35	-0.294
ATP6V0C	16	2562727	2570724	32	-0.29395
SIM2	21	38070991	38123010	272	-0.2939
IL2	4	123371625	123378150	20	-0.29389
FAM169A	5	74072399	74164332	289	0.2938
ATXN7	3	63848785	63989740	524	-0.29372
NPIPB4	16	21844889	21870343	14	-0.29366
TNS4	17	38631080	38658433	116	0.29363
MUC7	4	71295209	71349214	310	0.29358
MSRB1	16	1987234	1993794	24	0.29356
DECR2	16	450858	462987	70	0.2935
SLX4	16	3630182	3662085	191	0.29341
NEMF	14	50249528	50320263	193	0.29335
MS4A12	11	60259251	60275403	100	0.29329
OR10AG1	11	55734034	55736439	25	-0.29319
TMEM56	1	95581894	95663663	349	0.29315
DNPH1	6	43192367	43197711	21	0.29314
PRPF31	19	54617790	54635650	98	-0.29309
PKNOX2	11	125033559	125303785	1414	-0.29299
KRTAP3-1	17	39163773	39165866	8	0.29295
ITPR1	3	4534032	4890024	1970	-0.2928
BBS5	2	170334967	170363665	129	-0.29254
NAA25	12	112463493	112547326	204	-0.29254
TMEM169	2	216945589	216968006	83	0.29252
TGFBR1	9	101866412	101916974	180	-0.29244
GPR180	13	95253104	95287399	119	0.29237
ADGRE2	19	14842509	14889853	338	0.29236
CD300LF	17	72689447	72709669	86	-0.29235
SLC13A2	17	26799664	26825299	80	0.29214
PPY	17	42017172	42020333	6	0.29214
TUBA4A	2	220113433	220119830	23	0.29211
PDCL	9	125579376	125591435	36	0.29207
PLBD1	12	14655597	14721291	259	0.292
EID2	19	40028446	40031338	11	-0.29191
TM9SF2	13	100152628	100216802	259	-0.29179
PEG3	19	57284730	57352621	188	-0.29178
RGS7	1	240937817	241521005	3043	0.29173
RHOT1	17	30468473	30553246	231	0.2916
IL21R	16	27412483	27463863	282	-0.29153
WNT3A	1	228193723	228249472	204	0.29149
LY6K	8	143780529	143786088	33	-0.29136
BARHL1	9	135456993	135466140	29	0.29115
OR52B4	11	4387493	4390116	9	-0.29082
SPATA21	1	16721101	16764419	196	0.29079
POU2F3	11	120106349	120191153	363	-0.2906
P2RY14	3	150928905	150997496	269	0.29058
MED17	11	93516405	93546996	85	-0.29042
DEFB125	20	67351	77796	29	0.29033
TNFRSF25	1	6519787	6527932	43	0.29029
ABCC6	16	16242422	16318583	428	0.29022
PIK3CB	3	138370540	138554280	508	-0.29017
CRIP1	14	105951892	105955628	13	0.29014
CSF3R	1	36930644	36949415	90	-0.2901
HLX	1	221051743	221058901	32	0.29001
LRRC74B	22	21399249	21418957	107	-0.28986
TMEM139	7	142981040	142985641	13	-0.28985
IL13	5	131992865	131997301	13	0.28981
LRRC24	8	145746761	145752916	22	0.28977
HMGCR	5	74631159	74658426	79	0.28974
FGF4	11	69586797	69590671	17	-0.28973
DLX3	17	48066369	48073088	43	-0.28965
DNAL4	22	39173513	39190661	54	0.28949
LOC101929008	7	45817810	45822886	23	-0.28946
TBPL2	14	55879928	55907763	161	0.2891
AURKA	20	54943445	54967851	95	0.28903
LOC101929490	8	11536185	11555993	116	-0.28898
GPR37	7	124384655	124406579	78	0.28898
PDIA6	2	10907889	10978603	616	-0.28877
FAM83C	20	33872534	33880725	33	-0.28869
RUNX3	1	25225002	25292148	258	-0.28864
OLFML3	1	114521030	114525375	18	0.28854
TWF1	12	44186526	44200678	51	-0.28844
CTBP1	4	1204228	1243408	234	-0.2884
ZNF3	7	99660470	99680671	62	0.2884
ERGIC3	20	34128778	34145905	48	0.28838
H3F3C	12	31943119	31945675	15	-0.28833
CCR4	3	32992066	32996903	12	0.28824
KIF1A	2	241652181	241760225	549	0.28818
RREB1	6	7106830	7252713	508	0.28811
KREMEN1	22	29468066	29564821	454	-0.28768
NADK	1	1681671	1712008	141	-0.28766
NUP107	12	69079731	69136973	208	-0.28763
ATG2A	11	64661004	64685222	84	0.28755
MSX1	4	4860392	4866163	30	-0.2875
OLIG3	6	137812336	137816031	14	0.28746
GIMAP1	7	150412645	150421868	37	0.28746
BAP1	3	52434020	52444621	25	0.28732
GMCL1	2	70055818	70107227	152	0.28712
LUC7L2	7	139024105	139108703	421	0.28708
SLC2A7	1	9062359	9086904	146	-0.28694
CBX4	17	77805955	77813722	26	0.28694
PHKB	16	47494047	47735934	495	0.2869
SLC39A13	11	47427683	47438551	44	0.28685
KISS1R	19	916342	921515	14	-0.28676
MYO1H	12	109825439	109886676	403	0.28667
SRC	20	35972088	36034335	279	0.28661
PKHD1L1	8	110373706	110544000	776	0.28647
TACC1	8	38584704	38711046	394	-0.28642
OR6C76	12	55819038	55821476	7	0.28624
C11orf31	11	57507722	57511383	11	0.28615
TMEM9B	11	8967840	8987053	75	0.28613
SLC9C1	3	111858752	112013605	939	-0.28611
CD84	1	160509884	160549806	200	-0.28597
SPIB	19	50921195	50934810	64	0.28586
DCTN3	9	34612542	34621020	14	-0.28571
TMEM190	19	55887204	55890112	15	-0.28569
NPEPL1	20	57263187	57291400	181	0.28568
KRT18	12	53341655	53347190	19	-0.28563
HIST1H4B	6	26026124	26027980	16	-0.2856
SH3BP1	22	38029661	38052619	121	0.28559
CHCHD2	7	56168266	56174687	23	0.28556
KCNK10	14	88645452	88793756	801	0.28556
LRRC47	1	3695784	3713568	131	-0.28547
SAR1B	5	133935839	133969033	87	0.28542
SOST	17	41830099	41836656	14	-0.2854
SASH1	6	148662729	148873685	1143	-0.28521
KIF14	1	200519625	200590362	335	-0.28509
TEX37	2	88823115	88829696	48	-0.28499
SH3D19	4	152040433	152247297	913	0.28498
ACTL6B	7	100239720	100254584	42	0.28487
OR5AU1	14	21622096	21624684	12	0.28481
CXCR1	2	219026568	219032216	19	-0.28478
ZC2HC1C	14	75534935	75545299	34	0.28476
LOC101927322	18	56336241	56339261	14	-0.28442
C19orf48	19	51299961	51308474	68	0.2844
APH1B	15	63568749	63601825	128	0.28428
GIMAP1-GIMAP5	7	150412645	150441237	120	0.28427
SMIM7	19	16740562	16771468	135	0.2842
PLK5	19	1523073	1535955	103	-0.2842
RPGRIP1L	16	53632818	53738271	424	-0.28418
MAD1L1	7	1854428	2273083	2974	0.28412
STARD6	18	51850062	51881443	126	0.28397
TECRL	4	65141024	65275696	732	0.28386
CLIP3	19	36504562	36524297	59	0.28381
LMBRD2	5	36102414	36152515	123	0.28372
NR4A3	9	102583137	102629673	111	0.28371
2023-09-14	7	55860237	55930982	337	0.28365
LOC101929087	7	152840290	152842173	16	0.28361
APBB1IP	10	26726253	26857232	705	0.28355
MCEMP1	19	7740943	7745219	28	0.28352
PBRM1	3	52578368	52720366	575	-0.28346
ACAP3	1	1226764	1243804	116	-0.28345
CCDC50	3	191045874	191116959	454	-0.28334
PPAT	4	57258528	57302302	166	-0.28334
OOEP	6	74077278	74080015	11	-0.28333
ATE1	10	123498939	123688649	1013	0.28332
KCNV2	9	2716526	2730537	76	-0.28328
C20orf197	20	58629980	58648508	80	-0.28328
PRICKLE2	3	64078526	64254359	875	0.28327
PRKCE	2	45877454	46415629	2939	0.28321
DBF4	7	87504544	87539356	121	0.28318
ARL9	4	57370375	57390649	86	0.28318
SND1	7	127291043	127733159	1273	-0.2831
PCED1B	12	47472386	47630946	721	0.28302
TRIM35	8	27141404	27169334	109	-0.28301
2023-09-10	2	110299372	110372283	293	-0.28291
TADA3	3	9820648	9835195	65	0.28279
MYH4	17	10345607	10373376	97	0.28274
C2orf91	2	42161508	42181443	88	0.2827
ZFAND6	15	80350910	80431235	296	0.28261
PDZRN3	3	73430582	73674572	1067	0.28254
MGAT5B	17	74863798	74946972	668	0.28251
ZNF582	19	56885595	56905470	94	-0.28247
LINS	15	101108428	101142945	251	-0.28236
OR13C9	9	107378529	107380985	17	0.28235
TOMM7	7	22851251	22862971	88	0.28234
TRIM49B	11	49052152	49060029	36	0.28232
PKP1	1	201251580	201302621	304	-0.2822
CHML	1	241791166	241799732	33	-0.2821
MBTPS1	16	84086368	84151017	412	0.28209
KCNIP4	4	20729234	21950924	6957	0.28206
EXOSC4	8	145132522	145136051	13	0.28202
AGAP11	10	88727239	88770460	205	0.28201
PSMC3	11	47439320	47448524	42	-0.28182
CECR2	22	17955630	18034345	462	-0.28174
CSNK2A3	11	11372489	11375404	23	0.28172
CHD5	1	6160847	6240694	472	-0.28139
SYNE3	14	95882831	95983500	724	-0.28121
PTRHD1	2	25012136	25016751	22	0.28121
LGALS8	1	236680514	236716781	322	0.28099
SCAPER	15	76639526	77198296	1843	-0.28091
POC1B	12	89812495	89920539	425	0.28087
TXNIP	1	145437438	145443135	15	0.28073
ARFIP2	11	6494913	6503209	28	-0.28067
GRHL1	2	10090792	10142912	356	0.28067
NFYB	12	104509858	104532540	75	0.28065
TSSK4	14	24673753	24678068	21	-0.28047
APLP2	11	129938716	130015206	403	0.28042
PAM	5	102200527	102367309	510	-0.28033
CHRNB1	17	7347406	7361432	50	-0.28022
RNF181	2	85821391	85825331	14	-0.28014
IRF3	19	50161826	50169632	25	-0.28009
TTC39B	9	15169842	15307858	778	-0.28005
NUMBL	19	41170810	41197056	112	-0.28002
CAPN14	2	31394922	31457224	549	0.27992
SLC52A2	8	145581217	145585446	14	-0.27992
ELOVL3	10	103985143	103989846	12	0.27964
AGPAT9	4	84455886	84527528	314	-0.27952
AKT1	14	105234686	105262580	151	-0.2795
ANO9	11	416930	442511	161	0.27937
FBXW8	12	117347756	117469453	517	0.27933
CHMP4A	14	24677787	24683536	27	0.27928
ROM1	11	62379213	62383092	14	-0.27925
BRD9	5	862850	893439	154	0.27922
OR52B2	11	6189585	6192056	13	0.27913
RHOH	4	40191631	40246884	284	-0.27898
SLC14A2	18	42791947	43263572	2399	0.27888
DNAJC5G	2	27497289	27505714	26	0.27877
ZNF211	19	58143535	58155909	101	0.27875
PTPRJ	11	48001101	48192894	580	-0.27873
GLOD4	17	661549	686071	120	-0.27872
ANO6	12	45608770	45834687	844	-0.27867
VSTM4	10	50221333	50324059	536	-0.27865
SUSD2	22	24576444	24585574	45	0.27858
ANAPC16	10	73974758	73996118	82	-0.27852
CHEK1	11	125494031	125546650	176	-0.27841
OMP	11	76812886	76814877	10	0.2784
WDTC1	1	27560007	27635624	218	0.2784
ZNF385D	3	21458911	22414632	6739	-0.27839
RTTN	18	67670040	67873462	855	-0.27832
KIF13A	6	17758414	17988364	1005	-0.2783
MTX2	2	177133123	177203253	214	0.27825
ITGAM	16	31270288	31344713	262	-0.27823
TMEM244	6	130151389	130182916	255	-0.27821
MTERF4	2	242025509	242042247	75	0.27816
F7	13	113759102	113775495	60	0.27811
RABL2B	22	51204920	51222603	70	0.27795
TMEM218	11	124963266	124982159	107	-0.2778
CLDN15	7	100874373	100882601	34	0.27758
TXNL4B	16	72117756	72128715	60	0.27758
POLI	18	51794849	51838083	208	-0.27741
GALNT10	5	153569295	153801044	1092	-0.2774
SLC9A8	20	48428250	48509279	379	0.27734
STT3A	11	125461690	125493154	167	-0.27724
RAB32	6	146863828	146876586	45	-0.27709
STK25	2	242433122	242449645	93	0.27699
RTL1	14	101345569	101360326	83	-0.27697
GOLGA8M	15	28942917	28965422	71	0.27697
CIITA	16	10970055	11019340	243	0.27694
VEGFC	4	177603689	177714399	582	0.27691
ZNF322	6	26633611	26660480	121	-0.27684
NGB	14	77730834	77738155	21	-0.27683
WBP4	13	41633973	41658642	71	-0.2765
POTEJ	2	131368106	131416110	111	-0.27649
NMBR	6	142395745	142410436	72	-0.27643
GRM5	11	88236256	88797346	2989	0.27617
EML2	19	46111658	46149275	156	0.27615
FTO	16	53736875	54148879	1975	0.27607
SYK	9	93563012	93661342	634	0.27605
TCP10L	21	33946151	33958345	55	-0.27602
AOC1	7	150523336	150558879	225	0.276
STMN4	8	27092814	27116882	153	0.27588
LIMK1	7	73497107	73537355	153	-0.27573
RNF130	5	179381067	179499618	521	-0.2756
ZNF689	16	30612879	30622596	18	0.27555
THOC1	18	213520	268559	193	-0.27555
ATP8A2	13	25945209	26600489	3400	0.27548
P4HA3	11	73957532	74023199	307	0.27524
KIAA1024	15	79723858	79765142	195	-0.27507
CNOT1	16	58552850	58664290	509	0.27491
DDX39A	19	14518610	14530695	33	-0.27466
SLC16A14	2	230898690	230934215	192	0.27463
GTF2H2	5	70329951	70364016	23	0.27458
PEAR1	1	156862496	156886726	122	0.27458
C9orf153	9	88834180	88875072	130	0.27443
P4HB	17	79800034	79819066	77	0.27421
MYLK	3	123330143	123603649	1030	0.27414
SLC12A4	16	67976377	68003097	87	-0.27408
ABCA6	17	67073847	67138515	212	0.27401
TUBGCP5	15	22832395	22874391	269	-0.27377
LIN54	4	83844756	83934597	334	0.27373
WSCD1	17	5971426	6028247	290	0.27373
RASSF2	20	4759669	4804791	328	-0.27372
CDC42SE2	5	130598702	130730883	401	0.2737
CLDN12	7	90031648	90045768	49	-0.27369
SOD1	21	33030935	33041744	35	-0.2735
ZBTB20	3	114032348	114866632	2873	-0.27345
OR10W1	11	58033264	58036232	22	-0.27333
FUT8	14	65876310	66211339	1229	0.27325
ACADSB	10	124767429	124818306	238	0.27323
AHSP	16	31538203	31540625	18	0.27318
LOC100132731	3	128628002	128665343	207	0.27311
OR7A5	19	14936139	14939776	16	0.27309
GPX3	5	150398999	150409054	59	0.27299
SAAL1	11	18100890	18128138	137	0.27293
COL21A1	6	55920388	56113044	1037	-0.27284
NDUFA5	7	123180083	123198458	52	-0.27277
ADRA2A	10	112835790	112841165	17	-0.2726
FBXO22	15	76195200	76228109	89	-0.2724
LPIN2	18	2915992	3013813	490	0.27228
PIH1D1	19	49948550	49955766	32	0.27208
STYK1	12	10770538	10827417	239	0.27187
ISY1	3	128845259	128880909	102	-0.27185
BLOC1S2	10	102032035	102046969	55	0.27182
SPAST	2	32287660	32383206	433	0.27182
ACSBG1	15	78462187	78527549	265	0.2718
ROBO1	3	78645388	79817559	4534	-0.27173
MT1G	16	56699653	56702477	32	-0.27169
UCHL5	1	192980496	193029737	122	-0.27166
ANKRD27	19	33086907	33166602	601	0.27164
RNF20	9	104295131	104326126	107	0.2716
SHROOM3	4	77355253	77704906	1424	-0.27153
MAF1	8	145158305	145163015	20	0.27152
EIF4A3	17	78108013	78121482	67	-0.27151
NPY	7	24322807	24331984	54	0.27141
TBL2	7	72982274	72993513	41	-0.27138
NEURL1B	5	172067266	172119043	224	0.27126
ADORA1	1	203095833	203137033	205	0.27125
SNX3	6	108531712	108582978	173	-0.2712
SPEF1	20	3757151	3762613	17	0.27115
KLHL33	14	20894866	20904854	76	0.2711
PRG4	1	186264405	186284188	63	0.27107
DYNC1I1	7	95400818	95740134	1412	-0.27106
CHST11	12	104849692	105156292	1579	0.27096
ADAMTS20	12	43747012	43946224	895	-0.27094
FAM136A	2	70522108	70529793	27	-0.27093
SAP30	4	174291093	174299183	17	0.27088
NLRX1	11	119038036	119055225	33	0.2708
SUMO1	2	203069903	203103822	105	-0.27072
PRSS41	16	2847486	2855633	20	0.27071
MED31	17	6545633	6555691	57	-0.27057
NPPB	1	11916521	11919492	10	-0.27051
TTC21A	3	39148152	39180894	179	-0.27042
IQCC	1	32670236	32674788	15	0.27029
TRIM22	11	5709817	5732593	196	0.27023
SETD6	16	58548383	58554931	33	0.27012
PRKAR1B	7	587834	767813	1256	0.27011
FER1L6	8	124863227	125132912	1112	0.26994
PHKG2	16	30758574	30772997	28	-0.26994
DYRK4	12	4670375	4723541	279	0.2699
SH3RF2	5	145315126	145459180	549	0.2698
FAM186B	12	49975658	49999933	87	0.26971
ARVCF	22	19953126	20004825	318	-0.26967
SNED1	2	241937213	242039015	509	-0.26965
OVCH1	12	29579489	29651119	308	0.26943
LRRK2	12	40617813	40763587	703	0.26943
ZEB1	10	31606825	31819242	593	0.2694
PTPRH	19	55691615	55721374	189	0.26935
LRRN4	20	6020192	6035226	72	0.2693
REEP6	19	1490165	1498424	65	-0.26913
RAPGEF4	2	173599525	173918121	1377	0.26907
TECTA	11	120972375	121062702	412	-0.26906
GCNT1	9	79033752	79122832	509	-0.26898
XRRA1	11	74549655	74660732	355	0.2689
CDK13	7	39988959	40137233	572	-0.26888
IQGAP1	15	90930473	91045975	492	0.26883
TANK	2	161992438	162093187	286	-0.26878
SLFNL1	1	41480269	41489616	53	-0.26876
PROC	2	128174996	128187322	48	-0.26862
RTP1	3	186914274	186919753	27	0.26856
TMEM38B	9	108455806	108539392	448	-0.26849
CCDC83	11	85565144	85631564	349	-0.26847
ARPP21	3	35679666	35836488	554	0.26843
UBXN8	8	30600690	30625022	92	-0.26833
PDX1	13	28493168	28500951	38	0.2683
ICA1L	2	203636873	203737208	351	-0.26827
NDRG3	20	35279169	35375041	221	0.26827
GSTT1	22	24375135	24384784	20	-0.26822
TSEN34	19	54693112	54698894	30	-0.26819
MYBBP1A	17	4441191	4459421	131	-0.26809
ERICH2	2	171626528	171655981	118	-0.26797
OR52H1	11	5564791	5567253	22	-0.26797
CFAP99	4	2419701	2465190	274	-0.26792
CYP26C1	10	94819565	94829804	38	-0.26784
SRBD1	2	45614819	45838934	1073	-0.26773
LYSMD4	15	100266610	100274266	45	0.26772
ARPC4	3	9833082	9849289	60	0.26759
ZP4	1	238040164	238054722	107	0.26758
RSAD1	17	48555190	48563836	28	0.26748
SNRPB	20	2441281	2451999	38	0.26745
CADM1	11	115038933	115375741	1103	0.26742
THADA	2	43456975	43823685	1632	0.26732
MFSD6L	17	8699428	8703167	27	0.2671
TCEA2	20	62687439	62704200	74	0.26707
RXFP2	13	32312679	32377509	315	-0.26705
LOC100129216	11	71588499	71596107	32	-0.26702
ZNF780A	19	40574059	40597345	145	-0.26694
RASSF10	11	13029970	13034153	13	-0.26694
MAPK15	8	144797507	144805133	42	0.26692
KAZN	1	14218646	15445044	6939	0.26691
CDK5R1	17	30813105	30818771	14	0.2668
CDK11B	1	1570100	1590973	59	-0.26675
ATG7	3	11313010	11599639	1130	-0.26673
TMEM265	16	30750512	30757017	10	0.26671
PPM1B	2	44394984	44472070	286	0.26659
CHIT1	1	203184207	203199360	81	0.26659
PFKL	21	45718925	45747761	192	0.26656
THEG5	19	32078095	32084956	29	0.26646
SLC17A4	6	25753927	25781903	173	-0.26644
FAM188B	7	30810033	30932908	642	0.26642
UGT1A4	2	234626438	234682445	298	0.26639
OPRL1	20	62710451	62732496	119	-0.26638
GCNT2	6	10520542	10630101	547	-0.26632
PRR29	17	62074711	62082145	28	-0.26617
SFXN5	2	73168165	73299465	446	-0.26615
SMU1	9	33040850	33077214	169	-0.26608
GRAMD2	15	72451147	72490636	119	0.26584
IRF1	5	131816301	131826965	67	0.2658
NFKBIL1	6	31513628	31527106	99	0.26579
PRSS44	3	46851688	46854548	6	-0.26573
TCF12	15	57209833	57581216	1684	0.26567
ZFP30	19	38122386	38148629	91	0.26565
ST6GALNAC5	1	77332126	77533723	859	-0.26563
RASD1	17	17396751	17400209	17	0.26552
PDDC1	11	766222	778001	58	0.26547
SRGAP2B	1	143914897	144094926	50	-0.26514
MUSK	9	113429935	113566886	579	0.26513
SDF4	1	1151288	1167947	146	-0.26511
TM4SF18	3	149035285	149052048	79	0.26499
LRRC37A	17	44315744	44415660	586	0.26497
PLEK	2	68591322	68625085	243	-0.26479
USP17L13	4	9225622	9228714	2	0.26476
ZNF25	10	38237500	38266084	145	0.26476
BAG1	9	33251469	33265259	42	-0.26474
ZNHIT6	1	86114106	86174616	219	0.26466
GRXCR2	5	145238204	145300316	291	-0.2646
CXCL2	4	74961752	74965497	11	-0.26421
RFX7	15	56378479	56536228	674	-0.26409
FANCD2OS	3	10122004	10150475	117	0.26385
FAM83G	17	18873381	18908560	128	-0.26382
PLD5	1	242250689	242688498	2571	-0.26375
RAB20	13	111174413	111214571	281	-0.26355
SEC14L1	17	75083725	75213683	741	0.26353
GJB4	1	35224342	35229825	38	-0.2635
MRGPRX3	11	18141502	18160527	86	-0.26348
SIAH2	3	150457910	150481763	86	-0.26346
CDK6	7	92233235	92466441	559	-0.26337
PSMA4	15	78831747	78842062	58	0.26333
PAG1	8	81879045	82024803	544	-0.26332
ANGPTL2	9	129848628	129885544	116	0.26325
GLP1R	6	39015557	39057157	266	0.26316
C19orf52	19	11038424	11041417	7	0.26315
PUS10	2	61166548	61245865	237	0.26308
CDC14A	1	100809598	100986333	545	0.26307
CCL3L1	17	34622842	34626230	2	-0.26305
COL15A1	9	101704995	101833574	558	0.26305
LCE1D	1	152768227	152771157	14	-0.26294
C16orf13	16	683429	686871	18	0.26289
ACSL3	2	223724732	223808619	436	0.26287
ETS1	11	128327656	128457953	475	-0.26286
C14orf105	14	57935595	57961081	73	-0.26276
ZAN	7	100330249	100395919	314	0.26273
HNRNPA2B1	7	26228547	26240913	61	0.26272
HLA-A	6	29909247	29914161	261	-0.26268
CDC14B	9	99251807	99382612	371	-0.26245
AP3M2	8	42009464	42029201	62	-0.26243
MTRNR2L1	17	22021437	22024491	28	-0.26239
LHX8	1	75593119	75627718	125	0.26237
TIMM9	14	58874370	58894732	50	-0.26224
SLC25A16	10	70241090	70287780	267	0.26224
RUNDC3A	17	42384786	42396539	40	-0.26223
NELFCD	20	57555263	57570900	65	-0.26201
SUPT4H1	17	56421536	56430099	38	0.26197
FAM78B	1	166025663	166136492	509	-0.26195
FAHD2B	2	97748320	97761103	46	0.26172
FHL2	2	105976272	106055730	413	0.26171
MICALL1	22	38301155	38338965	154	0.26161
UBE2E1	3	23846384	23933631	320	0.26157
PCDHGA11	5	140799537	140893046	440	0.2615
PRAMEF12	1	12833984	12838549	31	0.2613
CCDC180	9	100068910	100140077	309	0.26108
MYOZ1	10	75390370	75402015	40	0.26107
UBQLN4	1	156001945	156024113	69	-0.26094
APOL4	22	36584176	36601379	178	0.26093
PLEKHA4	19	49339349	49372384	205	-0.26082
LAMTOR5	1	110942875	110951046	25	-0.2608
ALX1	12	85672713	85696062	78	0.2608
GRIK5	19	42501468	42574778	148	0.2608
PTN	7	136911088	137029106	515	0.26047
ZNF284	19	44575297	44592123	91	-0.26027
ZBTB44	11	130095572	130185163	444	0.26024
UBALD1	16	4657884	4665427	45	-0.26011
JOSD2	19	51008254	51015112	41	-0.25998
SLC35A3	1	100434345	100493035	255	-0.25995
C7orf66	7	108523038	108525137	11	-0.25991
OR1I1	19	15196877	15199444	17	0.25987
CAMSAP2	1	200707686	200830332	490	0.25985
SPAM1	7	123564286	123611964	194	0.25983
PMCH	12	102589237	102592114	5	-0.25972
PTCD1	7	99013362	99046311	147	0.25972
GHRHR	7	31002636	31019646	94	0.25965
SLC39A8	4	103171198	103267155	420	-0.25964
SMCO3	12	14956584	14967616	45	0.25964
AMOTL1	11	94438602	94610418	717	-0.25962
ERMAP	1	43281776	43311160	100	-0.25959
TRIM59	3	160152291	160168126	60	-0.25952
DPYSL2	8	26370709	26516193	873	-0.25952
WNT9B	17	44927952	44964596	113	0.25925
INHBA	7	41727601	41743206	37	-0.25921
PDGFRA	4	55094264	55164912	266	0.25916
OR4M1	14	20247482	20249923	6	-0.25908
RGPD4	2	108442388	108509500	177	-0.25905
EIF5AL1	10	81271357	81276696	33	0.25895
ADCY7	16	50277830	50352546	292	-0.25885
SMCO4	11	93210638	93277046	346	0.25885
POU4F1	13	79172227	79178195	19	0.25878
PPP1CC	12	111156613	111181283	89	-0.25873
EEF1E1	6	8072593	8103328	131	-0.25871
DMBX1	1	46971668	46980398	49	-0.25871
IKZF4	12	56400268	56432719	65	-0.25861
LRRC29	16	67240042	67261401	60	-0.25841
C10orf142	10	44787198	44790597	20	-0.2584
GSTT2B	22	24298601	24303916	34	0.25828
POU3F1	1	38508523	38512950	10	-0.25813
ZNF561	19	9717002	9732416	62	0.25812
SULT4A1	22	44219387	44258878	219	-0.25808
PTRF	17	40553467	40576006	114	-0.25807
TPI1	12	6975288	6980610	26	-0.25796
G3BP2	4	76566953	76650209	323	0.25794
OR14J1	6	29273467	29275932	15	-0.25791
FSTL5	4	162304044	163085686	4214	0.2579
TRIM52	5	180682373	180688661	25	-0.25789
GIMAP5	7	150433436	150441237	39	0.25789
TMCO3	13	114144308	114205044	545	0.25785
PHF19	9	123616929	123657668	143	0.25778
C4orf46	4	159586827	159593907	16	-0.25774
PSAPL1	4	7431021	7437200	72	0.25759
DNAJB7	22	41254553	41258630	14	0.25757
SRD5A3	4	56211388	56239767	126	-0.25748
EI24	11	125438298	125455075	61	-0.25735
GAPDHS	19	36023314	36036721	56	0.25716
CA2	8	86375131	86394221	55	0.25713
VAT1L	16	77821483	78014501	1234	-0.2571
PRAMEF1	1	12850546	12857277	74	-0.25707
EBF1	5	158121916	158527288	1318	-0.25704
RPL3	22	39707887	39716170	53	0.25698
RPL15	3	23957295	23965687	42	-0.25682
PRM2	16	11368493	11370837	20	0.25678
GPR149	3	154054461	154148004	354	0.25667
LRRC1	6	53658295	53789990	523	0.25662
SNCAIP	5	121646455	121800294	419	-0.25661
CALHM3	10	105231561	105239497	20	0.25652
PNP	14	20936538	20946665	51	0.25645
PITPNC1	17	65372397	65693879	1401	-0.2563
PRMT2	21	48054507	48085655	169	-0.25629
BRE	2	28112482	28562268	1691	-0.25627
KIF3A	5	132027323	132073765	161	0.25622
NDRG1	8	134248414	134310335	304	0.25615
PPCDC	15	75314927	75343567	107	0.25608
OR2M2	1	248342288	248344831	21	0.25586
WDR19	4	39183024	39287930	312	0.25573
MRPS18A	6	43637934	43656049	78	-0.25563
GLI3	7	41999547	42277969	1405	0.25557
C9orf84	9	114447901	114558056	527	0.25553
ALDH16A1	19	49955473	49974805	115	-0.25551
VTI1A	10	114205756	114579003	1413	-0.25519
USP48	1	22003791	22110188	533	-0.25507
RNF187	1	228673277	228698098	126	-0.25505
SCG5	15	32932757	32989799	260	-0.25503
AQP3	9	33440152	33448131	33	0.25503
HCK	20	30638991	30690159	204	-0.25489
DNAJC17	15	41059067	41100176	142	-0.25488
NR5A2	1	199995730	200147052	834	-0.25476
EIF2AK4	15	40225331	40328297	457	-0.25467
FXYD3	19	35605732	35615728	57	0.25463
KIAA1109	4	123072488	123284414	690	-0.25462
SOX4	6	21592972	21599350	20	0.25457
NCAM1	11	112830969	113149658	1566	-0.25442
GRAMD1B	11	123324191	123498978	892	-0.25438
PPP4R4	14	94639649	94746592	431	-0.25434
LMAN1	18	56994055	57027008	142	-0.25434
CCDC13	3	42748764	42815245	251	0.25434
SGMS1	10	52064345	52384237	1349	-0.25426
BCL2L1	20	30251261	30312252	164	-0.25418
GPN1	2	27850515	27874213	97	-0.25418
OXER1	2	42988639	42991901	22	-0.25413
EML1	14	100203056	100408897	932	0.25403
VPS51	11	64862587	64879832	49	0.25398
ZNF418	19	58432252	58447295	63	-0.25395
KIF16B	20	16251742	16554579	1664	0.25385
LOX	5	121397890	121414706	36	0.25384
CENPF	1	214775522	214838414	316	-0.25372
SNAI2	8	49829236	49834499	12	0.25367
FKBP14	7	30049199	30066917	51	-0.25353
SEZ6L2	16	29881480	29911085	77	0.25346
EIF2D	1	206763974	206786404	110	0.25343
AMY1A	1	104192695	104207674	5	-0.25336
CLEC4F	2	71034775	71048232	64	0.2533
MRPS11	15	89009684	89022361	36	0.25316
TANGO2	22	20003554	20053949	268	-0.25312
LRPAP1	4	3504324	3534724	230	-0.253
PEX6	6	42930611	42947481	95	0.25299
USP37	2	219313974	219433584	384	0.25297
HSD11B1L	19	5679776	5689034	26	-0.25294
C21orf58	21	47719344	47744313	129	0.25286
DDB2	11	47235493	47261269	89	0.25286
P3H3	12	6936572	6949518	57	0.25275
ITIH2	10	7744236	7791983	311	0.25267
UBA52	19	18673576	18688770	68	-0.25264
CTDSP2	12	58212710	58241247	94	-0.2526
BMP1	8	22021653	22070339	259	0.25244
ARMC7	17	73105047	73126860	92	-0.25235
SRGAP3	3	9021275	9291869	1248	0.25231
TMEM25	11	118400803	118417813	76	0.25229
NUDCD1	8	110252148	110346986	353	0.25224
C1QC	1	22968969	22975103	31	-0.25223
FKBP9	7	32996005	33047043	269	-0.25213
LHPP	10	126149341	126303210	1144	-0.25211
RBKS	2	28003266	28113723	370	-0.25198
OR2T29	1	248720845	248723292	12	-0.25195
POLD3	11	74302575	74380886	382	0.25194
CD200R1	3	112640532	112694450	283	-0.25185
LGR5	12	71831931	71980590	805	-0.25184
KIF7	15	90170201	90199225	122	-0.25182
UBQLN1	9	86273878	86323668	218	-0.25177
TMEM194B	2	191370619	191399968	99	0.25173
PPP1R14B	11	64010951	64014913	13	0.25172
TMEM65	8	125322159	125385440	266	-0.25172
CENPJ	13	25455412	25497527	193	0.25167
TIMMDC1	3	119216324	119243628	134	0.25156
TLX3	5	170735288	170739638	12	-0.25142
PSME3	17	40984159	40996277	19	-0.25131
CCDC23	1	43271723	43283559	55	-0.25117
ZNF490	19	12685920	12722123	142	-0.251
ARID5A	2	97201464	97218875	45	-0.25099
BTBD7	14	93702896	93799885	437	0.25091
DHX40	17	57641886	57686213	126	0.25082
CEP97	3	101442436	101489904	150	0.25057
KMT2E	7	104653637	104755032	319	-0.25051
C7orf55	7	139024196	139031565	31	0.25049
THNSL2	2	88468814	88486656	71	0.25049
CLEC18A	16	69983608	69998750	43	-0.25044
SLC35E3	12	69138910	69160353	67	-0.25043
ZNF606	19	58487440	58515214	143	0.2504
FXYD4	10	43866092	43872283	30	0.25039
ATP6V1C2	2	10860775	10925736	343	0.25033
MDFIC	7	114561169	114660471	332	-0.25025
DCAKD	17	43099706	43138973	153	0.25022
ESPL1	12	53661083	53687927	72	0.25018
TRPC7	5	135547458	135701664	558	0.25018
POTEF	2	130830108	130887295	167	-0.25001
DEK	6	18223400	18265299	164	-0.24998
MAPK13	6	36097261	36112801	61	0.24986
DYNC1LI1	3	32566463	32612873	164	-0.24969
ICK	6	52865097	52927176	175	0.24967
SUCNR1	3	151590431	151600376	38	-0.24967
OR5M8	11	56256911	56259346	13	0.24967
PLAC8L1	5	145462876	145484446	85	-0.24964
AKAP10	17	19806765	19881669	231	0.24962
EDARADD	1	236556680	236648508	578	0.24958
CORO7-PAM16	16	4389252	4467462	347	-0.24951
GRIA4	11	105479800	105853319	1261	-0.24949
WFDC10A	20	44257385	44260331	13	0.24946
UTS2B	3	190983944	191048825	411	-0.24941
ZNF165	6	28047482	28057841	39	0.24939
SMNDC1	10	112051798	112065207	50	0.24915
LRG1	19	4536227	4540536	20	-0.24915
OR5A1	11	59209642	59212089	21	0.24912
NPC2	14	74941900	74960584	71	-0.2491
ZPLD1	3	101927816	102199185	1028	0.2491
C4orf51	4	146600356	146654449	291	-0.24906
TCF3	19	1608289	1652828	222	-0.24902
COMTD1	10	76991760	76996302	13	0.24901
LOC101929097	19	2510216	2514069	24	0.249
OGFOD1	16	56484424	56511907	100	-0.24889
MYBPH	1	203135939	203145469	44	0.24883
NR3C2	4	148998915	149366350	1495	0.24878
KLK8	19	51498264	51505458	54	0.24858
SPATA31D1	9	84602687	84610671	34	-0.24854
GSTZ1	14	77786230	77798440	64	0.24843
DUPD1	10	76796230	76833883	185	0.24842
SEPP1	5	42798982	42812524	54	-0.24838
IFNA14	9	21238201	21240478	10	-0.24824
LOC401040	2	240498995	240508288	82	-0.24816
UFSP1	7	100485344	100487839	11	0.24815
GABRG1	4	46036786	46126582	447	0.24807
KLHL11	17	40008799	40022129	58	-0.24801
DNAJC14	12	56213744	56224837	41	-0.24799
SIGLEC9	19	51627137	51640020	58	0.24799
AQP10	1	154292592	154298301	24	-0.24793
ATP5A1	18	43663110	43684699	139	0.24792
ZKSCAN5	7	99101273	99131945	81	0.24786
DTX2	7	76089972	76135812	196	-0.24773
CATSPER4	1	26516119	26529533	90	0.24764
ZNF516	18	74068637	74207646	750	-0.24762
EAF2	3	121553030	121605873	218	0.24758
PPP2R5D	6	42951218	42980583	129	-0.2474
PCSK2	20	17205752	17465723	1453	0.24732
EGR4	2	73517057	73521329	9	-0.24723
PMAIP1	18	57566153	57572038	32	0.24722
WFDC3	20	44401847	44421047	101	-0.24717
MORC3	21	37691360	37750499	265	0.24714
ELOVL2	6	10979992	11045124	304	0.24707
AKR1C3	10	5089958	5150378	472	0.24693
DCLK3	3	36752913	36781852	109	-0.24687
KIAA1644	22	44638545	44727970	548	0.24686
EVI2B	17	29628888	29641630	32	0.24683
PDIA4	7	148699154	148726282	134	0.24674
HIST1H2AD	6	26198012	26200021	18	0.2467
SMOC1	14	70345105	70499583	844	-0.24664
FARP2	2	242294664	242434756	686	0.2464
LYRM9	17	26204340	26220909	41	0.24634
CRYZL1	21	34960647	35014660	143	-0.24629
ORMDL1	2	190633993	190649597	55	0.24624
DGKA	12	56323946	56348311	56	-0.24616
CAMK1G	1	209756045	209787784	158	-0.24612
CECR1	22	17658681	17703244	301	0.2461
NPIPB5	16	22488791	22548356	9	-0.24603
CELF3	1	151671534	151689790	56	0.24601
FAM46B	1	27330511	27339833	27	0.2459
FAM110D	1	26484511	26489619	26	-0.24578
ACY1	3	52016300	52023718	22	0.24572
CHKB	22	51016387	51021928	37	-0.24565
AMBRA1	11	46416962	46616119	464	0.24555
KIAA2013	1	11978645	11986985	47	0.24525
MPPED2	11	30405040	30608760	872	0.24522
IL1RAP	3	190230840	190379356	719	-0.2451
PNLIPRP1	10	118349478	118369187	103	0.24504
LECT2	5	135281600	135291223	58	-0.24502
CCER1	12	91344992	91349453	17	0.24501
LHX2	9	126772889	126796072	109	0.24493
N6AMT2	13	21301036	21348595	285	-0.24481
TDGF1	3	46615045	46624453	57	-0.2448
NDST4	4	115747931	116035532	1480	-0.24479
HRH1	3	11177779	11305439	588	0.24472
ZBP1	20	56177902	56196132	97	-0.24467
MEF2BNB-MEF2B	19	19255376	19303900	273	-0.24445
RFPL4A	19	56269507	56275041	40	0.24442
RWDD3	1	95698711	95713281	74	-0.24436
DDX23	12	49222539	49246457	79	0.24432
PCM1	8	17779364	17887957	693	0.2443
ANKHD1-EIF4EBP3	5	139780399	139929663	310	0.2442
HLA-DQB1	6	32626241	32634966	817	0.24417
PLEKHM3	2	208685012	208890784	681	0.24378
C3orf35	3	37425477	37477488	184	-0.24375
AQP8	16	25227285	25240753	87	-0.24365
LKAAEAR1	20	62713729	62716212	15	-0.24358
IL9	5	135226935	135232016	20	0.24354
ATP5L	11	118271104	118281062	27	0.24336
LRRC59	17	48457594	48475414	88	0.24334
SPRED2	2	65533580	65660233	561	0.24334
FN3K	17	80692452	80709573	99	-0.24325
COPS7B	2	232645388	232674458	107	-0.24323
SLC35E2	1	1655277	1677938	133	-0.24322
APCDD1L	20	57032503	57090905	266	-0.24297
DEFB4A	8	7751199	7754737	7	-0.24292
TRIM36	5	114459459	114516743	236	0.24286
TBX15	1	119424666	119532679	430	0.24285
ZMYND12	1	42895000	42922438	121	-0.24285
WDR53	3	196280024	196296127	52	-0.24275
SAP18	13	21713653	21723724	38	-0.24273
ALKBH6	19	36499022	36505645	14	-0.24272
LUC7L	16	237970	279949	142	0.24261
GSTA1	6	52655178	52669164	59	0.24228
NWD2	4	37245690	37451587	1009	-0.24212
PSMG1	21	40448076	40555940	526	0.242
ARMC2	6	109168617	109295852	510	0.24198
GSTM4	1	110197698	110208623	39	-0.24196
PIK3C2G	12	18394912	18801852	1876	0.24192
TRMT10C	3	101279680	101285790	21	0.24185
MPZ	1	161273525	161280262	30	-0.24163
CBR4	4	169814774	169931968	490	-0.24159
C7orf55-LUC7L2	7	139024878	139108703	419	0.24147
ENDOU	12	48102517	48119855	68	0.24147
CREM	10	35414769	35502386	345	-0.24146
IKZF5	10	124749322	124768866	84	0.2414
OCSTAMP	20	45168670	45179713	48	0.2413
CAPN15	16	576816	605136	185	-0.24125
AIFM2	10	71871023	71893332	121	0.24121
GDAP2	1	118405107	118472802	257	0.24114
COX4I1	16	85832173	85841108	36	0.2411
TPST1	7	65669259	65825938	510	-0.24106
CNR1	6	88848583	88876563	109	0.24077
ADCK2	7	140371730	140396245	83	-0.24072
POU4F3	5	145717587	145720583	9	-0.24068
CCL28	5	43375747	43412988	159	0.24065
RPL8	8	146014152	146018305	19	-0.24064
LTB4R2	14	24778357	24781759	10	-0.24059
ATP5J2	7	99054784	99064324	26	0.24058
KAT6B	10	76583685	76792880	573	-0.24049
XPNPEP1	10	111623524	111683811	197	-0.24046
ZNF80	3	113952370	113956925	32	-0.24033
MGST1	12	16499076	16530623	153	0.24032
CCDC130	19	13841574	13874608	144	0.24032
DSE	6	116600231	116762922	634	-0.24019
KLK5	19	51445559	51456844	80	-0.23989
ZNF554	19	2818872	2837233	126	-0.23989
NPY4R	10	47082534	47088820	22	0.23983
ZNF30	19	35416807	35436576	122	-0.23982
TMEM205	19	11452452	11457565	11	-0.23976
YBEY	21	47705250	47733520	218	0.23966
IFNL2	19	39758157	39761232	18	0.23965
NEURL3	2	97162383	97174346	30	0.23959
CNPY2	12	56703212	56710628	23	0.23932
SNX16	8	82710816	82755039	221	-0.2391
POLQ	3	121149273	121265353	401	0.23908
LOC101928552	9	138726858	138731645	20	-0.23905
PODXL2	3	127347002	127392153	135	0.23901
CHMP5	9	33263877	33282567	47	-0.23891
EIF2A	3	150263465	150304303	168	0.2389
MSANTD3	9	103188495	103214516	118	0.23873
DOK3	5	176927905	176937990	40	0.23872
TMEM130	7	98443111	98468173	108	-0.23872
SRMS	20	62171163	62179357	63	0.2387
HINT1	5	130493976	130501541	37	0.23867
CENPM	22	42333531	42343655	46	0.23861
LOC101929748	9	95566667	95571149	34	-0.23859
OR6X1	11	123623288	123625726	3	-0.2385
STAT6	12	57488187	57505696	58	-0.2385
LOC101927435	10	132101081	132133295	145	0.23848
ENTPD7	10	101418263	101471502	178	-0.23847
SLC35D3	6	137242402	137247277	16	-0.23846
MEX3B	15	82333119	82338984	13	0.23838
OPTN	10	13140425	13180791	184	0.23834
CHAF1B	21	37756689	37789625	151	0.23819
GNA11	19	3093408	3121968	207	0.23805
HOMER1	5	78668647	78810159	558	0.23797
CCDC173	2	170500935	170551431	263	-0.23796
ERI1	8	8859314	8891349	236	0.23767
MRGPRX1	11	18954360	18957049	17	-0.23765
KRTAP19-4	21	31868174	31869928	4	0.23742
YEATS2	3	183414587	183530913	381	-0.2374
IDI1	10	1084963	1095561	58	-0.23734
MRVI1	11	10593638	10716035	599	-0.2373
ATAD2	8	124331090	124409205	207	0.23715
ASPHD1	16	29911147	29931681	54	-0.2368
SP1	12	53772979	53810730	138	-0.2368
BLID	11	121985062	121987423	10	-0.23672
SF3A3	1	38421647	38456519	166	0.2367
HFE	6	26086422	26096938	46	0.23649
PCDHGB7	5	140796214	140893048	451	0.23647
STAM2	2	152972315	153033006	293	0.23641
ABCA9	17	66969773	67058942	323	0.23637
CASP10	2	202046621	202094629	128	0.23633
MRAP2	6	84731746	84801106	253	-0.23628
C9orf9	9	135753282	135765919	41	0.23624
LRRC74A	14	77291725	77337156	234	-0.23621
ZFP28	19	57049317	57068670	85	0.23615
RCC1	1	28831455	28866208	160	0.23614
2023-09-15	1	87327128	87380607	276	0.23614
COMMD3-BMI1	10	22604312	22620914	31	0.23609
COL3A1	2	189838099	189877972	146	0.23605
WNT5B	12	1682823	1756879	433	-0.23599
CPSF4	7	99035563	99055496	82	-0.23589
MRPS30	5	44808027	44816116	23	0.23567
COPS4	4	83955239	83997471	127	0.23565
SETD4	21	37405839	37433369	137	-0.23559
BPIFB3	20	31642230	31661934	89	0.23553
PRAMEF6	1	12997302	13007906	5	0.23547
KLHL41	2	170365212	170383272	55	0.23546
FAM76B	11	95501106	95523454	117	0.23544
TRERF1	6	42191669	42420443	946	-0.23542
SLC30A6	2	32389910	32449681	250	0.23539
CHUK	10	101947123	101989867	144	-0.23535
MTUS1	8	17500303	17659229	1301	0.23526
CFC1B	2	131277667	131286065	1	0.23509
ARID2	12	46122494	46302320	362	0.23498
INTS3	1	153699526	153747055	148	-0.23498
TTPAL	20	43103526	43123744	74	-0.23493
RNF219	13	79187421	79233814	185	-0.23489
WDR34	9	131394940	131419629	94	-0.23484
AK2	1	33472541	33503012	97	0.2348
SRP72	4	57332370	57370347	169	0.23476
ZNF626	19	20801745	20844902	380	-0.23473
CEBPE	14	23585515	23589320	21	-0.23457
SPINT4	20	44349988	44354835	31	0.23444
MAN2C1	15	75647133	75661955	23	0.23435
MNS1	15	56719929	56757835	131	0.23433
MMACHC	1	45964856	45977239	40	-0.23422
NMB	15	85197360	85202302	19	0.23419
SI	3	164695686	164796783	358	0.23411
TAF8	6	42017251	42055593	193	-0.23397
RIC8A	11	206499	215613	46	0.23381
CKMT1A	15	43984084	43991920	13	0.23379
LOC729800	10	124577332	124586464	47	0.23369
MTG1	10	135206621	135234674	205	0.23349
PADI2	1	17392256	17446448	371	0.23319
HK1	10	71028740	71162138	763	-0.23312
SLC36A3	5	150654926	150683834	186	0.23302
LOC101928998	8	12366146	12377421	1	0.2329
VNN1	6	133000997	133035694	219	0.23286
BIVM	13	103450399	103494388	178	0.23284
MIA2	14	39702125	39723075	75	0.23262
GNB1	1	1715725	1823052	357	0.23261
C10orf131	10	97666722	97698915	163	-0.23255
RRAS	19	50137552	50143900	21	-0.23254
FNDC4	2	27713750	27718626	21	0.23245
TRPV4	12	110219892	110271712	237	0.23245
CYLD	16	50774961	50836347	221	-0.23235
PRSS54	16	58312901	58329451	124	0.23234
RPS13	11	17094939	17099720	23	0.23231
ZNF154	19	58207594	58221079	47	-0.23227
NOV	8	120427552	120437178	70	0.23226
C19orf38	19	10946304	10980966	108	0.23215
TECPR1	7	97843755	97882063	187	0.23215
MBD4	3	129148787	129159522	41	0.232
PSMD5	9	123577331	123605799	79	0.23184
EIF4H	7	73587706	73611929	59	0.23183
COL13A1	10	71560644	71719404	1053	-0.23175
RANBP6	9	6010019	6016140	15	0.23169
EDN3	20	57874499	57901547	115	-0.23167
CPT1B	22	51006290	51017596	67	-0.23163
CGRRF1	14	54975587	55005834	100	0.23156
SPINK8	3	48347336	48370331	68	-0.23145
SCN3B	11	123498895	123525815	166	0.23139
ITSN1	21	35013706	35262109	851	-0.23113
NHP2	5	177575464	177581461	34	-0.23112
TGIF2	20	35200876	35222855	33	-0.23104
BCHE	3	165489692	165555760	287	-0.23102
CCDC182	17	55820846	55823213	11	0.23102
EXT2	11	44116099	44267480	549	0.23083
STRADB	2	202315392	202360001	115	-0.23079
ELMOD2	4	141444312	141475424	82	0.23078
STARD5	15	81604007	81617024	63	0.23071
CENPB	20	3763498	3767837	17	-0.23063
FOLR3	11	71845771	71851434	43	-0.2305
LILRB1	19	55127384	55149507	202	-0.23037
DUXA	19	57662094	57679356	135	-0.23035
BTG4	11	111337255	111383605	143	-0.23029
PRKAB2	1	146625685	146644668	98	-0.23025
SH2D2A	1	156775035	156787140	49	0.23019
C18orf32	18	47006548	47014144	39	-0.23007
C18orf42	18	5142672	5198007	299	0.23005
DYNC1I2	2	172542919	172607168	207	-0.23005
CFAP52	17	9478944	9547276	229	-0.22991
TOMM6	6	41754181	41758134	19	-0.22982
C2orf72	2	231901281	231914929	61	0.22981
AGRN	1	954503	991999	267	-0.22978
MAGEF1	3	184427155	184430336	14	-0.22977
TRPT1	11	63990271	63994226	12	0.22977
LY9	1	160764864	160798545	143	-0.22974
C11orf52	11	111788601	111798095	29	0.22973
OSGEP	14	20914207	20923767	56	0.22971
LLGL2	17	73520783	73571790	344	0.22966
SYCE1L	16	77232349	77247476	127	-0.22959
FOXL2	3	138662066	138666482	14	-0.22956
TCEB3	1	24068856	24089049	40	-0.22951
RICTOR	5	38937022	39075005	535	-0.22951
CD5	11	60868930	60895824	125	-0.22936
GLDC	9	6531464	6646192	754	-0.22921
FGF23	12	4476393	4489394	49	-0.22919
ATP2B1	12	89980826	90103630	335	-0.22916
GAREML	2	26394960	26413032	68	-0.22914
DHCR7	11	71144457	71159977	71	0.22907
PKLR	1	155258084	155279031	61	0.22904
LRRC30	18	7230137	7232542	12	-0.22901
NES	1	156637555	156647689	37	0.229
RAPGEF2	4	160024224	160281814	853	0.22898
FBXO31	16	87361942	87426208	358	0.22896
UMODL1	21	43482068	43563605	655	0.22886
PBX4	19	19671516	19730225	254	0.22867
SDHAF2	11	61196514	61214739	64	-0.22866
GREB1L	18	18821203	19105884	680	0.22862
SWAP70	11	9684624	9775008	543	-0.22862
KCNK1	1	233748750	233808758	322	0.22859
TAS2R43	12	11242886	11245412	31	-0.22852
EBF2	8	25698246	25903140	998	-0.22848
SERPINA10	14	94748648	94760108	52	0.22844
KRT81	12	52678697	52685799	45	-0.22839
LOC100996415	22	18659793	18685704	5	0.22838
BCL3	19	45245070	45263801	65	-0.22838
EGFR	7	55085678	55279762	943	0.2282
COX5B	2	98261521	98265157	12	0.22799
CD3EAP	19	45908467	45914524	40	0.22798
CLCA4	1	87011759	87046937	129	-0.22787
LRRC16A	6	25278656	25621258	2206	-0.22775
KHK	2	27308611	27324119	43	0.2275
OR7G3	19	9235688	9238126	19	-0.22748
SAFB2	19	5586007	5623491	184	0.22745
SCT	11	625313	627673	13	-0.22737
PSD2	5	139174406	139224551	161	-0.22737
GPR183	13	99945789	99960249	46	0.22736
RGP1	9	35748277	35753764	22	0.22725
GAL	11	68450983	68459143	34	0.22718
RELA	11	65420067	65430943	27	0.22718
EIF4ENIF1	22	31834345	31886436	230	0.22717
ELOF1	19	11662858	11670551	33	0.22702
RAB8B	15	63480728	63560475	320	0.22692
SIRT4	12	120729002	120751545	140	0.2269
CYP21A2	6	32005093	32009947	52	-0.22687
TP53	17	7570720	7591368	96	-0.22685
ADCY3	2	25041038	25143102	555	0.22681
BAIAP2L1	7	97919962	98030927	450	0.22668
HNRNPH3	10	70090768	70103453	35	0.22659
SV2C	5	75377997	75650264	1451	0.22654
CAMK2B	7	44255749	44365730	461	0.22648
CTDSPL2	15	44718579	44819955	293	0.22626
ADGRG5	16	57575333	57611601	179	-0.22625
ACO1	9	32383601	32451334	302	0.22625
SLC12A5	20	44649329	44689289	206	0.22621
ZMAT4	8	40387109	40755845	1875	0.22607
RPP25	15	75246443	75250275	6	0.22599
ADAMTSL1	9	18473079	18911448	2763	-0.22597
FGFR1OP2	12	27090305	27120081	105	0.22588
SRSF9	12	120898471	120908058	48	0.22576
MEGF6	1	3403506	3528559	848	0.22568
PTPN5	11	18748475	18814768	298	0.22567
YARS2	12	32877195	32909395	154	0.22551
ZNF404	19	44375515	44388616	41	0.22515
ARHGAP21	10	24871538	25013097	452	0.22513
CYC1	8	145148960	145152928	18	-0.22511
ZNF226	19	44668215	44683034	56	0.2248
SMARCE1	17	38780214	38806158	86	-0.22478
RPS12	6	133134708	133142507	61	0.22474
HSF4	16	67196288	67204348	12	0.22469
C11orf16	11	8940623	8955053	60	-0.22466
ADORA2A	22	24818565	24838828	84	0.22462
PAGR1	16	29826528	29834316	23	-0.2246
ZBTB21	21	43405940	43430996	124	-0.22459
OR5AP2	11	56407965	56410415	16	0.22456
SLAIN2	4	48342497	48428718	360	0.22451
C21orf2	21	45747827	45759785	62	-0.22446
RHOQ	2	46768867	46812327	160	-0.22442
MUC2	11	1073875	1104917	279	-0.22439
DCAF4	14	73392040	73429325	197	-0.22437
DPP10	2	115198899	116603828	5879	-0.22431
ERVMER34-1	4	53608684	53618307	37	0.22421
SH2B1	16	28871939	28886034	48	0.22407
CD93	20	23058993	23067477	28	0.22402
PLA2G3	22	31529793	31536969	38	-0.2238
PRPF38A	1	52869219	52884492	28	0.22375
ACCS	11	44086729	44106291	106	-0.2237
NOL4L	20	31029862	31173375	493	0.22361
FGFRL1	4	1003712	1021186	112	-0.22356
ANGPT2	8	6356172	6421284	579	0.22341
HMX2	10	124901006	124910688	30	0.22333
EDIL3	5	83235414	83681185	1573	0.22333
MYOG	1	203051257	203055666	31	0.2233
GAST	17	39867578	39872721	31	0.22322
CYP4X1	1	47426036	47516923	357	0.22319
PTMS	12	6874255	6880618	22	0.22318
DDX46	5	134093461	134167311	247	-0.22317
PTPRG	3	61546243	62281073	3825	0.22314
C2CD3	11	73722759	73882564	693	-0.2231
GABRR3	3	97704527	97754648	196	-0.22295
ATP4B	13	114302119	114313013	41	0.22291
TIAM2	6	155315488	155579357	1504	-0.22277
FGFR2	10	123236844	123358472	500	-0.22264
NDUFAF4	6	97336187	97346267	55	-0.22259
MAP3K6	1	27680670	27694058	62	-0.22259
PIGT	20	44043707	44055385	36	-0.2222
OTX2	14	57266425	57277694	27	-0.22219
RAD51AP1	12	4646940	4669713	65	0.22216
RPLP2	11	807841	828092	108	0.22213
PTPRT	20	40700392	41819057	5501	0.22209
TMEM87A	15	42501726	42566297	180	0.22197
ASIP	20	32828188	32857650	77	0.22194
C1QTNF2	5	159773761	159798157	105	-0.22176
STBD1	4	77226179	77232783	16	-0.22172
PLAU	10	75669862	75677759	30	0.22172
FAM109A	12	111797455	111807425	29	0.22167
ANKS3	16	4745500	4784878	224	-0.22165
SGSM1	22	25201136	25323313	769	0.22158
USP6NL	10	11501509	11654179	615	0.22152
CD3E	11	118174295	118187390	45	-0.22142
PALD1	10	72237564	72328706	575	0.22128
C9orf91	9	117372706	117409203	231	-0.22123
TMEM135	11	86747886	87040376	2033	0.22115
INA	10	105035919	105050608	50	-0.22112
SYCE1	10	135366404	135382295	152	0.22109
TMTC4	13	101255090	101327603	334	-0.22107
RSRC1	3	157822690	158263124	1966	-0.22094
FAN1	15	31190703	31235811	183	0.22093
OR9A2	7	142722287	142724719	9	-0.22082
GATC	12	120883241	120902056	76	0.22075
PSMA6	14	35746811	35787180	189	0.22065
PIDD1	11	798179	810372	75	0.22063
FAM117A	17	47786687	47842018	134	-0.22052
ANKRD30B	18	14747239	14853237	377	0.22047
SRF	6	43137920	43149744	25	0.22044
VWDE	7	12369509	12444352	476	0.22044
AMH	19	2248113	2252572	25	0.22041
ATP13A2	1	17311453	17338967	92	-0.22034
XCL2	1	168509003	168513735	53	0.22029
TBC1D13	9	131548510	131573211	120	0.22026
ZNF649	19	52391488	52408805	89	-0.22025
ZNF589	3	48281596	48312980	82	-0.22024
SPTLC1	9	94792416	94878256	460	0.2202
ZNF846	19	9866845	9897334	121	0.22001
LRRC46	17	45907993	45915579	34	-0.21999
TYW3	1	75197836	75232861	170	0.21992
APOLD1	12	12877851	12944900	315	-0.21982
OSBPL7	17	45883733	45899669	84	-0.21981
DOCK8	9	213865	465759	1866	0.21971
CELA2A	1	15782223	15799086	95	-0.2197
AK5	1	77746662	78026154	1458	0.21961
ONECUT3	19	1752662	1775944	128	-0.21955
LOC100506388	17	179996	183779	31	-0.21954
METTL15	11	28128798	28355554	657	-0.21945
POLG	15	89858536	89878526	101	-0.21914
ISG20L2	1	156690687	156699077	25	-0.21904
MUT	6	49397073	49431541	119	0.2189
NUDT13	10	74869133	74892083	96	-0.21889
ABCB4	7	87030361	87105519	273	0.21883
GOPC	6	117880432	117924205	145	0.2188
PM20D2	6	89849047	89875788	101	0.21872
LSG1	3	194360517	194393706	219	-0.21861
PRKACA	19	14201500	14229059	75	0.21861
IZUMO1R	11	94037803	94041358	23	-0.21831
CNNM2	10	104677075	104838844	614	0.21825
RSPH14	22	23400593	23496307	367	-0.21822
MTA3	2	42720709	43011580	1185	-0.21819
LARP4	12	50793592	50874288	215	-0.21818
CRLF1	19	18703035	18718160	68	-0.21806
ZMYM4	1	35733444	35888045	467	0.21799
USP17L17	4	9244605	9247697	2	0.21791
HIST1H2BF	6	26198787	26200716	23	0.21787
HECTD3	1	45467220	45477527	56	0.21783
ANP32D	12	48865448	48867343	14	-0.21782
TMEM167B	1	109632403	109640054	31	-0.2178
PIP4K2B	17	36920944	36956718	137	-0.21776
MMP13	11	102812721	102826963	56	-0.21771
OLIG1	21	34441450	34445228	17	0.21767
PEX3	6	143770918	143812253	128	0.21765
ZDHHC21	9	14610069	14693980	519	0.21761
TM6SF1	15	83775301	83806611	81	0.21758
B3GNT7	2	232259335	232266375	22	-0.21757
CAMK1	3	9798029	9812176	41	0.21755
ZNF385A	12	54761913	54785583	62	0.2175
KDM6B	17	7736521	7758618	83	-0.21749
HARBI1	11	46623856	46639433	36	0.21746
RPEL1	10	105004644	105008273	14	0.21744
OR8D1	11	124178736	124181162	16	0.21737
LOC100996701	12	132147222	132149463	13	0.21717
OR51I1	11	5460772	5463283	21	-0.21712
SIGIRR	11	404716	417954	56	-0.21711
PRMT6	1	107598267	107602416	11	0.21705
CALCA	11	14987214	14994379	24	0.21702
PRKACG	9	71626426	71636100	57	0.2169
YY1AP1	1	155628233	155659323	71	-0.21689
FBXL13	7	102452308	102715788	799	-0.21685
ACTR10	14	58665833	58702854	112	0.21679
TBXA2R	19	3593504	3607331	79	-0.21678
FAM161A	2	62050983	62081778	113	0.21675
GCM1	6	52990759	53014124	110	-0.21671
EMILIN1	2	27300435	27309771	25	-0.21663
ZHX3	20	39806089	39929266	425	-0.21663
OTP	5	76923537	76935022	39	-0.2164
MFF	2	228188867	228223052	189	0.21622
WIPF2	17	38374556	38439444	227	-0.2161
CFTR	7	117119017	117309219	538	-0.2158
BPIFA2	20	31748660	31769723	65	-0.21573
DKK4	8	42230586	42235174	18	-0.21569
PLRG1	4	155455149	155472085	72	0.21556
SEL1L2	20	13828635	13976479	639	0.21554
CELF6	15	72576068	72613025	143	-0.21551
UPB1	22	24862344	24923053	276	-0.21547
CGREF1	2	27321159	27342495	72	-0.21544
NXPE2	11	114548200	114579857	148	-0.21538
BNIPL	1	151008029	151020576	65	-0.21533
IQCF1	3	51927892	51937886	34	0.21532
IFNA5	9	21303613	21305812	11	-0.21526
ODF2L	1	86811507	86862525	264	0.21514
ULK3	15	75127459	75136052	28	0.2151
ZNF625	19	12254705	12268046	41	-0.2151
CARKD	13	111266807	111292843	169	-0.21509
DEFA3	8	6872391	6876316	33	-0.21498
F2	11	46739743	46761556	88	-0.21491
CHST3	10	73723120	73773822	247	-0.21486
TBXAS1	7	139477047	139720625	1096	0.2148
SLC35G1	10	95652730	95664081	40	0.2147
SNX22	15	64442899	64450180	33	0.21468
ABCA8	17	66862428	66952050	328	-0.21453
MUS81	11	65626872	65634414	26	0.21453
ZFAND3	6	37786272	38162137	1796	0.21451
RSG1	1	16557182	16564159	26	-0.21444
MAPK8IP2	22	51038131	51050479	84	-0.21439
HIVEP1	6	12011724	12212770	936	-0.21433
RAB7A	3	128443975	128534141	386	-0.21429
OR10H5	19	15903859	15906306	21	-0.21425
DCLK1	13	36341789	36706014	1702	0.21422
SKIV2L	6	31925581	31938032	64	-0.21403
GZMB	14	25099160	25103990	34	0.21402
ORMDL3	17	38076294	38084384	33	0.21401
PIP	7	142828174	142837334	40	-0.21399
CEP104	1	3727645	3774297	394	-0.21395
NAA15	4	140221621	140312435	354	-0.21393
AP1G1	16	71761903	71843506	347	-0.21389
LOC101060569	15	30807065	30811367	5	-0.21368
LOC100505555	19	9897088	9904362	19	0.2135
SMYD2	1	214453565	214510977	280	-0.21344
HELT	4	185939001	185942458	16	-0.21341
KIAA0895L	16	67208505	67218383	27	0.21334
PRRC2B	9	134304477	134376084	318	-0.21332
IFNL3	19	39733272	39736416	21	-0.2132
ZNF830	17	33287549	33290705	14	0.21298
SLC6A17	1	110692132	110745324	200	-0.21294
PRKCQ	10	6434558	6622754	978	0.21276
NAA38	17	7759003	7789108	107	-0.2126
CAPN5	11	76776992	76837701	270	0.21254
CHL1	3	237279	451600	1348	-0.21242
LDLRAD1	1	54471971	54484359	50	0.21234
CYP1A2	15	75040184	75049441	33	-0.21233
IL36B	2	113778668	113810944	163	0.21226
AGPAT5	8	6564878	6619524	332	0.21213
MICALCL	11	12307447	12384187	471	0.21208
TMC5	16	19420839	19510935	528	0.21198
MYO9B	19	17185591	17324604	795	0.21178
SLC38A2	12	46750971	46767145	59	0.2117
GNAQ	9	80334189	80646719	1061	-0.2116
C3orf20	3	14715606	14815043	421	-0.21156
GSTM1	1	110229418	110241328	64	0.21142
GSTA5	6	52695540	52711393	77	0.21126
WDR20	14	102605189	102690510	340	-0.21124
CHRNA4	20	61973662	62009987	322	-0.21108
KCNMB2	3	178253086	178562717	1509	0.21104
GDF3	12	7841381	7848860	49	0.21098
DKK1	10	54073041	54077917	17	0.21096
GLYATL3	6	49466671	49496277	131	-0.21092
TELO2	16	1542352	1560960	115	-0.21087
ABCB10	1	229651329	229694942	157	-0.21081
TCEB2	16	2820415	2827797	42	0.2108
KCTD13	16	29916657	29938045	70	0.21065
DROSHA	5	31399601	31532782	577	0.21062
RGS18	1	192126592	192155445	62	0.21062
CALHM1	10	105212144	105219148	26	0.21061
POLR2B	4	57843944	57897834	243	-0.21059
ZNF439	19	11958541	11980806	116	-0.21058
MBD3	19	1575670	1593260	71	-0.21045
CNTNAP3	9	39069196	39288800	439	0.21042
MED1	17	37559538	37608027	158	-0.21041
FOXK2	17	80476594	80562983	578	0.21041
ACKR4	3	132315081	132321988	18	-0.21023
RNF151	16	2015843	2019476	24	-0.2101
ITGAV	2	187453058	187546129	257	-0.21006
OR10A7	12	55613809	55616259	8	-0.20989
FADD	11	70048269	70054008	23	-0.20979
KANSL1	17	44106282	44303240	1256	0.20968
EOGT	3	69023363	69063612	202	0.20954
MTERF2	12	107370069	107381444	41	-0.20948
DCP1A	3	53316443	53382154	196	-0.20944
CHRNB2	1	154539257	154552854	51	0.20941
RP1L1	8	10462859	10513117	327	0.20936
ZC3H8	2	112972439	113013164	107	0.20936
FAM151A	1	55073850	55089700	86	-0.20935
RRM2	2	10261695	10272046	26	0.20898
GNGT2	17	47282596	47288436	31	0.20856
UFL1	6	96968702	97003652	106	-0.20849
HAS1	19	52215365	52227739	75	-0.20848
GOLGA8H	15	30894562	30910452	62	0.20846
WASF3	13	27130840	27263582	638	0.20829
LRRC34	3	169510216	169531074	75	0.20823
SDF2L1	22	21995542	21999088	18	0.20798
PCDHGA10	5	140791743	140893046	466	0.20781
DLG2	11	83165055	85338814	9980	-0.20774
KIAA0753	17	6480645	6545566	277	0.20751
ASS1	9	133319094	133377161	251	0.20747
SFI1	22	31891125	32015037	633	0.20738
SCYL3	1	169821215	169863600	204	-0.20736
MSX2	5	174150575	174158402	35	-0.2072
NREP	5	111064000	111313128	1192	-0.20718
GINS1	20	25387323	25429691	201	0.20716
TBC1D3P6	1	16301626	16324201	136	-0.20709
TTI1	20	36610419	36662370	151	0.20709
PGS1	17	76373705	76421240	298	0.20708
TREM2	6	41125244	41131424	17	-0.20701
NMRAL1	16	4510690	4525396	77	-0.20689
TM6SF2	19	19373841	19384574	53	0.20686
LOC101927147	2	240831058	240852338	206	-0.20684
GPR78	4	8580964	8592250	120	-0.2068
NRBF2	10	64892007	64915286	95	0.20671
MRLN	10	61495748	61513703	79	0.2067
LNP1	3	100119037	100175670	198	0.20662
CBX5	12	54623730	54674415	122	0.20655
KSR1	17	25798036	25951218	545	0.20642
R3HDM4	19	895503	913725	118	-0.20622
GPR161	1	168047780	168107405	207	0.20613
SUPT16H	14	21818631	21852925	127	0.20611
NPLOC4	17	79522913	79604638	570	-0.20611
QPCTL	19	46194741	46207748	45	-0.2061
RNH1	11	493512	507783	105	0.20598
HEY2	6	126065211	126082915	69	0.20593
ADAM20	14	70988078	71023256	170	-0.20593
UGT1A10	2	234544123	234682451	705	-0.20586
RCSD1	1	167598474	167678433	475	0.2058
PIP4K2C	12	57983942	57997711	40	0.20571
SEC11C	18	56805709	56826569	118	-0.20564
RBBP9	20	18466184	18478399	63	-0.20557
ARL2	11	64780585	64790157	28	-0.20557
C11orf70	11	101917147	101955791	159	-0.20547
FAM86B1	8	12038613	12052124	2	0.20546
TNFSF15	9	117545915	117568908	62	-0.20537
PRR23C	3	138759944	138764234	17	0.20534
NTRK1	1	156784542	156852142	292	-0.20528
ZNF562	19	9758330	9786276	124	0.20524
ADSSL1	14	105189534	105214162	132	0.20524
PRR20B	13	57720622	57725143	3	-0.20507
MBD1	18	47792252	47808644	54	0.20503
LDHC	11	18432851	18473298	235	-0.20502
TUBGCP4	15	43662257	43698758	95	-0.20501
SNW1	14	78182942	78228042	235	-0.205
YBX3	12	10850676	10876547	90	-0.20496
FAM47E	4	77134193	77205436	473	0.20491
MYO7A	11	76838302	76926786	452	0.20488
PNPLA5	22	44274558	44288393	83	-0.20479
ADGRB3	6	69344210	70099903	3456	-0.20448
NSUN6	10	18833264	18948680	724	0.20444
EIF1	17	39844127	39848398	9	0.20442
SMURF2	17	62537400	62658886	385	0.20441
PRRC2A	6	31587450	31606054	99	0.20438
TFAP2E	1	36037971	36061429	66	0.20435
MSTO1	1	155578961	155585258	16	0.20427
UFM1	13	38922942	38937643	45	-0.20425
COL19A1	6	70575448	70922657	1384	0.20422
SERPINB7	18	61419281	61473110	299	-0.20413
KIAA1324	1	109655585	109749903	477	-0.20411
TPX2	20	30325904	30390105	202	-0.20391
CTDSPL	3	37902669	38026460	437	-0.20389
NUDT4	12	93770701	93797524	109	0.20386
MLH3	14	75479467	75518735	138	-0.20383
CECR6	22	17596189	17602757	36	0.20379
MAN2B2	4	6575902	6624688	260	-0.20378
SDPR	2	192698031	192712506	40	0.20369
LPAR1	9	113634542	113802023	749	-0.20364
TRIM54	2	27504297	27530807	72	-0.20356
NODAL	10	72190692	72201965	37	-0.20356
LYZ	12	69741134	69748513	38	-0.20355
RPA2	1	28217035	28241755	107	-0.20352
BCL2L2-PABPN1	14	23774971	23795894	62	0.20351
HLA-DOB	6	32779540	32785325	58	0.20345
ZKSCAN8	6	28108688	28127750	80	-0.20341
CYP4A11	1	47393846	47407656	84	0.20335
NASP	1	46048660	46085078	167	0.20332
C1orf177	1	55270736	55308437	230	0.20329
DRD2	11	113279317	113346913	277	-0.20328
PAM16	16	4389252	4401873	70	-0.2032
PECAM1	17	62395775	62405356	52	-0.20304
CSTF2T	10	53454246	53459855	26	-0.20299
NFATC4	14	24833885	24849310	59	-0.20296
PASK	2	242044514	242089894	327	-0.20288
HIST1H4C	6	26103176	26105065	18	0.20281
PSG2	19	43567362	43587393	206	-0.20277
SLCO3A1	15	92395938	92716165	1681	0.20269
WBP2	17	73840780	73852001	54	0.20264
IL22RA1	1	24445261	24470283	113	0.20262
CLDN6	16	3063713	3068688	24	-0.20258
BRPF1	3	9772413	9790199	52	-0.20247
LRRC32	11	76367568	76382490	64	-0.20241
ABCG2	4	89010416	89153069	683	0.20239
SYT13	11	45260853	45308384	219	0.20232
NUB1	7	151037785	151076047	231	-0.20227
DHFR	5	79921045	79951300	215	0.2021
TAS1R1	1	6613987	6640317	113	-0.202
KIF4B	5	154392260	154398185	21	0.20192
RASSF4	10	45454183	45491837	163	0.20191
SYCP2	20	58437612	58509204	254	-0.20184
ZNF423	16	49523515	49892330	1655	-0.20176
GPS1	17	80008746	80015846	27	-0.20173
LOC101928587	7	56893553	56895632	39	-0.20143
PRPF18	10	13627939	13673368	175	0.2014
PRH2	12	11080834	11087944	43	-0.20131
BLOC1S4	4	6716842	6719887	10	0.2013
PIGF	2	46807413	46844751	145	-0.20119
CLDN23	8	8558666	8562117	33	0.20111
ZNF629	16	30788770	30799064	18	-0.2011
GMPR	6	16237811	16296280	311	-0.20109
VAV3	1	108112782	108508045	2004	-0.20097
GBE1	3	81537850	81811450	942	-0.20089
FFAR4	10	95325422	95350329	139	0.20075
AGO3	1	36395364	36522860	311	0.20074
RASSF5	1	206679866	206763116	297	0.20065
CD1B	1	158296740	158301821	23	0.20062
TCERG1	5	145825873	145891571	258	0.20061
ZSCAN10	16	3137895	3149793	49	0.20031
ISM1	20	13201418	13281797	487	-0.20018
TGOLN2	2	85544141	85555919	54	-0.19996
CEL	9	135935741	135947750	34	0.19995
SLC25A3	12	98986403	98996278	36	0.19994
IL26	12	68594129	68620071	105	-0.19983
PRUNE2	9	79225292	79521636	1511	-0.19978
GOLGA7	8	41347081	41368999	99	0.19969
NFE4	7	102612884	102619614	22	0.19966
PSORS1C2	6	31104311	31107627	48	0.19958
SCGB2A2	11	62036630	62041128	14	0.19954
DYDC2	10	82103501	82128329	135	0.19942
POLR3F	20	18447033	18465787	88	0.19941
PPCS	1	42920968	42939588	52	-0.19931
GDF9	5	132195877	132202738	32	-0.19925
HSPH1	13	31709762	31737746	120	-0.19915
C17orf58	17	65986217	65990265	11	-0.1991
GSE1	16	85202152	85710312	3279	0.1991
PCP4	21	41238347	41301822	411	0.19903
RMDN3	15	41027085	41047958	70	0.19881
SPATA31D4	9	84542343	84550413	5	0.19877
CMSS1	3	99535678	99897976	1180	-0.19866
CYP2S1	19	41698115	41713944	65	0.19866
CASQ1	1	160159285	160172176	45	0.19856
LOC645202	15	28593547	28603743	1	0.19852
ADIRF	10	88727188	88731166	21	0.1983
C2orf48	2	10280509	10352356	432	-0.19824
ZNF699	19	9403246	9420890	70	-0.19822
TRIM58	1	247802007	248043940	1536	0.19806
ADARB1	21	46493493	46646978	725	0.19788
LOC100131107	1	152051033	152053558	8	-0.19787
SLCO1A2	12	21416534	21548871	714	0.19773
B3GNT9	16	67181005	67185402	12	0.19772
ANKRD22	10	90578656	90612232	173	0.19767
SMO	7	128827713	128853886	127	0.19763
TOB1	17	48938584	48945839	16	-0.19761
THBS1	15	39872280	39890168	57	0.19759
APOC3	11	116699624	116704287	34	0.19748
ZNF432	19	52535677	52552573	77	-0.19742
PRAMEF17	1	13715088	13719564	7	0.19721
KLLN	10	89617918	89623694	18	-0.19719
MAPK8	10	49513682	49647903	469	-0.19718
KLHL35	11	75132438	75142174	30	-0.19717
LOC101928892	22	51122086	51125973	20	0.19692
LGR6	1	202162118	202289389	548	0.19686
IQSEC3	12	175049	288126	652	-0.19677
CHST5	16	75561428	75570680	54	0.19673
P2RY1	3	152551736	152556345	15	-0.19668
IFT172	2	27666240	27713075	153	0.19645
LDLR	19	11199037	11245006	278	0.19644
PCDHGB6	5	140786588	140893046	486	0.19633
APBA1	9	72041448	72287775	963	-0.19629
TEN1	17	73974298	73997167	107	0.19625
PHPT1	9	139742256	139745990	19	0.19623
CRISPLD1	8	75895708	75947293	248	-0.19608
CLUAP1	16	3549945	3589548	235	0.19579
PTRH1	9	130475227	130487652	29	-0.19573
SAFB	19	5622046	5668989	165	0.19572
CDRT15L2	17	20482037	20484724	2	0.1955
SPINK4	9	33239196	33249065	43	-0.19541
P4HA2	5	131527299	131564056	147	-0.19539
CLN3	16	28487600	28506397	46	0.19538
CSN2	4	70819974	70827226	26	-0.1951
GRIK1	21	30908254	31312782	1835	0.19509
IBTK	6	82878956	82957948	302	-0.19506
NIPAL3	1	24741245	24799973	264	-0.19496
THAP9	4	83820837	83841784	66	0.19487
ATXN7L2	1	110025533	110035926	31	-0.19463
C19orf84	19	51890543	51894328	25	-0.19457
SLC7A11	4	139084248	139164072	370	0.19453
LOC100506127	11	76091307	76126163	170	-0.19447
BCAN	1	156610740	156629824	62	-0.19445
GCK	7	44182870	44229522	212	0.1944
ICAM4	19	10396643	10399760	17	0.19436
AMDHD1	12	96336071	96362870	153	0.19436
PSMD14	2	162163786	162268728	310	-0.19429
VAMP3	1	7830329	7841992	57	-0.19427
SIAE	11	124504685	124546699	159	-0.19423
SLIRP	14	78173414	78184441	62	0.19414
C16orf86	16	67699662	67703161	10	0.19413
TARM1	19	54572149	54585134	87	-0.19403
CDCA7	2	174218561	174234218	82	-0.19401
SLC6A1	3	11033420	11081435	238	-0.19399
CHRNA10	11	3685817	3693114	39	0.19392
ASTN1	1	176825441	177134524	1143	-0.19391
PIP5K1B	9	71319188	71624592	1361	0.19377
YWHAB	20	43513240	43537673	90	-0.19375
ZNF556	19	2866333	2879015	95	-0.1937
TGFB3	14	76423440	76449834	96	0.19366
RABGGTA	14	24733744	24741333	28	-0.19364
TPRKB	2	73954744	73965265	36	0.19361
GPR89A	1	145763595	145827603	55	0.19358
STRAP	12	16034288	16056912	40	-0.19351
NLRP10	11	7980156	7985559	31	0.19334
CHD6	20	40029741	40247633	868	-0.19326
PLEKHG1	6	150919999	151165301	1334	-0.19324
IGDCC3	15	65618465	65670878	226	-0.19319
DOHH	19	3489819	3501438	39	-0.19311
GLIPR2	9	36135730	36164410	134	0.1931
NPNT	4	106815588	106893328	317	-0.19308
CCND3	6	41901671	42017110	533	-0.19305
DTNBP1	6	15522032	15663789	580	0.19295
GLS2	12	56863728	56882698	50	-0.19286
RORA	15	60779483	61522002	3371	-0.19275
LRIG1	3	66428221	66551946	531	-0.19269
GAL3ST4	7	99755865	99766873	32	0.19249
HTR3E	3	183813852	183825283	47	0.19237
ERMP1	9	5783572	5833581	212	0.19229
FOXC2	16	86599857	86603039	12	0.19227
DNAJC8	1	28525789	28560042	151	-0.19223
LIPH	3	185224570	185270869	221	0.19217
SHC2	19	415583	461496	408	0.19214
PTX4	16	1534940	1538968	41	0.19209
H2AFJ	12	14926270	14931436	27	-0.19194
RPUSD1	16	833974	838883	32	-0.19187
FNBP1	9	132648458	132805973	773	-0.19185
BCAP29	7	107219422	107264262	158	0.19181
CLEC6A	12	8607591	8631426	127	-0.19179
SGOL2	2	201389865	201449318	190	0.19171
DEFB123	20	30027411	30038560	45	0.19167
CLEC10A	17	6976856	6984126	42	0.19167
SCUBE3	6	35180824	35221356	129	-0.19166
NAPRT	8	144655955	144661381	30	0.19153
CPT1A	11	68521088	68612378	319	0.19151
MRAS	3	138065490	138124877	216	-0.19135
LEMD1	1	205349506	205391714	214	-0.19131
SPDYE2	7	102190679	102203257	4	0.19125
ATP13A3	3	194122403	194189468	282	0.19115
GPS2	17	7214978	7219158	20	-0.19115
ERICH4	19	41948063	41951170	15	-0.19105
ALG9	11	111651919	111742805	274	0.19097
RIN3	14	92979125	93155839	939	-0.19092
HS3ST2	16	22824860	22928159	439	-0.19089
FAM13C	10	61004889	61123161	490	-0.19084
PAX9	14	37125773	37147512	109	0.19082
CDH12	5	21749870	22854231	4939	0.19078
HYPK	15	44091619	44095287	8	-0.19068
MT1F	16	56690855	56693715	16	0.19062
KLHL3	5	136952189	137150810	574	-0.19054
MAB21L2	4	151502077	151506345	9	-0.19041
TRNAU1AP	1	28878529	28905557	87	0.19033
SPATA31D3	9	84557415	84565509	12	-0.1903
PLEKHG4	16	67310413	67323903	39	0.18992
LBR	1	225588204	225617057	113	-0.18989
MYF5	12	81109708	81113947	17	-0.18985
WNT11	11	75896370	75922303	119	-0.18949
LIN28A	1	26736269	26756719	62	-0.18935
TMEM104	17	72771622	72836422	270	-0.18931
TOX3	16	52470682	52582214	420	-0.18931
ZFYVE28	4	2270324	2420870	966	-0.18931
DRAM1	12	102270105	102317901	377	0.1893
CRIPT	2	46843325	46853381	46	-0.18927
OR2B11	1	247613331	247615784	34	0.18927
WNT1	12	49371236	49376896	8	0.18918
ESR1	6	152010631	152424909	1994	0.18916
NTN3	16	2520500	2524646	9	0.18914
FCAR	19	55384549	55402339	172	0.18912
RPS27	1	153962239	153965131	11	0.18904
HIST1H4A	6	26020907	26022778	16	0.18898
NAB2	12	57481677	57489759	38	-0.18889
ANHX	12	133793898	133812922	87	0.1884
MED27	9	134734497	134955774	677	-0.18839
TSSK3	1	32817365	32830598	20	-0.18832
ENTPD5	14	74425169	74486526	355	-0.18827
OCLM	1	186368704	186371087	10	-0.18826
CBS	21	44472301	44496972	160	-0.18821
GLTSCR2	19	48247793	48260823	99	0.1882
MRPS18C	4	84376085	84383429	22	0.18819
NFE2L2	2	178094031	178130359	106	0.18816
NRDE2	14	90743398	90798981	234	-0.18796
IFNW1	9	21139631	21142644	10	-0.18757
ZNF705G	8	7214498	7220990	20	0.18754
IDI2	10	1063847	1072299	57	0.18735
NBL1	1	19968723	19985449	101	-0.18733
LRRN2	1	204585298	204655097	341	-0.18731
VWA7	6	31732178	31745608	70	-0.18731
DDO	6	110708545	110737339	158	0.18715
SLC3A2	11	62622484	62656855	79	0.18706
PAXIP1	7	154734400	154795182	195	-0.18698
GINM1	6	149886528	149912567	66	-0.18694
RAD51C	17	56768934	56812203	139	-0.18677
HBQ1	16	229333	231678	9	-0.18671
ATG13	11	46637826	46698069	145	0.1866
FCHSD1	5	141017869	141031486	68	-0.18659
KIAA0825	5	93485556	93954809	1283	0.18652
C14orf180	14	105045056	105056684	57	0.18648
ST6GAL2	2	107417056	107504063	435	0.18645
CORO1C	12	109037885	109125826	319	0.18624
VEZT	12	95610522	95697066	406	0.18618
SLC25A31	4	128650555	128695947	123	-0.18614
ZFYVE16	5	79702386	79775998	275	-0.18613
GRK5	10	120966197	121215631	1253	-0.18612
TRPM8	2	234825043	234928666	577	-0.18602
RPS23	5	81568139	81574735	38	0.186
TBC1D22A	22	47157514	47571842	2488	0.186
MKL2	16	14164178	14361133	777	-0.18598
DOCK10	2	225628807	225907830	1184	0.18595
MAPK3	16	30124426	30135130	32	-0.18568
EIF3I	1	32686971	32697705	31	0.18553
LOC101927353	6	908946	911555	24	-0.18548
ANXA1	9	75765721	75785809	66	-0.18545
S100A9	1	153329330	153334003	13	-0.18545
RNF144A	2	7056523	7209511	818	0.18537
EMP1	12	13348602	13370208	80	0.18534
SPRYD7	13	50485842	50511126	73	0.18523
RUNX1	21	36159098	36422095	1121	-0.18512
WT1	11	32407789	32457604	254	-0.18512
ETAA1	2	67623442	67638040	57	-0.18499
CDKN2AIPNL	5	133736756	133748098	25	0.18487
ZNF740	12	53573535	53585154	48	0.18486
RFXAP	13	37392339	37404240	40	-0.18482
UCN2	3	48598151	48601701	14	-0.18482
CD200R1L	3	112533556	112565297	158	0.18477
PTP4A3	8	142401093	142443054	245	-0.18476
LGALS9C	17	18379099	18398759	20	-0.18468
MN1	22	28143265	28197986	213	-0.18465
OVOL3	19	36601105	36605113	15	0.18463
RHBDL3	17	30592195	30652180	303	-0.18456
KRTAP6-3	21	31963759	31965874	5	-0.18454
CATIP	2	219220579	219233503	59	0.18448
RAB36	22	23486513	23507031	106	0.18438
TMEM178B	7	140773032	141180680	1661	-0.18425
LRRC42	1	54410999	54434341	73	-0.18424
ARHGEF19	1	16523599	16539604	85	-0.18423
C1orf116	1	207190866	207209055	81	-0.184
RNF215	22	30773801	30783802	57	-0.18396
GIMAP8	7	150146748	150176983	77	0.18385
INHBB	2	121102719	121109883	21	0.18364
KLRG2	7	139137088	139168957	200	0.18362
CAPNS1	19	36629918	36641755	53	0.18358
PPL	16	4931508	4987636	348	-0.18357
TTC39A	1	51751930	51811285	230	0.18356
ARL17B	17	44350550	44439916	264	0.18334
KCTD10	12	109885460	109915665	188	-0.18323
NUDT9	4	88342728	88381106	169	0.18317
LZTFL1	3	45863808	45957716	323	0.18317
SUDS3	12	118813358	118856340	194	0.18316
THBD	20	23025270	23030801	19	0.18313
AP1M2	19	10682347	10698491	113	0.18301
COX17	3	119387372	119396743	48	-0.18296
AICDA	12	8753762	8765963	51	0.18295
HECW1	7	43151198	43603713	2177	-0.18289
NBPF1	1	16887922	16940600	209	-0.18288
ZAR1	4	48491269	48496906	29	0.18286
MRPS10	6	42173539	42186133	73	0.18283
BTN1A1	6	26499577	26511153	48	0.18279
DDX56	7	44604016	44615042	67	-0.1827
GSAP	7	76939068	77046219	457	0.18256
ZNF217	20	52182610	52211301	105	-0.18251
ACOT4	14	74057410	74062970	28	-0.18251
CCDC109B	4	110480355	110609372	552	0.18251
AP3B2	15	83327033	83379160	194	-0.18242
RPL18A	19	17969687	17974633	27	0.18223
SCO2	22	50960997	50965368	25	-0.1822
HDAC10	22	50682612	50690334	36	-0.18218
RABGEF1	7	66146151	66276951	682	0.18187
PAPSS2	10	89418476	89507962	429	-0.18183
CDK11A	1	1632822	1656499	174	0.18182
SH3GL3	15	84115091	84287995	653	-0.18182
CNTN3	3	74310719	74664087	1633	-0.18181
DNAJC2	7	102951921	102985820	103	0.18175
ADAMTS10	19	8644124	8676088	142	-0.1815
SDE2	1	226169403	226187599	60	-0.18149
NSF	17	44667035	44835330	161	-0.18143
CCBE1	18	57097171	57365360	1679	0.18128
GOLGA6L4	15	84903525	84914620	8	-0.18122
RNF32	7	156431971	156470877	170	0.18122
UMOD	16	20343373	20364700	84	-0.18122
NSA2	5	74061816	74073237	38	0.18118
KCNQ5	6	73330571	73909074	2338	0.18114
CLSTN1	1	9788079	9885050	309	0.18103
CNGA1	4	47936994	48019146	380	0.18096
ZIC5	13	100614275	100624678	39	0.18095
KCNC3	19	50817765	50833134	76	0.18095
TTC7B	14	91005932	91283323	1402	-0.18092
RTN4R	22	20227938	20256316	102	-0.18089
TTC27	2	32852087	33046618	1072	-0.18081
UBE4A	11	118229296	118270426	120	-0.18079
GSK3B	3	119539800	119813764	762	0.18065
ATG4B	2	242575775	242613772	264	0.18056
OBSL1	2	220414450	220436857	119	-0.18044
EVC2	4	5543531	5711775	1012	-0.18008
PPP1R15A	19	49374649	49379819	37	0.17996
TBC1D30	12	65217352	65275302	148	0.17986
ADRA1A	8	26604667	26727503	751	0.17978
MPI	15	75181377	75191081	33	-0.17976
IPPK	9	95374466	95433047	242	-0.17974
ZC3HAV1	7	138727266	138794966	300	-0.17973
DMRT2	9	1048858	1058054	61	-0.17966
IGF2BP2	3	185360527	185543327	533	0.17942
TTC26	7	138817490	138875050	228	-0.17934
OSMR	5	38844960	38936243	435	0.17913
SHC1	1	154933774	154947459	32	-0.17908
AGPAT6	8	41434702	41483020	235	0.17901
LSM1	8	38019839	38034748	62	0.17896
AEBP1	7	44142960	44154664	56	-0.17884
CPPED1	16	12752656	12898244	911	0.17866
ZSCAN22	19	58837385	58854212	74	-0.1786
SEMG2	20	43849010	43853599	19	-0.17845
FAM20A	17	66530257	66597595	256	0.17844
MIDN	19	1247552	1259642	61	0.17814
NBAS	2	15306032	15701972	1611	-0.17808
OR5AR1	11	56430162	56432594	9	0.17797
AP1S3	2	224615403	224702819	506	-0.17795
CRIP2	14	105938275	105947007	26	-0.17779
CRLS1	20	5985739	6021199	134	0.17733
GCC2	2	109064577	109126354	425	-0.17728
INSM1	20	20347765	20352093	8	-0.17725
LAX1	1	203733284	203746000	62	0.17703
HSP90AA1	14	102546075	102606586	258	-0.17702
TNFAIP1	17	26661548	26674535	33	0.177
MFAP5	12	8797540	8815933	108	-0.17691
GGNBP2	17	34899737	34946778	160	-0.17688
SLC25A41	19	6425048	6434290	47	-0.17678
DDX11	12	31225779	31258233	241	-0.17675
RAB11FIP5	2	73299510	73340646	138	0.17664
CSRNP3	2	166325157	166546417	735	0.17653
C2orf42	2	70376017	70418651	159	-0.17649
LILRA6	19	54739469	54747224	72	0.17648
SERPINB12	18	61222393	61234836	54	0.17647
2023-09-07	7	35839596	35947215	384	0.17643
CBL	11	119075986	119179359	284	0.17642
ATP4A	19	36040095	36055060	59	0.17639
TRABD2B	1	48225200	48463509	1000	-0.17636
DNAJC5	20	62525455	62567884	257	0.17635
FGFBP1	4	15936192	15940863	21	0.17635
PLAT	8	42031236	42065742	134	-0.17625
DEGS1	1	224369910	224381643	40	0.17622
UNC119	17	26872725	26880147	14	-0.17621
NOLC1	10	103910933	103924127	25	0.17616
OFCC1	6	9696863	10212341	2752	0.17615
GIMD1	4	107278340	107289092	47	0.17604
NTNG1	1	107681540	108024977	1282	-0.17594
STYX	14	53195883	53242207	177	-0.17592
ZNF33A	10	38298578	38354446	277	0.17592
KEAP1	19	10595796	10614554	80	-0.17591
SEZ6	17	27280923	27333958	138	0.17584
HS3ST3B1	17	14203367	14253221	293	-0.17582
NOC4L	12	132627993	132637486	58	0.17582
FCGR1A	1	149753232	149764574	12	-0.17582
HSD17B8	6	33171414	33175108	14	0.17576
FOXO6	1	41826328	41849763	94	-0.17574
NACA	12	57105211	57119826	58	0.17571
CD74	5	149780200	149793043	49	0.17561
CCDC91	12	28342360	28703599	1482	0.17557
BAIAP2	17	79007944	79091732	623	0.17555
UNC13A	19	17711137	17799623	487	0.17552
PLA2G7	6	46671053	46703930	94	-0.17549
ZSCAN26	6	28233788	28246501	38	0.17541
FOXN4	12	109714783	109747525	117	-0.17531
PTGER2	14	52780016	52795824	76	0.17517
CYP4F11	19	16022180	16046176	162	-0.17517
MFSD8	4	128837960	128887685	134	0.17515
HLA-E	6	30456183	30462482	20	0.175
PHF20	20	34358923	34538792	686	0.17497
PDE1A	2	183003762	183388072	1848	-0.17496
KRTAP19-1	21	31851364	31853136	3	-0.17493
KRT27	17	38932060	38939286	34	-0.1748
OR52L1	11	6006122	6008715	16	0.17474
APOBEC3F	22	39435609	39452477	72	-0.1747
KIR3DL1	19	55326893	55342733	178	-0.17458
ABCC9	12	21949323	22095297	467	-0.17455
PPIH	1	43122706	43142929	53	-0.17446
TCF7L1	2	85359583	85538011	896	0.17444
CLK1	2	201716732	201729967	51	0.17435
SIAH1	16	48393442	48419729	58	0.17399
CLEC7A	12	10268376	10283368	87	-0.17375
ARHGAP11A	15	32905720	32932368	98	0.17373
LOC285500	4	178362692	178597953	997	-0.1737
SLC9A3	5	472298	525049	444	-0.17365
ADGRL1	19	14257549	14317497	235	-0.17355
C7orf43	7	99751043	99756838	13	-0.17354
ALOXE3	17	7998218	8022865	147	-0.17352
HNRNPK	9	86581998	86596192	44	0.17351
TRAPPC11	4	184579420	184635247	308	0.1734
KRTAP13-4	21	31801594	31803576	8	0.17327
OR4A47	11	48509345	48511774	9	0.17324
WDR61	15	78574575	78592477	58	0.1732
ATP6V0E1	5	172409763	172462400	186	-0.17317
NLRP3	1	247578247	247612910	210	-0.17295
TROVE2	1	193027552	193061407	109	-0.17282
EML5	14	89078241	89259596	612	0.17273
LOC730268	2	87999493	88047739	50	0.17268
GOLGA6L22	15	23568672	23579879	1	-0.17255
USP3	15	63795710	63887339	344	-0.17247
ANGPTL7	1	11248346	11256538	27	0.17245
TNPO1	5	72111418	72210715	309	-0.17241
C5orf22	5	31531373	31555665	101	0.17241
HTRA2	2	74755532	74761183	13	0.17225
NBPF9	1	144810743	144830907	56	-0.17222
ZNF705E	11	71524091	71533093	73	-0.17211
EFCAB13	17	45400327	45519178	500	-0.17206
HLCS	21	38122189	38363045	1179	0.17201
RRNAD1	1	156697263	156707252	41	0.172
RTN4IP1	6	107017903	107077873	311	-0.17194
FN3KRP	17	80673582	80686393	88	-0.17174
PIK3C2A	11	17107108	17230043	413	-0.1717
KRTAP11-1	21	32251963	32254374	14	0.17163
SIRPB2	20	1454236	1472733	93	0.17161
AMER2	13	25734817	25746926	44	-0.17134
ZDHHC3	3	44955753	45018174	193	0.17116
PPM1H	12	63036762	63329165	1500	0.17111
SPTSSB	3	161061580	161091162	157	-0.17102
CEACAM5	19	42211530	42234937	91	-0.17101
LRRC8E	19	7952390	7967408	65	0.17089
WDR41	5	76726622	76788832	430	-0.17088
RNPEPL1	2	241506952	241518649	56	-0.1707
STOX2	4	184825509	184945179	599	-0.17063
USP46	4	53456126	53526002	189	-0.17054
PF4	4	74845542	74848341	10	0.17041
MPG	16	126018	136350	55	0.17037
FIGLA	2	71003442	71018275	85	0.17023
GPR160	3	169754735	169803684	164	-0.1702
DDTL	22	24307652	24315248	40	0.17017
ARHGAP26	5	142148881	142609072	1904	0.17016
C3orf52	3	111804175	111837573	151	0.17014
OR4P4	11	55404834	55407272	6	-0.17012
CREBRF	5	172482355	172566791	311	0.17007
NR4A2	2	157179944	157189787	22	0.17004
SLC14A1	18	43303088	43332985	172	-0.16997
MOB4	2	198379295	198418923	121	0.16993
TAS2R19	12	11173271	11175670	15	-0.16991
APOD	3	195294573	195311576	116	-0.16989
ZNF549	19	58037693	58052744	34	0.16987
SPACA3	17	31317882	31325395	90	-0.16976
TJP2	9	71713875	71870624	882	-0.16958
TMEM86B	19	55737002	55741132	20	-0.16953
BAALC	8	104151921	104243033	443	-0.16952
KRTAP9-1	17	39345139	39347391	11	0.1695
STX1B	16	30999577	31022329	61	-0.16941
PCDHAC2	5	140344747	140392429	114	-0.1693
IFNLR1	1	24479647	24514265	200	0.16929
LARP1B	4	128981421	129144586	610	0.16926
DBF4B	17	42784976	42830137	147	0.16926
ZNF503	10	77156602	77162013	20	-0.16924
FGF22	19	638901	644324	47	0.16923
ZNF517	8	146023261	146035961	79	-0.16921
COX7A2L	2	42576640	42596650	57	-0.1691
KIAA0100	17	26940458	26972677	93	0.16907
ZNF114	19	48773354	48791363	111	0.16906
PLOD3	7	100848258	100861511	68	0.16896
POT1	7	124461440	124570537	481	-0.16894
PUM2	2	20447453	20551085	393	-0.16884
HAS3	16	69138467	69153122	38	-0.16882
PLS1	3	142314229	142433006	426	-0.16877
IER3	6	30709976	30712827	16	0.16861
KIAA1024L	5	129082884	129101256	79	0.16853
FBXO21	12	117580278	117628805	229	-0.16831
TREH	11	118527942	118550881	86	0.16823
HN1	17	73130343	73151275	68	-0.1682
GTF2E1	3	120460558	120502716	159	0.16811
EVX2	2	176943835	176949190	18	-0.1681
TCEANC2	1	54518274	54565916	174	0.16805
OR10AD1	12	48594620	48599603	56	0.16802
LPIN1	2	11816705	11968035	761	-0.16784
KRTAP19-2	21	31858509	31860167	10	-0.16778
LRRC39	1	100613004	100644329	105	0.16769
MAT1A	10	82030576	82050221	93	0.16765
PHYHIP	8	22076216	22090351	82	0.16754
OLFM4	13	53601876	53626696	128	0.16745
MCTP2	15	94773772	95027681	1299	-0.16743
TAB2	6	149638436	149733247	396	0.16742
MTIF3	13	28008776	28025239	90	0.16725
OR8B3	11	124265306	124267747	11	0.16722
XKR6	8	10752654	11059375	1797	-0.16717
TGFBI	5	135363584	135400007	143	0.16717
CPSF7	11	61169120	61197964	76	-0.16706
ECM2	9	95254829	95298874	162	-0.16704
TTC34	1	2571807	2706730	617	0.16704
ID2	2	8821113	8825083	14	-0.1669
UQCRC2	16	21963609	21995168	80	0.16686
PCDHGA9	5	140781520	140893046	509	0.16678
PTPN11	12	112855536	112948217	200	-0.16674
KRIT1	7	91827283	91875914	126	0.16672
KRT26	17	38921490	38928911	41	-0.16671
C11orf86	11	66741754	66744979	6	-0.16669
RABEP2	16	28914742	28937839	67	-0.16667
HSPA4L	4	128702453	128755728	135	-0.16654
RHNO1	12	2984424	2999191	56	-0.16644
STIM2	4	26858329	27027503	580	-0.16642
SERPINA11	14	94907801	94919622	84	-0.16634
KLF10	8	103660005	103668630	39	-0.16633
GPHB5	14	63778549	63786093	51	0.16625
FAM219A	9	34397182	34459068	235	0.16622
FOCAD	9	20657309	20996454	1506	0.16619
CDYL2	16	80636675	80838675	1276	-0.16616
MYOM3	1	24381531	24439165	300	-0.16614
UGT2B11	4	70065035	70080949	112	-0.16611
ACOT8	20	44469360	44486548	69	-0.16604
BPIFB4	20	31668318	31700057	197	-0.16601
ZC3H14	14	89028253	89080353	190	0.16601
LILRB2	19	54776675	54785533	87	-0.16601
ZNF581	19	56153986	56157489	9	0.16595
PTCD2	5	71615200	71657044	86	0.16595
UHMK1	1	162465964	162499919	137	0.16593
C11orf88	11	111384510	111408256	60	0.16589
PCDHGB5	5	140776695	140893046	527	0.16576
TSHB	1	115571445	115577430	37	-0.16567
GSDMB	17	38059848	38075403	82	-0.16555
ZNF684	1	40996233	41014341	88	-0.16555
MKNK1	1	47022079	47070466	168	0.16555
TUBA3C	13	19746910	19756492	107	0.16554
IL1B	2	113586337	113594856	29	0.16534
OR10A6	11	7948265	7950709	24	-0.1653
ARPC1A	7	98922496	98964385	133	-0.16519
USP17L4	8	7193637	7196729	7	0.16507
RBM4	11	66405088	66436356	58	-0.16474
CCR7	17	38709021	38722236	49	0.16473
NRF1	7	129250555	129397422	571	0.16472
DNASE2B	1	84863215	84881191	103	0.16461
PODNL1	19	14041000	14064704	100	0.16459
NHLRC3	13	39611448	39624746	39	0.16456
NDUFS5	1	39490967	39500808	52	0.16454
METTL18	1	169760670	169764588	18	-0.16454
CITED2	6	139692392	139696287	16	-0.1645
RPL23	17	37005321	37010553	20	-0.16433
TAS2R5	7	141486129	141491838	28	0.16431
HELZ2	20	62188439	62206092	144	0.16424
CFB	6	31912721	31920361	35	-0.16422
AKAP9	7	91569181	91740487	546	-0.16421
SATB1	3	18388133	18480765	359	0.16418
HBZ	16	191921	205004	57	-0.16407
ADAMTS16	5	5139443	5320912	1155	0.16406
NR2C2	3	14988091	15091280	363	-0.164
CD27	12	6553051	6561384	49	-0.16393
ZNF19	16	71506976	71599492	298	0.16374
GTF3C5	9	135905062	135934390	116	-0.1637
LDAH	2	20882788	21023390	498	-0.16366
TAB1	22	39794759	39833632	124	-0.16365
ZNF234	19	44644710	44664962	76	-0.16354
FAM174A	5	99870051	99922940	184	-0.16349
TSC22D1	13	45005279	45151201	486	0.16349
TAX1BP1	7	27777992	27869886	304	0.16322
SLC35E2B	1	1590486	1624743	169	-0.1632
PDLIM4	5	131592351	131609647	70	0.16313
SYTL2	11	85404264	85522697	443	0.16309
NRXN3	14	78635716	80335133	7454	-0.16305
HOXB7	17	46683594	46688883	27	-0.16303
EWSR1	22	29662998	29697015	110	-0.16289
HIF1A	14	62161118	62215477	182	0.16281
GPR12	13	27328337	27335422	28	0.16279
MLNR	13	49793474	49797013	8	-0.16266
RPE65	1	68893507	68916142	95	0.16261
ONECUT2	18	55101917	55159030	295	-0.16258
CCDC14	3	123615152	123680755	239	-0.16248
COL1A1	17	48260457	48279503	86	-0.16246
SLC8A2	19	47930274	47975807	180	0.16243
OSBP	11	59340871	59384117	165	0.16235
EHBP1L1	11	65342509	65360621	50	-0.16235
HAUS2	15	42840011	42862692	75	0.16225
KCNJ1	11	128706909	128737768	138	0.16223
JUND	19	18389563	18392932	16	0.16219
MRPL14	6	44080372	44095691	75	0.16211
KIF24	9	34251378	34329698	300	0.16205
OSTF1	9	77702398	77762614	312	0.16203
TRPM2	21	45769046	45863464	439	0.16203
POP5	12	121015848	121019701	24	0.16202
FSCN2	17	79480022	79504656	192	0.16174
PHF7	3	52443577	52458157	49	-0.16153
ZNF878	19	12153620	12164282	31	-0.1615
ESF1	20	13693969	13766079	315	0.16133
TBC1D12	10	96160956	96296589	457	0.16083
SLC2A1	1	43390046	43425347	191	-0.16079
GALNT15	3	16215086	16286533	387	0.16077
RPL17-C18orf32	18	47006548	47019435	59	0.16067
LIPA	10	90972326	91012160	188	-0.16065
BTC	4	75670448	75720382	291	0.1606
SKOR1	15	68111042	68126998	56	0.16056
C1orf52	1	85714636	85725855	52	0.16047
STIL	1	47714811	47780319	267	-0.16045
CALML3	10	5565924	5568731	15	0.1604
OR6F1	1	247874131	247876557	11	-0.16039
NUTM2G	9	99690286	99705072	54	0.16039
NPIPA8	16	18410790	18427019	2	-0.16033
LONP2	16	48277211	48388388	251	0.16026
IFI30	19	18283590	18289434	21	-0.16023
TPD52L3	9	6327349	6332400	23	-0.16005
SPEF2	5	35616900	35815213	854	-0.16
FAM209B	20	55104960	55112076	31	-0.15979
METTL7A	12	51316780	51326800	31	-0.15967
UQCRQ	5	132201319	132205036	21	0.15962
ST13	22	41219539	41253512	103	-0.15941
KCNB2	8	73448626	73851084	1845	-0.15924
API5	11	43332505	43366580	109	0.1592
SNAPC1	14	62228075	62263646	224	0.15914
CCNT2	2	135675363	135717415	133	-0.15913
CPEB1	15	83210948	83317262	476	0.15907
PPP2R1B	11	111596632	111637669	124	0.15906
USP17L22	4	9268345	9271437	1	-0.15901
KCNIP2	10	103584731	103604269	54	0.15898
OIP5	15	41600466	41625319	118	0.15895
LYRM5	12	25347150	25358449	49	-0.15892
C17orf64	17	58497574	58509287	32	-0.15892
ACADL	2	211051632	211090715	82	-0.15892
IFI44L	1	79085067	79112330	105	0.15875
OR1M1	19	9202921	9205362	13	-0.15867
NEK9	14	75547818	75594278	136	-0.15848
MCOLN3	1	85482765	85515085	108	-0.15837
ATAD3B	1	1406139	1445352	283	-0.15827
RAPSN	11	47458308	47471230	60	-0.15826
MYO3A	10	26222002	26501965	1696	0.15815
EPYC	12	91356456	91399303	194	0.15813
NUDT17	1	145585491	145589935	13	0.15806
CABP1	12	121077422	121105629	148	0.15799
SAMD5	6	147828807	148059177	1435	-0.15796
SCD	10	102105772	102125088	84	0.15793
KCNC4	1	110752336	110777174	113	-0.15781
PDLIM5	4	95372008	95589878	873	0.15778
CASC4	15	44579909	44708459	363	-0.15775
NDC1	1	54230133	54304725	275	-0.15771
C5orf28	5	43443354	43484671	189	0.15769
RCOR3	1	211431708	211490227	269	0.15768
HBA1	16	225679	228020	3	0.15766
TMEM189-UBE2V1	20	48696661	48770835	242	0.15762
H3F3B	17	73771515	73776360	23	-0.15757
YIPF3	6	43478565	43485228	20	-0.15756
SPAG9	17	49038535	49198726	498	-0.15749
TXNDC17	17	6543222	6548361	22	-0.15735
MTF2	1	93543792	93605138	191	0.15724
C1QTNF9B	13	24464238	24471645	41	-0.15712
FGF21	19	49257816	49262087	28	0.15699
KCNK5	6	39155747	39197751	231	0.15663
NABP1	2	192541798	192553748	26	0.15663
JAZF1	7	27869192	28220937	1642	-0.15633
C2CD4A	15	62358176	62363616	19	0.15629
RPS9	19	54703608	54712015	89	0.15615
FAM110C	2	37814	47542	29	-0.15603
OR5L2	11	55593695	55596130	16	0.1559
OR4K15	14	20442678	20445224	19	0.15563
CXCL9	4	76921623	76929141	24	0.15546
SLC38A7	16	58699298	58719174	107	0.15542
CCL23	17	34339096	34345505	33	-0.1554
TRIM13	13	50570143	50593103	79	-0.15539
TCIRG1	11	67805462	67818866	65	0.15536
LGSN	6	63984856	64030382	119	0.15529
MRPS21	1	150265262	150281914	75	-0.15521
PDHX	11	34936677	35018175	508	0.15518
GPR3	1	27718148	27722818	13	0.15518
ZBED8	5	159819155	159827560	30	0.15516
COX6A1	12	120874893	120879045	19	-0.15512
FAM230A	22	20705073	20711180	44	0.15501
PRRT4	7	127989379	128002239	52	0.15484
SPG7	16	89573802	89624674	293	0.15484
RBX1	22	41346351	41369519	47	-0.1548
TMEM123	11	102266056	102324275	207	-0.15477
TEX14	17	56633038	56769916	505	0.15473
BLK	8	11350521	11422608	615	0.15467
BHLHE22	8	65491795	65496691	10	-0.15455
RNF166	16	88761903	88773329	95	0.15449
ANKRD36B	2	98108009	98207208	259	0.15448
OR13C5	9	107359738	107362194	37	-0.15446
PNMA2	8	26361196	26372108	33	0.15436
MED24	17	38174350	38211389	131	-0.15432
PKIB	6	122792062	123048018	951	-0.15431
ASF1A	6	119214241	119230836	66	0.15427
PRR36	19	7932605	7939826	29	-0.15424
DAB2	5	39370776	39425835	277	-0.15396
BCL2L11	2	111877491	111926522	160	0.15386
SEMA3B	3	50304040	50315073	22	-0.15355
SLC26A2	5	149339300	149367463	68	-0.1535
ENDOG	9	131579779	131585455	34	0.15339
ENKD1	16	67695850	67701128	18	-0.15339
RITA1	12	113622342	113630669	26	0.15332
GZMK	5	54319107	54330460	41	-0.15322
RFC3	13	34391206	34541195	629	-0.15315
GPX4	19	1102936	1107287	27	0.15314
DCPS	11	126172647	126216144	185	-0.15314
CDC16	13	114999320	115038650	157	0.15305
OSBPL3	7	24835159	25020318	929	0.15304
ANKRD65	1	1352800	1357324	28	0.15303
JMJD6	17	74707914	74723381	52	-0.15303
MTMR9	8	11141000	11186155	206	0.15302
SRCIN1	17	36685259	36762683	266	0.15302
STXBP5	6	147524494	147712112	551	-0.15298
STXBP5L	3	120626050	121144108	2708	-0.15292
CBR1	21	37441285	37445962	29	-0.15291
EVPL	17	74001926	74024033	108	0.15285
OR51B4	11	5321244	5323676	13	-0.1527
RNF133	7	122336766	122339708	5	0.15265
TICAM2	5	114913339	114952642	116	0.15252
MRPL23	11	1967502	2007795	257	0.15251
LIPT2	11	74201923	74205255	13	0.15249
RAB15	14	65411532	65439516	124	-0.15248
HAPLN2	1	156588085	156596017	25	-0.15244
VDAC3	8	42248279	42263955	45	0.15223
VWC2	7	49812257	49962046	599	-0.15221
LCMT1	16	25122047	25190051	216	0.15217
HENMT1	1	109189910	109204648	52	0.15214
TRIB1	8	126441563	126451147	39	-0.15211
LOC100132146	3	46652925	46668533	110	0.15191
UBE2K	4	39698664	39784912	372	-0.15189
INAFM2	15	40614733	40619416	21	-0.15188
C9orf170	9	89762559	89775141	67	-0.15185
E2F7	12	77414026	77459860	206	0.15181
C4BPB	1	207261210	207273838	46	0.15168
KIF1B	1	10269606	10442164	796	-0.15164
ARHGEF11	1	156903632	157016012	408	-0.15154
ZNF333	19	14799711	14845058	251	-0.1514
KPNA2	17	66030848	66043470	63	-0.1514
HDLBP	2	242165682	242255616	449	-0.15136
KRTAP1-4	17	39184929	39186877	12	0.15136
SMR3A	4	71225493	71233323	58	0.15135
ITSN2	2	24424733	24584147	572	-0.15135
ICE2	15	60710808	60771859	235	0.15128
MAPK4	18	48085484	48258696	709	0.15127
NEK4	3	52743796	52805465	236	0.15122
CPNE9	3	9744510	9772092	115	0.15115
ACSL1	4	185675749	185747715	385	0.15114
NISCH	3	52488524	52527588	150	-0.15112
NOX3	6	155715502	155777537	340	0.15109
BCLAF1	6	136577001	136612283	75	-0.15086
TSPAN5	4	99390518	99580312	884	0.15075
MFSD2A	1	40419784	40436130	50	-0.15074
CUL2	10	35296479	35380070	336	-0.15057
DPY19L3	19	32895655	32977299	317	-0.15055
SNX31	8	101584110	101662393	465	0.15052
TROAP	12	49715971	49726014	42	0.15043
TOM1	22	35694268	35744487	226	0.15041
PRAMEF25	1	13139447	13145500	14	-0.15041
PGPEP1L	15	99510459	99551524	241	0.15034
DRG1	22	31794539	31830672	143	0.15034
ATP6AP1L	5	81600166	81614647	59	-0.15014
GINS4	8	41385725	41403065	87	0.15013
IL6R	1	154376669	154442426	281	0.14993
BANF1	11	65768550	65772117	23	0.14993
FOLR2	11	71926819	71933494	23	0.14992
SCMH1	1	41491871	41708315	848	-0.14976
B3GALTL	13	31773112	31906913	539	0.14971
MYZAP	15	57883102	57978062	603	0.14966
PCDHGA1	5	140708388	140893046	820	-0.14962
MEF2D	1	156432513	156471134	146	-0.14958
PIGL	17	16119509	16230598	387	-0.14951
C6	5	41141248	41262088	546	-0.14913
AGPAT1	6	32134983	32146388	37	0.14913
AIFM3	22	21318418	21336149	94	0.14913
CROT	7	86973951	87029612	192	-0.14901
GPD2	2	157290965	157443415	500	0.14897
SLC25A38	3	39423815	39439319	70	-0.14894
TMPRSS4	11	117946727	117996823	354	-0.14887
PHOSPHO1	17	47299728	47309509	32	0.14868
ARL14	3	160393948	160396736	12	0.1486
ZBTB8OS	1	33085421	33117065	145	-0.14855
DAPK2	15	64198235	64364114	837	-0.14855
ZNF613	19	52429688	52449511	105	0.14852
HNRNPF	10	43880065	43905196	118	-0.14823
SEC24B	4	110353969	110462115	415	0.14821
TSEN15	1	184019811	184043846	65	-0.14821
C20orf195	20	62183373	62188561	20	0.14808
FAM231C	1	17059447	17061456	3	-0.14802
RUFY2	10	70099864	70167551	246	0.14799
ACACB	12	109553222	109706531	703	0.14785
DESI2	1	244815352	244872835	219	-0.14784
ELL2	5	95219802	95298275	345	-0.14782
CA8	8	61100423	61194454	464	0.1478
ZNF507	19	32835514	32879073	150	-0.14775
B3GNT6	11	76744385	76753520	44	0.14769
MGAM2	7	141810549	141844283	173	0.14767
GUCY2D	17	7904988	7924158	67	-0.14748
BRINP2	1	177139058	177252058	352	-0.14735
TEX30	13	103417460	103426668	32	0.14705
ITGB7	12	53584102	53601565	61	0.14702
DEFB134	8	11850489	11854260	27	0.147
KITLG	12	88885570	88974750	287	-0.14687
RPS18	6	33238852	33244781	32	0.14679
SLC28A2	15	45543428	45568632	95	0.14672
RGS22	8	100972164	101118844	500	-0.14667
TMEM229B	14	67912801	67982945	391	0.14654
C6orf89	6	36852640	36897240	232	0.14648
NQO1	16	69742304	69761349	87	0.14642
INF2	14	105146902	105186447	254	-0.14641
NSRP1	17	28442821	28513993	239	-0.14632
NTM	11	131239371	132207216	4891	0.14625
NDUFA4	7	10970580	10980313	44	0.14623
RPL7	8	74201874	74206369	19	0.1462
RBP7	1	10056255	10076578	79	-0.14613
C1orf68	1	152690998	152693405	22	-0.14607
OR51M1	11	5409607	5412164	30	-0.14602
ZNF24	18	32911178	32924928	53	0.14598
EMC10	19	50978736	50987108	37	-0.14594
ZNF853	7	6654398	6664421	48	0.14581
SYCP1	1	115396455	115538491	519	0.14571
ANKHD1	5	139780399	139919941	289	-0.14567
HBD	11	5253059	5256358	16	-0.1453
LACE1	6	108615098	108847251	714	0.14508
SCRT1	8	145553228	145560443	20	0.14492
OR4D6	11	59223434	59225878	17	-0.14489
DHX9	1	182807439	182857617	196	-0.14476
RPRD1B	20	36660864	36756682	332	0.14465
MTX3	5	79271539	79287588	52	0.14456
FAM103A1	15	83653955	83660309	17	0.14449
ACP6	1	147118168	147143134	117	-0.1441
PSG9	19	43756434	43774209	175	-0.14409
ZNF789	7	99069476	99085908	55	-0.14406
HERC1	15	63899817	64126648	920	-0.14398
KCNH3	12	49931834	49952591	81	-0.14396
RAB3B	1	52372628	52456936	313	0.14394
TMEM144	4	159121749	159176939	153	-0.14394
LRRIQ3	1	74490699	74664371	565	-0.14389
DSCC1	8	120845181	120868670	121	0.14383
RNF222	17	8293022	8301644	45	0.14356
ZNF354B	5	178285954	178311924	239	0.14356
YAF2	12	42549906	42632654	289	-0.14348
PLEKHM2	1	16009632	16061764	255	-0.14343
KRTAP7-1	21	32200357	32202551	13	-0.14338
GPATCH8	17	42471645	42581457	321	-0.14338
CCDC146	7	76750934	76925034	831	-0.14338
FAM216A	12	110905232	110928692	89	-0.1433
UBE2V1	20	48696661	48732996	114	-0.1432
NCAM2	21	22369633	22914392	2702	0.14319
RIT1	1	155866599	155881693	45	0.14316
MAMDC2	9	72657435	72842399	856	0.14294
ADH6	4	100122795	100140903	61	-0.14268
GCGR	17	79761010	79772389	42	0.14264
FDX1L	19	10419887	10427741	42	0.14264
HPSE2	10	100215834	100996132	3455	0.14242
PLK4	4	128801016	128820879	55	0.14218
GJA10	6	90603188	90606319	12	0.14217
TNRC18	7	5345421	5463677	740	0.14215
WISP3	6	112374278	112391389	53	0.14214
POMT1	9	134377282	134399693	130	-0.14201
USP29	19	57630509	57643794	69	-0.14197
HCN4	15	73611200	73662105	236	0.14189
ADCY5	3	123000143	123168424	665	0.14188
ART5	11	3658733	3664046	39	0.14183
TAS2R30	12	11284884	11287343	20	-0.14183
KRTDAP	19	35977226	35981933	20	-0.14155
CAPN3	15	42645545	42705015	279	-0.1415
DNAJC24	11	31390377	31454882	209	-0.14145
TENM2	5	166405083	167691662	5054	-0.1411
ZNF160	19	53568181	53607190	282	-0.14104
C9orf85	9	74525190	74588873	199	-0.14097
NME5	5	137449861	137475632	81	-0.14087
HDGFRP3	15	83805804	83877270	231	0.14086
C16orf91	16	1468745	1471301	9	0.1408
GCSAM	3	111838688	111852953	51	-0.14079
TCL1A	14	96175304	96181033	35	0.14064
MAN2B1	19	12756322	12778091	76	0.14061
FBRS	16	30674778	30682631	21	0.14043
UPK3BL	7	102276472	102283738	6	0.14036
OVOS	12	9680848	9718376	66	-0.14028
PDE6D	2	232596147	232646474	200	-0.14026
TEX35	1	178481212	178493135	49	0.14023
NME4	16	445752	451254	45	-0.14015
BMP8B	1	40222903	40255033	174	-0.14005
ZNF593	1	26495388	26497864	10	0.13994
INO80D	2	206857445	206951406	349	-0.13993
HOXD13	2	176956532	176961166	15	0.1398
VAMP8	2	85803614	85809656	24	0.13968
KCNH6	17	61599695	61626838	75	0.13966
PCDHGA2	5	140717354	140893046	793	-0.13963
OR6C68	12	55885162	55887600	12	-0.1396
METTL2A	17	60500246	60527954	79	-0.13943
MFAP3L	4	170906748	170948871	181	-0.13938
C14orf79	14	105451125	105466556	71	0.13936
C22orf42	22	32543993	32556010	81	0.13909
SLC26A4	7	107300080	107358754	181	0.13903
KLHL2	4	166127770	166244808	471	-0.13873
SCAND1	20	34540539	34543781	12	0.13872
SESN1	6	109306640	109416208	353	-0.13859
SLU7	5	159827648	159846668	83	-0.13858
OR10G2	14	22101066	22103498	25	-0.13834
DDX51	12	132620139	132629380	56	-0.13828
OSR2	8	99955631	99964838	20	0.13825
ETNK2	1	204099190	204121807	86	0.13813
TNNI2	11	1859233	1863410	17	0.13813
PLEKHA3	2	179344199	179370283	84	0.1381
HIST2H3D	1	149783780	149785736	10	0.13809
ACOT13	6	24666263	24705797	209	0.13804
ZNF532	18	56528832	56654209	561	-0.13796
APBB2	4	40811044	41219231	2150	-0.13777
LIPJ	10	90345519	90367233	117	0.13756
S100A1	1	153599873	153605013	16	-0.13735
FAM150A	8	53445597	53478521	121	0.13733
ANKRD36	2	97777923	97930758	364	0.13733
ZNF416	19	58081387	58090766	30	0.13711
RIN2	20	19737254	19983603	1382	0.13688
RPL26L1	5	172384917	172397274	81	-0.13688
DSEL	18	65172819	65184467	38	-0.13687
HMGCS2	1	120289619	120312055	78	-0.13679
KANSL2	12	49045994	49076535	108	0.13678
EDN2	1	41943446	41950848	40	0.1366
CDR2	16	22356257	22386438	52	0.13655
SF3B1	2	198255698	198300315	121	-0.13638
ARL1	12	101785894	101802692	71	0.1361
PLCB4	20	9048357	9461963	1572	0.13604
FCHO1	19	17857527	17899877	227	-0.13603
ANKRD39	2	97512722	97524256	26	-0.13595
LIG1	19	48617702	48674352	329	-0.13592
UBL5	19	9937556	9941297	11	-0.13573
SUPV3L1	10	70938993	70969354	130	-0.13566
CAPG	2	85620871	85641697	121	-0.13565
DTX1	12	113493514	113536333	248	0.13562
ZNF678	1	227750220	227865644	435	-0.13556
BHLHE41	12	26271959	26278503	28	-0.13541
RPRML	17	45054522	45057114	13	0.1353
ENDOD1	11	94821974	94866315	221	0.13525
HARS	5	140052490	140072181	71	0.13523
OR1E1	17	3299760	3302204	9	0.13513
RAD50	5	131891616	131980813	306	0.13502
DDIT3	12	57909371	57914800	12	0.13492
SLFN12	17	33737079	33760802	127	0.13486
EXOG	3	38536763	38584221	170	-0.13483
ATP5J2-PTCD1	7	99013362	99064324	212	0.1348
HIAT1	1	100502670	100549433	200	-0.13476
ZNF496	1	247459717	247495794	167	0.13469
ARL15	5	53179578	53606903	2099	-0.13458
PRTFDC1	10	25136536	25243180	540	-0.13448
SPECC1L	22	24665785	24814208	608	-0.13446
OR52E6	11	5861186	5863627	25	-0.13445
MLC1	22	50496820	50524858	244	-0.13439
RPL27	17	41149446	41155476	20	0.13424
FANCD2	3	10067113	10144114	386	0.13417
OLFML1	11	7505600	7533628	167	-0.13415
EIF4E3	3	71727440	71804424	373	-0.13406
MAP3K2	2	128055245	128101305	161	-0.13404
LMCD1	3	8542493	8610311	382	-0.13392
LOC101927767	1	149763079	149765903	3	-0.13392
DOLPP1	9	131842383	131853217	37	0.13384
LILRA5	19	54817353	54824909	31	-0.13379
CCT2	12	69978206	70011095	147	-0.13375
ZNF551	19	58192337	58201679	21	-0.13342
DCBLD1	6	117802803	117891521	395	0.13332
CLIC1	6	31697358	31705595	36	-0.1333
SBDS	7	66451690	66461088	52	-0.1333
ITGA7	12	56077352	56110321	134	-0.1333
ATF6B	6	32082045	32096517	52	0.13328
LY86	6	6587934	6655716	473	-0.13317
SLC12A7	5	1049489	1112672	473	-0.13306
ATPAF1	1	47099711	47134599	158	0.13303
NPFFR2	4	72896521	73014418	669	-0.13293
PEX13	2	61243812	61279625	110	0.13292
SPATA31E1	9	90496772	90504314	51	0.1328
CCR8	3	39370197	39375671	21	-0.13271
NR5A1	9	127242515	127270269	106	0.13267
STC1	8	23698434	23712820	55	0.1326
HOXA2	7	27138973	27142894	8	-0.13253
C1QTNF6	22	37575206	37594841	120	0.13248
NFRKB	11	129732670	129765990	119	0.13245
COBL	7	51082909	51385015	1090	-0.13243
REL	2	61107709	61171910	188	0.13241
ABHD11	7	73149424	73153690	12	-0.13234
IGIP	5	139504521	139508891	10	0.13229
PPM1G	2	27603066	27633050	97	0.13212
CCDC42B	12	113586543	113597581	35	0.13192
RSBN1L	7	77324743	77409620	356	-0.13182
EARS2	16	23532334	23569196	169	0.13178
RASSF9	12	86197331	86230818	163	-0.13177
FBXL16	16	741500	756325	54	-0.13145
GJC3	7	99519892	99532333	52	0.13135
PLXNA2	1	208194587	208418165	1023	0.13133
NR1D1	17	38248037	38257478	31	-0.13129
PSG4	19	43695854	43710426	180	-0.13128
SELT	3	150320066	150348734	92	-0.13128
TYW5	2	200792634	200820959	89	-0.13113
TAF1L	9	32628452	32636167	20	-0.13109
TRMT1L	1	185086217	185126730	141	-0.13108
DGKD	2	234262149	234381244	496	0.13107
AADACL4	1	12703566	12727597	115	0.13106
EIF4B	12	53398942	53436493	154	0.13094
PSMB3	17	36907978	36920984	52	-0.13062
CTNNBL1	20	36321357	36501031	544	0.13055
KRTAP2-4	17	39220368	39222631	9	-0.13047
KCNJ2	17	68163757	68176689	31	0.13035
MRGPRX2	11	19075002	19082728	57	0.13033
IRG1	13	77521694	77533277	39	-0.13032
MROH7	1	55106427	55176439	368	0.1302
GBF1	10	104004255	104143156	366	-0.13018
LIG4	13	108858790	108871216	42	0.13013
ASB4	7	95114213	95170043	245	-0.13011
KRT82	12	52786735	52800676	79	-0.13009
ZNF823	19	11831080	11850324	96	0.13005
C1orf123	1	53678771	53686789	25	0.12995
PTPN6	12	7054740	7070979	72	-0.12983
CCDC121	2	27847408	27852398	16	-0.12979
SPATA17	1	217803684	218040992	1130	0.12979
ZNF600	19	53267747	53290534	191	-0.12972
TLK1	2	171846333	172088324	960	0.12962
SLC6A9	1	44461155	44497671	138	-0.1296
C17orf80	17	71227372	71245598	125	-0.12943
EME2	16	1822223	1827128	44	-0.12943
GFM2	5	74016029	74063696	154	-0.12931
TMEM181	6	158956468	159056967	582	0.12925
SARM1	17	26697683	26728562	100	-0.12924
ATP1A3	19	42469628	42498928	77	-0.12919
TWF2	3	52261626	52273683	52	0.12916
NPM3	10	103540082	103543670	10	0.12912
AASDH	4	57203450	57254765	263	0.1291
TNKS1BP1	11	57066103	57092985	115	0.12906
SLC36A4	11	92879850	92931595	194	0.12903
BCL2L2	14	23774971	23790741	44	-0.12902
BCL2L12	19	50167399	50177673	30	0.12898
ZNF470	19	57077401	57100465	114	0.12891
ZNF536	19	30862328	31049466	807	0.1287
SYNCRIP	6	86316502	86354068	127	0.12864
CEP95	17	62501878	62534569	106	0.12862
BMF	15	40379091	40401588	83	0.12817
ABCA10	17	67143148	67241456	386	-0.12796
NRD1	1	52253864	52345109	327	0.12794
IL10RB	21	34637665	34670039	153	-0.12792
ZFR2	19	3803022	3869527	382	-0.12789
C20orf85	20	56724983	56736686	50	-0.12773
DOCK9	13	99444741	99739160	1404	0.1277
KIAA1549L	11	33562877	33696148	609	0.12759
GALNT7	4	174088904	174245618	538	-0.12754
ACSM3	16	20774312	20808979	112	0.12751
PIANP	12	6801957	6810509	29	0.1275
TARS2	1	150458840	150480585	100	-0.12741
CERS2	1	150936649	150947979	45	-0.12738
SPA17	11	124542740	124565190	55	0.12733
IQCJ	3	158786041	158984596	717	0.12731
RPAP3	12	48054715	48100344	137	0.1273
SULT1A1	16	28615908	28635407	132	0.12718
TMEM159	16	21168703	21192437	76	0.12712
GPR35	2	241543825	241571176	179	0.12712
RBM46	4	155701424	155750465	153	0.12711
C9orf129	9	96079481	96109196	185	-0.12706
FAM72B	1	120837959	120856181	13	-0.12701
C10orf113	10	21413692	21435988	75	-0.127
THEM5	1	151817220	151826673	31	0.12698
ANO1	11	69923408	70036151	727	-0.12675
RGR	10	86003809	86019444	101	-0.12665
SYT7	11	61280188	61349023	227	-0.1265
KLK2	19	51375689	51384323	56	-0.12648
KIAA1161	9	34367907	34377394	32	-0.12646
SSB	2	170654322	170669074	63	0.12645
KCNG3	2	42668157	42721737	236	-0.12643
PCDH9	13	66875966	67804968	3472	-0.12637
ELP2	18	33708837	33755188	195	0.1263
LIMCH1	4	41361802	41702561	1451	0.12619
SMC4	3	160116078	160153255	140	0.12602
LOC101929479	15	85747530	85778526	14	0.12595
SRRM2	16	2801330	2821913	96	-0.12582
CDC42EP4	17	71278763	71308814	149	0.1258
NKD1	16	50581241	50675271	313	0.12577
CDC34	19	530720	542587	114	0.12571
FDXACB1	11	111743780	111750681	23	0.12566
MURC	9	103339361	103351171	62	-0.12559
TRPM6	9	77336411	77503510	573	-0.1255
SCN7A	2	167259083	167343981	346	0.12547
GIMAP4	7	150263458	150271543	45	0.12547
LDHB	12	21787275	21811289	55	0.12546
MOK	14	102689834	102772037	357	-0.12538
ULK1	12	132378279	132408207	155	-0.12521
C19orf45	19	7561445	7573836	83	0.1251
CDH15	16	89237163	89262400	156	-0.12508
NXNL2	9	91148203	91191204	182	0.12491
RNGTT	6	89318988	89673940	1187	-0.12475
EXD1	15	41473926	41523455	333	0.12471
CORO2B	15	68850614	69020645	757	0.12461
MIS12	17	5388694	5394634	41	0.12453
NF1	17	29420945	29705195	737	-0.12449
LAPTM4A	2	20231411	20252289	80	0.12447
IPO9	1	201797288	201853922	188	-0.12431
PABPC4L	4	135116488	135123403	23	-0.12429
ANKRD50	4	125584203	125634387	137	-0.12428
ALDH1B1	9	38391661	38399162	49	-0.12418
IQCH	15	67546138	67794642	730	0.12418
TICAM1	19	4814936	4832254	92	-0.12416
TMTC3	12	88535073	88594164	161	0.12406
HYAL4	7	123484220	123518032	117	-0.1238
KCMF1	2	85197231	85287095	294	0.12374
HIST1H2BN	6	27804544	27822033	62	0.12372
CD164L2	1	27704596	27710323	13	-0.12366
FBXO40	3	121311170	121349639	198	-0.12357
C15orf26	15	81390749	81442016	254	0.12356
ATF7	12	53900640	54020700	365	0.12354
SH2D3A	19	6751171	6768031	83	-0.12352
DYDC1	10	82094858	82117023	92	0.1235
NBPF3	1	21765583	21811893	269	0.12343
WDR76	15	44118112	44161117	133	0.12336
RMND5A	2	86946414	87005664	160	-0.12323
RRAS2	11	14298466	14386552	235	-0.12322
UCP1	4	141480014	141490489	30	0.12316
OTUD6B	8	92081424	92099823	55	0.12309
PKN3	9	131463802	131483699	69	0.12305
PRIMPOL	4	185569767	185616612	273	0.12284
C19orf57	19	13992168	14017409	116	-0.12284
KCNA2	1	111135202	111174596	167	0.12266
KBTBD7	13	41764711	41769202	7	0.12262
LRRC57	15	42833720	42841502	23	0.12259
SLC12A8	3	124800480	124932109	808	0.12252
C10orf111	10	15136384	15139818	18	-0.12247
TALDO1	11	746417	765524	56	0.1224
RHOBTB2	8	22843930	22878210	129	0.12229
CHIA	1	111832474	111863688	282	0.12223
NME6	3	48334485	48344219	36	0.1221
IL22RA2	6	137463957	137495285	149	0.12198
ACAD9	3	128597333	128632457	198	0.12196
PDP1	8	94928083	94938796	30	-0.12193
PRDX1	1	45975707	45989062	55	0.12193
PCDHGB4	5	140766452	140893046	580	0.12191
MBD3L1	19	8942074	8954516	53	-0.12175
TMEM165	4	56261080	56292842	140	0.1217
POMT2	14	77740299	77787725	237	0.12147
UBP1	3	33428828	33482397	227	0.12146
DUSP3	17	41842489	41856868	59	0.12125
C6orf48	6	31801693	31808041	35	-0.12119
LOC646588	7	25693948	25703306	32	0.12106
APEH	3	49710427	49721436	22	0.12104
DACT1	14	59099786	59115539	45	-0.12086
ACYP1	14	75518924	75536681	55	0.12065
ULBP1	6	150284110	150295346	78	0.1206
WFIKKN1	16	680012	684616	31	-0.12059
HLA-DQA1	6	32604169	32612652	891	-0.12055
PCDHGC5	5	140867808	140893046	111	0.12046
SH2D7	15	78383927	78396893	41	-0.1203
NXPH1	7	8472585	8793093	2054	0.12028
NFATC2IP	16	28961318	28978286	49	0.12018
C1orf146	1	92682573	92711867	95	0.11974
TMEM105	17	79284070	79304974	130	0.11973
FAM153B	5	175489712	175542301	138	-0.11973
STX11	6	144460770	144513576	171	-0.11967
RNF152	18	59474300	59562134	438	0.11962
ZNF69	19	11997633	12025866	130	-0.11957
PTGDR	14	52733310	52744308	65	0.11948
PQLC1	18	77661420	77712164	256	0.11944
TMEM219	16	29972351	29984873	35	-0.11936
KIR2DL3	19	55248974	55265004	97	0.11934
PLEKHF2	8	96144949	96169413	107	-0.11929
SMOC2	6	168840831	169069174	1413	-0.1192
WARS2	1	119572839	119683904	433	-0.11906
PTAFR	1	28472677	28520947	149	0.11905
USP7	16	8984951	9057841	360	-0.11905
CRTC2	1	153919148	153931632	29	0.11893
MGA	15	41912432	42062641	472	-0.11876
ST3GAL3	1	44172204	44397337	837	0.11864
MSANTD1	4	3249766	3273965	138	-0.11846
FABP6	5	159613374	159666229	350	0.11845
FOXJ2	12	8184298	8208618	87	-0.11839
HSPA1L	6	31776396	31790593	59	0.11839
SNX27	1	151583454	151672059	263	-0.11835
FAM43B	1	20877932	20882013	17	-0.11833
CLSPN	1	36184819	36236068	108	-0.11821
NOBOX	7	144093333	144107820	54	-0.1182
POLM	7	44110846	44122629	52	-0.11818
TNFSF18	1	173009360	173020603	47	0.1181
ART1	11	3662487	3686344	223	0.118
ST8SIA6	10	17360282	17496908	986	-0.1179
CIB3	19	16271179	16284786	58	-0.11786
SLC22A24	11	62846412	62912193	415	0.11776
TTYH3	7	2670603	2704936	170	0.11774
LIN9	1	226417850	226498289	235	-0.11769
GAD2	10	26504236	26593991	350	0.11748
BYSL	6	41887965	41901284	45	0.11731
TMEM30A	6	75961638	75995132	126	0.11729
MAPK6	15	52295377	52358962	275	-0.11728
CD163	12	7622412	7656914	119	0.11727
ATXN2L	16	28833369	28849058	55	0.11712
TMEM133	11	100861811	100865166	21	0.11709
TMEM167A	5	82347665	82373772	104	-0.11709
POLR2J	7	102112547	102119946	58	-0.11688
SCGN	6	25651429	25702511	279	-0.11684
KAT7	17	47864922	47906958	103	-0.11678
MYBPC1	12	101987709	102080158	558	0.1165
NEB	2	152340853	152591501	830	0.11634
CAMKMT	2	44588043	45000231	1831	0.1163
KLF15	3	126060478	126076736	47	0.11629
OR52B6	11	5601107	5603614	19	0.11625
KLF7	2	207937861	208032470	438	0.11608
ZNF79	9	130185653	130210025	96	-0.11601
PARD6A	16	67693851	67697181	10	-0.11596
DLC1	8	12939870	13373667	3167	-0.11584
SYT10	12	33527348	33593254	283	-0.11578
PTK6	20	62158766	62169223	94	-0.11577
ASB15	7	123240882	123278451	122	0.11554
CORO7	16	4403543	4467462	270	-0.11531
EXT1	8	118810602	119124558	1271	0.11527
MAPRE3	2	27192525	27250587	147	-0.11517
TP53BP2	1	223966595	224034174	244	-0.11514
TMEM30B	14	61743088	61749030	23	-0.11509
GLB1L	2	220100331	220110655	40	-0.11507
NKIRAS2	17	40168594	40178159	19	-0.11499
LRRC8B	1	89988933	90063920	282	0.11494
DAB2IP	9	124328162	124548309	801	0.1147
CTLA4	2	204731511	204739183	16	0.11467
CYP2C19	10	96521463	96613171	540	-0.11453
TIGD6	5	149371686	149381230	32	0.11448
SYNE4	19	36493002	36500458	20	0.11419
MYSM1	1	59119411	59166247	251	-0.11417
TRPC4	13	38209773	38444439	1276	0.11377
GNPAT	1	231375919	231414219	156	0.11372
MAGOHB	12	10755364	10766708	56	0.11361
CD300LG	17	41923145	41941497	58	-0.11356
ZNF620	3	40546450	40560212	33	-0.11356
LRFN3	19	36427022	36436597	26	-0.11351
KRTAP13-1	21	31767392	31769640	3	0.11348
GHITM	10	85898185	85913811	66	-0.11347
SLC4A10	2	162479699	162842286	1453	0.11336
PGM1	1	64057947	64126416	319	0.1133
TMEM59L	19	18722682	18732349	56	0.11319
TMEM39B	1	32537503	32568967	87	0.11309
INO80E	16	30006485	30017612	47	-0.11308
PLA2G2C	1	20489484	20502187	57	-0.11307
FAM177A1	14	35513113	35553089	204	0.11302
NUDT2	9	34328504	34344211	57	-0.11297
OR14C36	1	248511077	248513515	22	0.11296
HESX1	3	57230866	57262156	83	0.11296
AK9	6	109813059	110012915	968	-0.11293
KXD1	19	18667572	18680697	60	-0.1129
DEPTOR	8	120884900	121063657	1016	-0.11289
ZNF267	16	31884079	31929129	126	-0.11284
MRPS26	20	3025675	3029396	13	0.11274
ZNF704	8	81539686	81787516	717	0.11261
SAR1A	10	71908960	71930785	125	-0.11261
HRCT1	9	35905189	35907638	16	-0.11233
TRIM64C	11	49074266	49081164	21	0.11229
SMARCC1	3	47626378	47823905	465	-0.11228
NCOA6	20	33301578	33413933	319	0.11212
OR52N1	11	5808084	5810546	17	0.11207
NLRC3	16	3588033	3627892	198	0.11205
RUNX2	6	45295054	45519319	856	-0.11194
SC5D	11	121162388	121184619	57	0.11174
CXXC4	4	105388463	105416558	77	0.11171
NAA40	11	63705442	63725299	80	0.11158
NMS	2	101085944	101100242	85	0.11158
PPP2R4	9	131872183	131911725	199	0.11156
CFHR2	1	196911888	196928856	72	0.11153
NOS1AP	1	162038581	162340313	1575	0.11153
NPTX2	7	98245597	98259681	49	-0.11152
FIBIN	11	27014628	27019134	19	0.11137
HLA-DRA	6	32406619	32413323	98	-0.11127
UGT2B15	4	69511315	69536994	166	-0.11123
DARS2	1	173792719	173828182	87	-0.11106
FERMT1	20	6054492	6104691	329	0.11105
MYH7	14	23880947	23905370	112	-0.11101
SLC25A21	14	37146126	37642365	2294	-0.11058
HAUS8	19	17159571	17186928	154	0.11053
FLG	1	152273651	152298179	168	-0.1105
CSRP3	11	19202577	19232618	171	0.11044
C17orf50	17	34086890	34092598	22	-0.11044
DEF6	6	35264595	35290048	96	0.11043
SARNP	12	56145247	56212040	175	-0.11042
MRPL42	12	93860266	93898048	193	-0.11038
WDHD1	14	55404656	55494319	354	-0.11035
TASP1	20	13369036	13620083	1218	0.11015
DYSF	2	71679347	71914395	1305	0.11012
SIGLEC12	19	51993613	52005543	117	0.10991
KLHL24	3	183352398	183402807	278	0.10959
CSN3	4	71107333	71117649	88	-0.10953
GFRA2	8	21548530	21672892	456	0.10945
ZNF248	10	38064454	38147512	421	0.10945
LOC101060026	9	44018715	44075191	81	-0.10943
PRPSAP2	17	18758612	18835100	350	0.1094
STC2	5	172740726	172757006	54	0.10939
SRRM3	7	75830211	75917109	340	-0.10935
SIRT2	19	39368195	39391002	98	-0.10931
SMYD3	1	245911642	246671144	5175	0.1093
PKMYT1	16	3017101	3031040	49	-0.10916
CAPN11	6	44125548	44152639	162	-0.10889
TSHZ2	20	51587946	52112369	2336	-0.1088
MOV10L1	22	50527435	50600619	558	-0.10876
GRID1	10	87358312	88126750	3727	-0.10838
RGS13	1	192604268	192629941	129	0.10831
DES	2	220282099	220291961	40	-0.10828
TMED2	12	124068076	124083188	67	-0.1081
TMED9	5	177018213	177023608	22	0.10792
PRPF40A	2	153507107	153575128	246	-0.10772
CYLC2	9	105756593	105781270	193	0.10749
ST6GALNAC4	9	130669165	130679826	45	-0.10742
FAM229A	1	32825871	32828344	3	-0.10741
STX18	4	4419695	4544275	513	-0.10736
FAM213B	1	2516899	2523408	36	0.10732
KIAA0226L	13	46915136	46964677	237	-0.10708
GPR4	19	46092022	46105966	66	-0.10688
ZNF20	19	12241165	12251722	42	-0.10687
BRD7	16	50351929	50403345	166	0.10687
CA1	8	86239458	86290842	167	0.10685
MRPS9	2	105653483	105716918	319	-0.10682
HMGN1	21	40713241	40721547	50	0.10679
TNN	1	175035994	175117702	465	-0.10673
RNPEP	1	201950766	201975775	173	-0.10669
FYCO1	3	45958391	46037816	319	-0.10666
ZNF334	20	45127269	45142698	51	0.10661
CYB561D2	3	50387265	50392000	10	-0.10658
GSDMA	17	38118226	38134519	93	-0.10651
RPUSD2	15	40860503	40867166	29	-0.10649
LOC199882	1	149693415	149701846	9	-0.10647
PCDHGA12	5	140809158	140893046	383	0.10642
ODF1	8	103562848	103573745	80	0.10637
ABHD12	20	25274379	25372118	434	0.10634
LGALS7B	19	39278850	39282894	20	-0.10629
ZFP42	4	188915925	188926699	45	0.10611
MTRR	5	7850299	7901737	326	0.10611
CHMP2A	19	59061933	59066995	16	-0.10606
TMEM234	1	32679040	32688454	34	-0.10598
GADL1	3	30766692	30936653	964	-0.10586
CES1	16	55835763	55867598	178	-0.10585
PSMC2	7	102983852	103010342	79	-0.10582
NGLY1	3	25759435	25832030	242	-0.10571
ETFDH	4	159592277	159630342	95	-0.10551
PRIM1	12	57124364	57146646	49	0.10549
GPR142	17	72362532	72369604	32	0.10544
SHANK1	19	51162052	51220695	257	-0.10542
CEP78	9	80849978	80887299	135	-0.1054
HIVEP2	6	143071604	143267995	765	0.10522
RAPH1	2	204297538	204400558	267	-0.10519
MMP21	10	127454022	127464890	34	-0.10517
ZNF397	18	32819994	32838897	63	0.10516
CEP55	10	95255369	95289349	212	0.10507
DISP2	15	40649434	40663756	56	0.10507
FAM47E-STBD1	4	77171853	77232783	367	0.10502
DHX34	19	47851538	47886461	183	-0.10501
COL4A3	2	228028281	228180008	1050	-0.10492
FCRL6	1	159769282	159786547	106	-0.10492
LOC101929355	13	114960877	114989049	168	0.10492
GBP5	1	89723633	89739044	45	0.10488
TTC32	2	20095514	20102247	28	-0.10488
PROP1	5	177418236	177423743	24	0.10468
ANKRD6	6	90141897	90344053	730	0.10455
ARNTL	11	13298325	13409313	436	-0.1044
TWIST1	7	19038315	19157795	586	0.10435
DOC2A	16	30015835	30023924	26	-0.1043
NOL3	16	67203400	67210140	14	0.10416
ATR	3	142167077	142298168	467	-0.10414
TDRD12	19	33209679	33282214	272	0.1041
TSGA10IP	11	65712115	65727934	44	-0.10408
ATP6V1B2	8	20053704	20079707	94	0.10384
RAB6A	11	73385683	73472701	378	-0.10367
PSMC6	14	53172894	53195216	67	-0.10366
C7orf77	7	124416346	124431364	36	0.10363
TCHH	1	152077793	152088430	27	-0.1036
MTA1	14	105885186	105937566	157	-0.1036
LILRA1	19	55104041	55114346	101	-0.10356
PPP1R42	8	67875280	67941304	186	0.10356
ST6GALNAC2	17	74560461	74582645	146	-0.10347
ZNF296	19	45573758	45580188	20	0.10334
SLC18B1	6	133089507	133120247	162	-0.10331
TMIGD1	17	28642351	28661565	86	-0.10327
DACH1	13	72011098	72441830	1534	0.10327
OR51L1	11	5019213	5021660	18	0.10324
CCDC8	19	46912586	46917419	20	0.10321
PRSS22	16	2901728	2909125	32	0.10287
FN1	2	216224177	216301390	362	0.10275
ZNF492	19	22816126	22850972	317	-0.10274
ZBTB11	3	101367283	101396488	81	-0.10247
STOM	9	124100266	124133082	124	0.10241
OR7C2	19	15051301	15053760	16	-0.10237
SCCPDH	1	246886378	246931939	214	0.10234
CRYL1	13	20976806	21100512	723	-0.10229
BOLA1	1	149870110	149872848	10	-0.10227
KDM3B	5	137687285	137773216	335	0.10222
FGL1	8	17720894	17768374	454	-0.10218
DAPK1	9	90111601	90324066	1143	0.10218
CYP2C18	10	96442251	96496447	315	0.10212
ERMN	2	158174125	158184646	27	-0.10211
TMEM106C	12	48356330	48363161	34	0.1021
PCDH18	4	138439072	138454129	62	0.102
OR1D5	17	2964963	2967401	9	0.10195
LRRC3B	3	26663300	26752767	403	-0.10181
RPS19BP1	22	39924098	39929360	12	0.10169
SLC7A4	22	21381995	21387663	37	-0.10168
OR5D16	11	55605228	55607714	13	0.10157
KIF13B	8	28923795	29121110	847	-0.10147
CCL15	17	34322476	34329584	44	0.10143
GRID2	4	93224453	94696207	6128	-0.10143
SON	21	34914344	34950320	104	-0.10138
PKIG	20	43159422	43248178	278	-0.10129
ADCK1	14	78265426	78400797	796	-0.10129
FAM57B	16	30034748	30064838	92	0.10128
RPL11	1	24017269	24023415	25	0.10118
RIPK3	14	24804227	24809742	33	0.10099
CEACAM19	19	45173724	45188131	38	0.10099
FRAS1	4	78977724	79465923	2589	-0.10098
NPIPB3	16	21412455	21437158	7	-0.10097
PLA2G12B	10	74693519	74715090	41	-0.10095
CFAP53	18	47752563	47793365	157	-0.1009
THAP6	4	76438654	76469110	113	0.10085
BMPR2	2	203240033	203432974	632	0.1008
SNX4	3	125164488	125239558	329	-0.10078
TPD52L1	6	125473876	125585144	515	-0.10078
AATF	17	35305175	35414671	310	-0.10058
DNAJC11	1	6693228	6762466	280	-0.10057
DNASE1L2	16	2285253	2289212	17	-0.10055
MKRN1	7	140151840	140179869	126	0.10049
SETDB2	13	50017429	50069639	219	-0.10044
WDR7	18	54317590	54697536	1656	0.10041
IGFBP7	4	57896237	57977051	555	0.10038
TEX15	8	30687939	30771012	303	-0.10036
WDFY4	10	49891907	50191501	1485	-0.10021
SLC39A14	8	22223762	22292142	407	0.10009
CCL17	16	57437679	57450474	78	0.10005
KCNA5	12	5152085	5156454	22	0.099993
EHD2	19	48215601	48246891	147	-0.099915
NXPE3	3	101497029	101547575	150	0.09989
RUFY1	5	178976562	179037527	284	0.099803
HSPD1	2	198350308	198365498	41	0.099783
CRHBP	5	76247680	76265799	57	-0.099743
SGCE	7	94213536	94286021	180	0.099721
PCDHGA3	5	140722601	140893046	770	-0.099712
ANKRD11	16	89333029	89557469	912	-0.099709
BSDC1	1	32829704	32860562	65	-0.099628
IL36RN	2	113815215	113822821	59	-0.099615
ILF2	1	153633264	153644004	28	-0.099558
C8orf89	8	74152623	74174650	95	0.099481
NOTCH3	19	15269444	15312292	244	-0.099258
LOC101927029	14	90513478	90528557	48	-0.099221
ZNF428	19	44110376	44124798	54	-0.099208
XYLT2	17	48422393	48441012	97	-0.099189
PDP2	16	66913360	66925504	42	0.099007
FLVCR1	1	213030597	213073205	331	0.099004
KLK14	19	51580154	51588002	61	0.098874
CALCB	11	15094143	15104388	45	0.098857
GALNT6	12	51744654	51786239	177	-0.098804
CHCHD7	8	57123315	57131678	23	0.098758
PROKR2	20	5280711	5297878	194	-0.098745
FRG2B	10	135437603	135440799	5	-0.098723
COG5	7	106841189	107205459	1371	0.098583
OR9A4	7	141617676	141620120	10	0.098581
CCL27	9	34660893	34663189	7	-0.098497
MTRNR2L4	16	3420053	3422783	21	-0.098478
SYT14	1	210110519	210338136	848	-0.098408
OR52E2	11	5078880	5081357	33	0.098152
FBN3	19	8129286	8215230	645	-0.098148
T	6	166570144	166582657	80	0.098135
C14orf93	14	23455110	23479875	75	0.098015
GEMIN4	17	646661	656538	66	-0.097965
LRRC2	3	46555875	46622089	350	0.097947
ATP8B4	15	50149435	50411919	1043	-0.097924
CD53	1	111412821	111443058	146	0.097733
ANKRD24	19	4181665	4225311	286	-0.097656
CASP5	11	104863967	104894395	137	-0.097643
ZNF720	16	31717741	31773386	204	-0.097637
AKR7A2	1	19628202	19639140	50	0.097576
SERF2	15	44068294	44088787	70	0.097551
ALKBH1	14	78137749	78174865	206	0.097398
MIER2	19	304575	345291	312	0.097379
GIF	11	59595746	59613474	60	-0.097335
TMEM204	16	1577742	1606081	184	-0.097288
LY6G6F	6	31673625	31678872	23	0.097214
DNM3	1	171809618	172388106	2263	-0.097081
DCTN2	12	57922833	57941614	51	0.097054
KRT84	12	52770596	52779917	98	0.096949
PAQR7	1	26186975	26202961	41	-0.096939
GPHA2	11	64700943	64703860	11	0.096874
PATZ1	22	31720790	31742749	67	0.09687
FAM160A1	4	152329398	152592155	943	-0.096858
ST18	8	53022392	53322939	1202	-0.09684
PRAMEF10	1	12951727	12958594	30	0.096838
DNTT	10	98063085	98098821	194	-0.096754
GMEB1	1	28994234	29042615	152	-0.096695
KRT77	12	53082396	53097747	62	0.096665
CENPV	17	16244831	16257312	38	0.096431
PDRG1	20	30531758	30557013	66	0.09641
HMHA1	19	1064922	1087127	130	0.096348
GPRIN2	10	46992003	47006154	34	0.096318
MEOX2	7	15649837	15726808	406	0.096277
GPR25	1	200841083	200843806	14	0.096229
WNK2	9	95945437	96083354	675	-0.096215
PANX3	11	124480453	124490752	40	-0.096207
MICU3	8	16883747	16980648	487	0.096089
ADCY6	12	49158975	49183320	78	-0.096051
FKBP6	7	72741155	72773146	103	-0.096041
C11orf91	11	33718654	33722786	31	0.096011
FGD6	12	95469525	95611740	677	0.096009
FCGR2B	1	161631905	161648944	73	-0.096005
TMPRSS13	11	117770356	117800668	193	-0.095949
NDUFB2	7	140395481	140406946	42	-0.095863
ZNF75A	16	3354406	3373435	69	0.095854
COL8A2	1	36559840	36591805	117	0.095586
TMEM39A	3	119146807	119183029	123	0.095568
SLC25A28	10	101369275	101419539	212	-0.095542
SETDB1	1	150897815	150937889	135	0.095504
C7orf26	7	6628681	6648857	116	-0.095409
POP7	7	100302676	100305623	10	-0.095368
CRY1	12	107384142	107488135	383	0.095253
PRSS45	3	46782581	46790643	48	0.095221
TEX22	14	105863920	105880696	49	-0.095212
PRG3	11	57143242	57149123	18	0.09521
CLDN19	1	43197764	43206425	32	-0.095081
ZMYM6NB	1	35446127	35451448	20	0.094996
MAP3K3	17	61698404	61774170	188	0.094914
SPDYE1	7	44037552	44050223	48	0.094658
SLC6A13	12	328787	372539	274	0.094638
NECAP2	1	16766167	16787085	84	0.094508
PROCR	20	33758740	33804271	170	-0.094503
ASZ1	7	117002276	117068077	145	0.094471
C17orf102	17	32900142	32906888	41	0.094454
APOA5	11	116659086	116663636	17	-0.09424
PSPC1	13	20247892	20357659	513	0.094198
LY6G6D	6	31682048	31686198	23	-0.094114
IRX3	16	54316212	54321224	22	0.094105
PRKCZ	1	1980909	2117334	770	-0.094024
CCL26	7	75397842	75419564	154	-0.093989
KDM4D	11	94705845	94733178	96	0.093877
CCDC38	12	96259826	96336928	430	-0.093741
CAPS2	12	75668759	75785181	357	-0.093733
PEX12	17	33900814	33906156	21	0.093731
SYCE3	22	50988541	51001828	132	0.093724
LUZP6	7	135610503	135662704	262	0.093564
MTPN	7	135610503	135662704	262	0.093564
PLSCR1	3	146231967	146263128	190	0.093461
FAM159A	1	53097961	53133752	132	0.09345
HIST2H2BE	1	149855010	149858732	8	0.093389
VASH2	1	213122887	213165486	201	0.093386
SNRPE	1	203829740	203840780	56	-0.093273
MDGA2	14	47307826	48144657	3893	0.093218
CCDC184	12	48576366	48580209	23	0.092949
RC3H2	9	125605835	125668062	197	-0.092883
ELMOD3	2	85580843	85619375	151	-0.092648
PCDHB5	5	140513800	140518204	21	-0.092562
CDK3	17	73995235	74002580	27	0.092556
CDC23	5	137522337	137549532	88	-0.092547
LYRM1	16	20910204	20936828	67	0.092478
KLK9	19	51504769	51513390	38	-0.092475
TTC28	22	28373002	29076353	2420	-0.092461
KCNH2	7	150641044	150675902	124	0.092447
DAZL	3	16627299	16647506	121	-0.092262
MACF1	1	39548839	39953310	1483	-0.092209
KCNK6	19	38809484	38820154	49	-0.09204
NFIA	1	61541946	61928960	1597	0.091876
LOC101927824	10	3106616	3110073	37	-0.091805
ACBD3	1	226331380	226374923	179	-0.091755
CBWD3	9	70855839	70915432	19	-0.091582
SLCO1B1	12	21283128	21393230	598	0.091544
C18orf54	18	51883284	51908904	145	0.091494
PALB2	16	23613481	23653178	165	0.091491
P2RX1	17	3798885	3820460	103	0.091339
UGT1A5	2	234620638	234682445	350	0.091292
SMC5	9	72872878	72970289	386	-0.091113
FGF9	13	22244215	22279140	115	-0.091113
PCBD1	10	72641037	72649041	29	-0.09095
FLYWCH2	16	2931924	2949883	117	0.090859
RNF149	2	101886681	101925678	112	-0.090814
ADAM33	20	3647620	3663255	96	0.090733
ZNF571	19	38054155	38086173	103	0.090572
RSPO1	1	38075821	38101095	115	0.0905
RORC	1	151777547	151804848	100	-0.090474
SMCO1	3	196232750	196242737	42	0.090434
SVIL	10	29745274	30026364	1801	-0.090344
GRIN2A	16	9846265	10277111	2537	-0.090293
OR7A17	19	14990238	14992667	24	-0.090291
OR5K1	3	98187421	98189872	9	0.090237
PKD1L2	16	81133484	81254475	1321	-0.090213
RNASEH1	2	3591675	3606457	81	0.090168
NR2F1	5	92918043	92930819	21	-0.090119
NBN	8	90944564	90997452	232	-0.090075
DFFB	1	3772845	3802493	251	-0.090016
MYT1L	2	1791885	2335647	2712	-0.090004
ZNF468	19	53340785	53361402	180	-0.089854
MAGI3	1	113932087	114229045	964	0.089844
TOPAZ1	3	44282378	44374090	309	-0.089825
TARBP1	1	234526059	234615363	541	0.089814
NMRK2	19	3932101	3942914	62	0.089746
INTS9	8	28624175	28748198	390	0.089644
TRD	14	22890537	22936069	177	0.089601
CCDC168	13	103380717	103411922	107	0.089577
LOC101927376	18	10600291	10606260	65	0.089478
ZACN	17	74074263	74079385	20	-0.089476
HLA-DRB1	6	32545546	32558113	795	0.089443
GGCX	2	85770978	85789157	79	-0.089435
TIAL1	10	121331977	121357041	83	-0.089257
DHX8	17	41560330	41604685	135	-0.0889
FBXO33	14	39864577	39902204	144	0.088873
SLURP1	8	143821362	143824329	17	-0.088836
VSTM2B	19	30016491	30055958	270	-0.088806
BPI	20	36931552	36966407	205	0.088792
GC	4	72606410	72671737	265	0.088678
CEACAM20	19	45009211	45034048	122	-0.088674
MYH13	17	10200401	10276822	409	-0.088663
TTF1	9	135249935	135282738	128	0.088612
GINS2	16	85710280	85723088	93	-0.088493
TNFRSF17	16	12057964	12062425	27	0.088461
TMEM237	2	202483907	202508752	83	0.088454
IFNAR2	21	34601231	34637331	162	-0.088385
MYCBP2	13	77617792	77901677	904	-0.088372
BTBD8	1	92544862	92613897	245	-0.088247
GTF2F1	19	6378580	6393791	92	-0.088236
HIST2H2BF	1	149753245	149784465	61	-0.088045
OR4M2	15	22367478	22370061	4	0.088011
GPSM1	9	139220932	139254557	240	-0.087896
CDC37L1	9	4678566	4707094	137	0.087798
CETP	16	56994835	57018257	169	0.087795
CCDC64B	16	3076683	3087450	50	0.087782
AMY2A	1	104158999	104168900	28	0.087768
TUBB4A	19	6493330	6503095	42	-0.087705
PCBP3	21	47267023	47362868	640	-0.087655
ACSF2	17	48502519	48552700	194	-0.087373
TMEM262	11	64854844	64857083	7	-0.087334
RHBG	1	156337980	156355513	87	-0.087289
HLA-G	6	29793756	29799399	98	0.087274
ERI2	16	20790515	20818298	79	0.087104
IL3	5	131395347	131399396	14	0.086916
HPN	19	35530410	35557981	134	0.086815
COL9A1	6	70924743	71013286	525	-0.086613
COPB1	11	14478049	14521941	134	0.086603
TFIP11	22	26886893	26908962	104	0.086567
IGLL5	22	23228960	23238514	85	0.08646
FAM110B	8	58906068	59062777	664	-0.086382
RWDD2A	6	83902032	83909154	17	0.086376
WHSC1L1	8	38126217	38240372	290	-0.086101
DBN1	5	176882613	176901194	68	0.08607
UBA7	3	49841638	49851891	20	0.085996
ODF3L2	19	462346	475483	118	0.085852
NRL	14	24546902	24584723	111	-0.085846
ZNF865	19	56113880	56130411	44	-0.085764
CCNY	10	35534953	35861348	1101	-0.085655
SWI5	9	131036663	131051768	49	0.085523
ZNF668	16	31071164	31086141	44	0.085431
VPS13C	15	62143588	62353164	969	0.085414
CARM1	19	10981253	11033953	186	0.085212
KLF3	4	38664790	38703629	138	0.085056
PRRX2	9	132426920	132485453	319	-0.084959
TTC16	9	130477358	130494379	54	0.084859
SYBU	8	110585405	110704520	454	0.084789
LRRC52	1	165512478	165533685	134	0.084723
MOBP	3	39508064	39571488	394	0.084707
LOC101927375	13	25114702	25134019	144	-0.084598
COL18A1	21	46824058	46934134	901	-0.084568
GPALPP1	13	45562673	45608243	184	0.084301
THOC3	5	175385534	175395818	20	0.08427
CHURC1-FNTB	14	65380079	65529873	655	-0.084266
SLC6A7	5	149568520	149591135	135	0.084194
RANBP9	6	13620730	13712296	256	0.084167
EPN3	17	48609043	48621611	61	0.084162
FCHO2	5	72250808	72386849	404	0.08415
OR4K13	14	20501003	20503417	10	0.084075
ZNF256	19	58451201	58459577	21	0.084008
HBB	11	5245696	5248801	25	0.084003
MIA	19	41280082	41283898	15	-0.083927
POLB	8	42194973	42229831	112	-0.083893
SDC3	1	31341313	31381980	163	-0.083888
SLC44A1	9	108005906	108201285	723	0.083876
KIAA1551	12	32111353	32146541	209	-0.083697
TMOD2	15	52042758	52109060	344	0.083695
GMPR2	14	24700633	24708948	23	0.08363
ORC1	1	52837501	52870643	81	0.083626
MIEF1	22	39897197	39914639	54	-0.083574
ZNF90	19	20187803	20232477	197	0.083516
CHD8	14	21852353	21924776	236	0.083481
HIST1H4J	6	27790903	27792758	14	0.083475
SLAIN1	13	78270989	78338877	233	0.083422
KCNK15	20	43373488	43381454	37	-0.083407
PCDHGA8	5	140766059	140893046	583	0.083374
GMEB2	20	62217955	62258881	254	0.083368
HECTD2	10	93168037	93275086	329	-0.083325
GHRH	20	35878489	35888034	38	0.083293
GPR171	3	150914537	150921497	23	0.083281
CLIC6	21	36040612	36091025	194	-0.083267
TOP1MT	8	144390494	144442647	352	-0.083137
GPR162	12	6929963	6937083	36	0.083082
MYOZ3	5	150039403	150059430	126	0.083012
DDX31	9	135467384	135546288	297	-0.083006
OR5V1	6	29322007	29324554	15	-0.082914
RAB3A	19	18306609	18315374	39	-0.082896
KRTAP1-1	17	39195811	39198213	20	0.082872
SOCS2	12	93962598	93971021	30	0.082816
FAM219B	15	75191328	75199962	21	0.082777
TMEM63B	6	44093599	44123756	148	0.082512
COMP	19	18892583	18902614	34	-0.082507
THUMPD1	16	20731498	20753905	78	-0.082432
MAPT	17	43970702	44106200	939	0.082427
LACRT	12	55023623	55029163	9	-0.082321
FAT1	4	187507937	187648376	698	-0.082171
STK16	2	220109192	220115559	23	-0.082053
OLA1	2	174936175	175113865	772	0.082019
C7orf31	7	25163819	25220466	334	0.081981
PM20D1	1	205796150	205819776	89	0.081859
BTBD9	6	38135227	38608702	2016	0.081776
ZFP1	16	75181392	75206632	178	0.081776
TERF2IP	16	75680602	75691840	51	0.081745
AGPAT4	6	161550057	161695607	688	-0.08166
SOX12	20	305215	311372	31	0.081648
2023-09-12	16	4826615	4839022	83	-0.081642
ZNF350	19	52466593	52490579	138	-0.08152
PCNXL4	14	60557545	60602032	179	-0.081484
GALK1	17	73753018	73761780	36	0.081477
LOC100652807	3	28616222	28618481	5	-0.081471
MARK1	1	220700568	220838299	441	0.081312
MT1B	16	56684811	56687616	31	-0.081309
TMPRSS9	19	2380507	2426980	446	0.081141
PEX19	1	160245599	160255441	23	-0.08111
CD14	5	140010313	140013786	10	0.080854
DIAPH1	5	140893588	140999122	384	0.080817
FBXO47	17	37091685	37124155	76	-0.080775
INCA1	17	4890425	4901714	58	-0.080707
KLHL38	8	124656743	124666541	75	-0.080705
CGB5	19	49546102	49549068	26	0.080629
KCNU1	8	36640842	36794143	517	0.080596
TGDS	13	95225308	95249011	99	-0.080569
SNAP23	15	42782442	42825759	114	0.080534
SEMA3G	3	52466268	52479612	41	-0.080482
C4orf26	4	76480258	76491603	53	0.080434
DDT	22	24312554	24322519	23	0.080414
CNGA3	2	98961618	99015564	273	-0.08036
CCDC158	4	77233192	77333785	299	0.080352
COG6	13	40228764	40366302	552	-0.08031
RBBP5	1	205054270	205091650	180	0.080281
IK	5	140026384	140042565	63	0.080268
LILRB3	19	54719147	54727497	128	0.080263
PPIG	2	170439850	170498416	297	-0.080139
XBP1	22	29189548	29197060	23	0.080019
WNT10B	12	49358123	49366141	23	-0.07994
NDUFA3	19	54605160	54610781	40	-0.079898
HSF2BP	21	44948066	45079880	424	0.079845
RIMBP3B	22	21737040	21743958	1	-0.079841
UTS2	1	7906672	7914051	39	-0.079837
LOC101928291	1	224620806	224648098	116	-0.079787
CNIH3	1	224733563	224928769	875	0.079719
DSC1	18	28708199	28743319	204	0.079716
RFC1	4	39288069	39368501	226	0.079582
COQ9	16	57480337	57495687	58	0.079537
CCNJ	10	97802159	97821127	71	0.079532
SUPT20H	13	37582449	37634350	150	0.079347
SENP8	15	72405599	72433811	75	-0.079281
PRPF40B	12	50016197	50038952	62	0.079243
LRRFIP2	3	37093117	37218492	400	-0.079226
MAP3K5	6	136877184	137114156	769	0.079106
GPAM	10	113906971	113975653	247	0.079045
SIK2	11	111472170	111598135	408	0.079033
C21orf140	21	35771204	35774447	27	0.078873
PPP1R13L	19	45881892	45910287	112	0.078744
BCL9	1	147012222	147098522	357	0.078664
PPM1L	3	160472996	160789317	1230	0.078407
BAZ2A	12	56988380	57031100	121	0.078399
C4orf45	4	159813684	159956833	652	0.078305
NPIPA1	16	15026316	15046431	19	0.078177
SYNGR4	19	48866559	48880134	38	0.078133
TMEM200B	1	29444937	29450921	23	0.078114
MRPL53	2	74698085	74700442	10	0.078111
CARF	2	203775978	203851560	248	0.07811
USP2	11	119224925	119252936	98	0.078105
NUBP2	16	1831931	1839692	56	0.078036
ATXN3	14	92523896	92573465	324	0.078012
SNX15	11	64793880	64808544	76	0.078009
PIRT	17	10724792	10741918	79	0.077988
FNDC3B	3	171756418	172118993	1510	0.077952
CES2	16	66967347	66979499	38	-0.07793
DDRGK1	20	3170012	3185795	115	-0.077867
TMEM71	8	133721191	133773414	240	-0.077847
KRBA2	17	8270973	8280527	34	0.077588
FOXL1	16	86611115	86615804	21	0.077584
PTDSS2	11	449280	491899	242	-0.077546
TNFSF4	1	173151870	173176971	101	-0.077493
MAP4	3	47891180	48131269	561	-0.077465
ZIM3	19	57644464	57657070	95	-0.077367
FCN1	9	137796711	137810349	78	-0.077218
C4orf47	4	186346220	186371482	133	-0.076996
PRPF19	11	60657019	60674561	54	0.076887
CCDC40	17	78009431	78074912	445	-0.076876
BCL11A	2	60677302	60781133	306	0.0768
FAM96A	15	64363761	64386707	108	0.076696
GCKR	2	27718470	27747056	99	-0.076686
PFKFB2	1	207206761	207254868	136	0.07666
UBE2L3	22	21902736	21978823	245	0.07636
ZNF671	19	58230115	58239495	43	-0.076325
ID3	1	23883421	23886785	18	0.076255
SVOPL	7	138278030	138386469	623	0.076241
CRHR1	17	43696710	43913694	1362	0.076216
CHI3L1	1	203147059	203156478	49	0.075987
YTHDC2	5	112848391	112931484	484	0.07592
OR5H15	3	97886544	97888985	17	0.075883
ZBTB17	1	16267364	16303127	116	-0.075855
PVR	19	45146098	45169929	88	0.075776
PCDHB15	5	140624147	140628302	24	-0.075771
ADRA1D	20	4200278	4230159	158	-0.075705
LENEP	1	154965062	154967291	2	-0.075639
SLC18A1	8	20001366	20041217	277	-0.075523
MBD2	18	51676971	51751658	266	-0.075393
KRT23	17	39077948	39094395	89	0.075278
RBBP6	16	24549866	24584684	133	-0.075267
COL6A2	21	47517033	47553263	265	-0.075259
ANKRD55	5	55394507	55529686	659	0.075177
LSM7	19	2320520	2329114	54	-0.075085
CNOT7	8	17085737	17104887	83	-0.075073
NKX2-1	14	36984602	36991394	21	-0.075049
MPV17L2	19	18302986	18308052	20	0.07499
LINGO2	9	27947084	29213498	7176	0.074912
EML3	11	62368690	62380992	43	-0.074861
ARPC3	12	110871695	110888722	77	-0.074816
SSU72	1	1476053	1510762	148	-0.074797
STK3	8	99465859	99955299	1386	-0.07474
FOXP4	6	41513164	41570622	263	0.074735
C3orf30	3	118863997	118880174	84	0.074722
OR52W1	11	6219454	6221916	8	-0.074549
NEK11	3	130744694	131069809	1213	-0.074537
OR9I1	11	57884972	57887416	13	-0.074344
KIAA0430	16	15687226	15737523	188	-0.074311
MMP27	11	102561415	102576968	101	-0.074206
B4GALNT3	12	568543	672003	717	-0.074162
TGFBRAP1	2	105864861	105946648	386	0.074161
CCDC37	3	126112751	126155899	282	0.073955
GPATCH4	1	156563100	156571788	66	-0.073947
KIAA1257	3	128688779	128720415	128	0.073816
MDM4	1	204484507	204596631	549	0.073689
XCR1	3	46061291	46069479	30	-0.073643
WTIP	19	34971880	34992585	101	0.073631
RPSA	3	39447204	39454533	65	-0.073482
LOC100996637	2	494265	497131	32	-0.073364
KIAA1614	1	180881313	180921245	189	-0.073354
JAG2	14	105606318	105635661	133	-0.07325
CETN3	5	89688528	89706111	25	-0.073236
CCDC80	3	112322407	112360477	169	-0.073129
PROKR1	2	68869712	68883744	71	0.073107
CCNT1	12	49081241	49111281	103	0.072977
G0S2	1	209847670	209850235	13	-0.072862
CYFIP2	5	156692091	156823106	563	0.072859
MYRFL	12	70273016	70353002	474	-0.072833
MRPL27	17	48444228	48451062	28	0.072677
TFAM	10	60143903	60159490	72	0.072657
SECISBP2L	15	49279835	49339260	177	0.072427
SRL	16	4238375	4292581	350	0.072406
TRIM37	17	57058999	57184766	407	0.072295
TMBIM6	12	50134293	50159217	139	-0.072188
AQP9	15	58429374	58478610	263	0.072167
AMN1	12	31823071	31882608	222	0.071984
TUBE1	6	112390860	112409251	47	-0.071969
TRDMT1	10	17178828	17244593	340	-0.071803
TCAIM	3	44378574	44451440	250	-0.071751
TSPAN17	5	176073388	176086559	62	-0.071672
FAM160A2	11	6231564	6256441	99	-0.071668
CAPZA3	12	18890045	18892622	13	-0.071591
MYCBPAP	17	48584745	48609363	119	-0.071495
DYNLRB2	16	80573854	80585213	80	-0.071434
MUC1	1	155157300	155163268	19	-0.071409
FRAT1	10	99078022	99082172	15	0.071386
NUF2	1	163290723	163326053	191	0.071334
OLR1	12	10309899	10325290	83	0.071329
VCP	9	35055065	35073239	74	-0.071294
FAM57A	17	634847	646575	57	-0.071236
CDK2AP1	12	123744517	123757363	57	0.071218
HTR2A	13	47404677	47471711	335	0.071183
OR2A2	7	143805676	143808132	13	-0.071173
RNPC3	1	104067323	104098361	83	-0.071117
GLRX2	1	193064595	193076159	39	0.071045
SAA2	11	18258780	18270721	62	0.071036
ITPRIPL2	16	19124254	19133452	37	0.071006
C5orf67	5	55808692	55831483	147	0.07094
SNRNP25	16	102829	108169	23	-0.070879
STAB2	12	103980069	104161002	977	-0.070858
HPS5	11	18299217	18344251	192	-0.070844
C9orf114	9	131580930	131592799	67	-0.07068
ZFP91	11	58345587	58389523	136	-0.070615
DENND5B	12	31534157	31744452	1106	0.070592
OR9G1	11	56466864	56469281	25	0.070557
HBA2	16	221846	224209	4	-0.070528
TCTN1	12	111050832	111087435	113	0.070478
EFCC1	3	128719131	128760085	125	0.070422
C15orf41	15	36870812	37102949	905	0.070409
ZNF358	19	7579169	7586411	29	-0.070406
NEK10	3	27256097	27411412	772	-0.070174
LEFTY1	1	226072982	226077346	29	0.070167
EPAS1	2	46523541	46614342	461	-0.070125
KLF1	19	12994236	12998517	10	0.070068
CPAMD8	19	17002762	17138125	727	0.069949
OXR1	8	107281406	107765422	2013	0.069905
ARHGDIG	16	329606	333503	23	0.069849
HYI	1	43915674	43920438	20	0.069817
MPP6	7	24612007	24733822	571	-0.069761
THAP11	16	67875213	67878598	6	0.069674
CAPZA2	7	116501533	116559815	144	0.0696
GSR	8	30534578	30585986	237	-0.069565
PARP14	3	122398672	122450187	246	-0.069531
APPL1	3	57260765	57307999	149	-0.069494
CCDC152	5	42755920	42803039	202	0.069418
UGT2B17	4	69401902	69434745	156	0.069411
ARL4D	17	41475353	41479004	12	-0.069375
GRM1	6	146285032	146759282	1550	-0.069273
OLFM1	9	137966089	138013530	315	-0.069208
MCAM	11	119178234	119189587	36	-0.069143
CABLES1	18	20713528	20840934	526	-0.069143
RAB30	11	82683177	82783465	393	-0.0691
JAM3	11	133937820	134022152	426	0.069097
STAB1	3	52528354	52559012	131	-0.069063
SLC47A2	17	19580626	19623490	209	0.069053
PAPOLG	2	60982365	61029721	173	0.069043
TRIM32	9	119359147	119464079	440	0.069016
ALG6	1	63832261	63904733	263	0.069012
TH	11	2184159	2193607	53	0.069002
LCE2B	1	152657599	152660377	16	-0.068999
PRG2	11	57153834	57171920	57	-0.068988
TLE2	19	2996636	3048346	340	-0.068944
ATP2B4	1	203594915	203713709	494	-0.068938
LIMS1	2	109149811	109304202	760	-0.068889
FOPNL	16	15958576	15983010	255	-0.068864
RBM48	7	92157079	92167819	38	0.068831
C5orf45	5	179262927	179286367	144	0.068601
PRR35	16	608836	616029	41	0.068466
OR6C6	12	55687072	55689516	5	-0.068233
SLC25A2	5	140681196	140684112	18	0.06822
STARD7	2	96849597	96875073	84	0.068202
PCDHB16	5	140559980	140567210	53	0.068156
TMEM115	3	50391180	50397439	12	-0.068045
OR8K3	11	56084783	56087221	10	0.068012
RASA4B	7	102122586	102158724	30	-0.067996
OR5K3	3	98108510	98110975	8	0.067941
ATP13A1	19	19755007	19775012	92	0.067839
DNAJC19	3	180700497	180708062	26	-0.067818
DAPL1	2	159650829	159673006	129	-0.067812
RGL3	19	11503732	11530518	123	0.06781
RAD51D	17	33425811	33447388	70	-0.067806
SBSN	19	36013269	36019753	34	0.06778
CADM4	19	44125519	44144491	65	-0.067737
PLXNC1	12	94541499	94701951	794	-0.067713
MUC19	12	40790677	40965132	1244	0.0676
PLA2G4F	15	42432332	42449339	92	-0.067545
FCN3	1	27694601	27701815	27	-0.067488
MMP7	11	102390239	102401978	55	-0.067407
C10orf12	10	98740041	98746085	13	0.067363
PCDHGA4	5	140733768	140893046	719	-0.067238
C1QBP	17	5335099	5342971	40	0.067046
GUCD1	22	24935406	24952401	66	0.067014
IFNA7	9	21200468	21202704	11	-0.066974
BLNK	10	97950455	98031833	456	-0.066902
ARHGEF37	5	148960064	149015031	291	0.066804
C8orf82	8	145750599	145754985	15	-0.066667
GJD3	17	38515904	38521445	20	0.066528
REEP2	5	137773690	137783158	38	-0.066508
AGMO	7	15238943	15602140	1937	-0.066482
SERPINA9	14	94928058	94943170	121	0.066482
RPL30	8	99052938	99058318	19	-0.066403
IGSF22	11	18724852	18748277	125	0.066294
TRIM26	6	30151232	30181771	275	0.066272
SALL1	16	51168886	51185683	42	0.066247
USP14	18	157483	214239	217	-0.066223
ANP32C	4	165117159	165119363	9	0.066079
SYNJ2BP-COX16	14	70790798	70884307	471	-0.065957
SLC22A13	3	38306298	38320661	46	-0.065932
NKTR	3	42641147	42690733	189	-0.065845
SKIDA1	10	21801407	21815111	22	0.065801
TLR5	1	223281748	223317124	176	-0.065794
FAM228A	2	24396471	24424218	143	0.065759
ATF5	19	50430959	50437693	48	-0.065702
PTGIS	20	48119411	48185207	271	-0.065686
TBX2	17	59476257	59487327	59	-0.065596
PCDHGB2	5	140738409	140893046	702	-0.065487
TSPAN31	12	58137784	58142526	9	-0.065462
ABRA	8	107770711	107782972	45	-0.065412
HNF4A	20	42983441	43061985	379	-0.065387
SYS1	20	43987660	44005942	71	-0.065304
PLVAP	19	17461264	17488637	164	-0.065267
LMOD3	3	69155039	69172246	85	0.065183
SLC4A4	4	72052003	72438304	1358	-0.065165
MAP1S	19	17829303	17845824	101	0.06506
C2	6	31864562	31913949	217	0.065044
THEM6	8	143807621	143818850	47	0.065041
TAOK2	16	29984188	30004083	48	-0.065019
ZNF7	8	146051855	146073393	116	0.065005
ZDHHC5	11	57434223	57469159	96	0.064875
POLR2K	8	101161839	101166730	21	-0.064837
COLQ	3	15490640	15563777	338	-0.064736
KRT72	12	52978373	52995822	111	0.064583
TMEM52	1	1848029	1851240	21	-0.064534
PSCA	8	143750726	143764645	90	-0.064519
NSMCE4A	10	123715603	123735243	97	-0.064327
NUGGC	8	27878481	27941931	272	0.064249
GATA4	8	11533433	11618010	518	-0.064155
HNRNPA1	12	54673480	54681371	18	0.064142
DNAJC5B	8	66932791	67013255	363	0.063889
CALML6	1	1845266	1849233	20	-0.063888
OR6C1	12	55713384	55715822	14	0.063786
FLT3	13	28576411	28683404	590	0.06371
LCE2A	1	152669840	152672418	16	0.063699
FAM71C	12	100040528	100044392	15	0.06364
ARHGAP11B	15	30917879	30931513	32	-0.063523
ZNF716	7	57508883	57533765	124	-0.063499
RWDD1	6	116891583	116914938	84	0.063477
SLC5A10	17	18852989	18924504	286	0.063411
ZNF17	19	57921529	57933807	49	0.06339
CSNK2A1	20	462338	524982	221	-0.06323
CDR2L	17	72982727	73002395	72	0.063198
SERGEF	11	17808595	18035209	729	0.063126
LDLRAP1	1	25869071	25895877	119	-0.063038
AADACL2	3	151450704	151476056	127	0.062771
ZNF134	19	58124830	58134136	44	-0.062622
CD86	3	121773209	121840490	204	0.062598
GLT8D1	3	52727500	52740599	34	0.062567
NMNAT3	3	139278022	139397385	414	0.062469
SERPINE1	7	100769370	100783047	69	0.062393
ARHGAP1	11	46697625	46722715	73	0.06227
IFI35	17	41157742	41166976	33	0.062074
AIM1	6	106807683	107018835	1374	0.061987
HERC6	4	89298838	89364749	183	-0.061933
HSPA1A	6	31781952	31786219	16	0.061899
SRRD	22	26878850	26888404	45	0.061765
NCF1	7	74187309	74204220	28	-0.061732
PPTC7	12	110971237	111021564	180	-0.061731
SCN5A	3	38588553	38691664	459	-0.061613
NLRP9	19	56218798	56250268	202	-0.061416
TVP23C-CDRT4	17	15338332	15467445	583	-0.061381
CRYGN	7	151126056	151137756	63	0.061361
FAM200A	7	99142923	99156615	30	-0.061342
PWP1	12	108078590	108106757	120	0.061219
PCDHGB1	5	140728828	140893046	742	-0.061217
MSI2	17	55332931	55762550	1957	-0.061202
ARL17A	17	44576184	44657655	57	-0.061184
CPEB3	10	93805452	94051375	734	-0.061139
ZNF691	1	43311244	43318648	20	0.061123
GTF2I	7	74070991	74175522	249	-0.061115
FAT4	4	126236003	126414587	716	0.060991
KLHL28	14	45392527	45431679	111	-0.060919
ZNF772	19	57979954	57989445	58	0.060899
SCN8A	12	51983050	52207148	693	0.060875
OR4D10	11	59243903	59246338	6	0.060853
FAT2	5	150882653	150949005	343	-0.060716
CRISP1	6	49800970	49845309	181	0.060697
ZNF45	19	44415776	44439911	117	-0.060657
TGM6	20	2360554	2413899	288	-0.060526
FNDC1	6	159589429	159693640	539	0.060458
ERICH5	8	99075750	99106338	127	0.060261
CST2	20	23803404	23807812	42	0.060249
ZC3H4	19	47566444	47617509	210	-0.060143
EPDR1	7	37959163	37992043	193	0.060116
SLC7A13	8	87225288	87243109	81	-0.06011
FOXQ1	6	1311675	1315493	21	0.06011
CBX3	7	26239831	26253727	64	0.06004
SYCP3	12	102121426	102133974	39	-0.06002
A4GNT	3	137841560	137851729	32	-0.05996
HOOK1	1	60279458	60342550	238	-0.059951
ATP2A2	12	110718032	110789398	249	-0.059916
CLEC1A	12	10222012	10252155	159	-0.059914
B3GAT2	6	71565914	71667601	543	-0.059851
BTNL10	1	228697060	228700199	14	0.059806
GAS2L2	17	34070530	34080397	55	0.059596
BNIP3L	8	26238894	26271144	133	0.0595
SETMAR	3	4343988	4359449	113	-0.059496
MUCL1	12	55247299	55252677	38	-0.059451
ZNF599	19	35247979	35264634	58	0.059267
TRAPPC3	1	36601170	36622154	78	-0.059262
CPXM1	20	2773715	2781792	41	0.059249
ITGA5	12	54788045	54813550	79	0.059242
USP17L24	4	9325891	9328983	2	-0.059053
FBXW12	3	48412709	48436690	69	-0.058925
CPNE5	6	36707549	36807720	567	-0.058884
SDC1	2	20399558	20425694	132	-0.058671
HTT	4	3075408	3246187	717	-0.058575
PIM1	6	37136922	37143704	29	0.05857
GTPBP3	19	17444735	17454040	42	-0.058563
SF3B4	1	149894209	149901949	24	0.058509
C8orf37	8	96256141	96282207	168	0.058451
OR6C2	12	55844998	55847436	15	-0.058383
C14orf142	14	93668237	93673959	10	0.058329
FAM200B	4	15682352	15692570	44	0.058285
GRPEL1	4	7060780	7070300	57	0.058188
SFN	1	27188633	27191447	3	0.058039
MASTL	10	27442753	27476348	171	-0.058036
IPO13	1	44411478	44434194	53	-0.058026
NXNL1	19	17565234	17572225	43	0.057976
AARS2	6	44265463	44281594	69	0.057965
LOC390877	19	6395362	6412915	109	-0.057764
CHAF1A	19	4401660	4443894	178	0.057746
SALL3	18	76739275	76760270	88	0.057625
RECQL4	8	145735667	145743710	53	-0.057506
IDO1	8	39770328	39786809	54	0.057448
TNFRSF18	1	1137888	1142663	26	-0.057419
PPP5C	19	46849251	46896738	193	-0.05741
ZBTB22	6	33281182	33286219	17	-0.057401
SLAMF7	1	160707865	160725111	67	0.057168
COL27A1	9	116917231	117073475	902	0.057153
UPP2	2	158732213	158993166	1205	-0.057149
NANOS2	19	46415472	46418536	15	0.056856
ARF3	12	49328987	49351809	112	0.056764
OR52J3	11	5066756	5069191	22	0.056687
HOMER3	19	19039010	19052541	57	-0.056642
RGS5	1	163111089	163292081	1007	0.056507
ORAI3	16	30959405	30966759	10	0.056474
BRCA2	13	32888617	32974309	330	-0.056351
BDNF	11	27675440	27744105	219	-0.056329
BTN3A2	6	26364387	26379048	133	-0.056313
CRP	1	159681079	159684896	14	0.056268
SCAMP3	1	155224770	155232676	25	0.056112
RNF169	11	74458913	74553958	296	0.056083
FGF14	13	102372205	103054624	3007	0.055995
EPHA6	3	96532425	97468286	2919	0.055977
ANXA6	5	150479267	150537943	325	0.055892
POU2F2	19	42589262	42637125	84	0.055882
ZNF431	19	21323813	21371570	164	-0.055861
COPG1	3	128967453	128997116	146	-0.055772
MS4A8	11	60466046	60483784	44	0.055627
F2RL3	19	16998826	17003330	16	0.055621
MPC1	6	166777407	166797001	56	-0.055527
CLRN1	3	150642950	150691286	270	-0.055323
USP38	4	144105070	144143641	127	0.055097
PRSS53	16	31093745	31100789	18	-0.055075
LOC100506944	3	88386565	88516799	729	-0.055058
FOXC1	6	1609681	1614632	10	0.054938
MCC	5	112356796	112825027	2768	-0.054926
LOC100287294	7	56990848	57012560	14	0.054885
CRYAB	11	111778350	111782973	16	0.054818
HMBOX1	8	28746911	28922956	461	-0.05477
TAS2R8	12	10957650	10960079	15	-0.054723
CBX8	17	77767176	77771415	19	0.054597
LCE2D	1	152634887	152637635	14	-0.054562
BDH1	3	197235654	197300694	377	-0.054558
S1PR5	19	10622418	10629168	32	-0.054493
HNRNPH1	5	179040179	179051222	48	0.054475
NPBWR1	8	53851468	53853954	13	0.054419
SNCA	4	90644250	90759947	613	-0.054231
ANKRD26	10	27283054	27389927	538	0.054202
MLLT4	6	168226602	168373203	642	0.054153
RBM15B	3	51427699	51435839	20	0.05414
PAK1	11	77032060	77185608	575	-0.054135
FAM81B	5	94726048	94786645	333	-0.054122
WNT2	7	116915685	116963843	151	-0.054046
HABP2	10	115309590	115349861	253	-0.054009
SNX9	6	158136078	158366609	1149	0.053906
EIF4E2	2	233413762	233448854	152	-0.053802
SLC5A1	22	32438019	32509516	290	-0.053748
ELL	19	18552473	18633437	361	0.053746
TINF2	14	24702454	24712733	22	0.053721
C16orf45	16	15527325	15682616	527	0.053627
ZYG11A	1	53307183	53360747	239	-0.053609
GPBP1	5	56468676	56561006	326	0.053514
COQ3	6	99816279	99842582	135	-0.053514
LOC101929728	22	31062507	31065503	20	-0.053417
ANPEP	15	90327126	90358619	182	0.053285
AMPD2	1	110161435	110175177	49	-0.053161
C10orf107	10	63421709	63527024	548	-0.053114
FMO5	1	146654884	146697890	336	-0.053002
BEND5	1	49192538	49243047	149	0.052971
RAET1L	6	150340266	150347168	53	-0.052941
ZNF32	10	44138307	44144826	26	0.052814
GRIA1	5	152869084	153193929	1688	-0.052663
TBX6	16	30096114	30103758	28	0.052653
OR1Q1	9	125376017	125378461	14	0.052631
KCNE2	21	35735323	35743940	45	0.052623
TSPAN15	10	71175821	71272069	554	0.052619
MRI1	19	13874328	13885596	55	0.052618
ICAM2	17	62078955	62098494	48	-0.052538
NCOA7	6	126101307	126253676	532	0.052536
ZBTB42	14	105265933	105271549	19	-0.052503
CLK3	15	74897327	74923042	65	0.05242
ATXN10	22	46066678	46241687	774	-0.052335
RNF5	6	32145162	32149070	20	0.052306
COL1A2	7	94022873	94061044	147	0.052301
NEU3	11	74698950	74719243	58	-0.052266
NKX3-2	4	13541454	13546614	16	-0.052176
KLRF1	12	9979038	9998104	74	-0.052174
ANKRD2	10	99331256	99344141	74	-0.052158
ADM	11	10325642	10329423	9	0.052048
MBNL1	3	151961120	152184069	670	0.05201
KDELR1	19	48884827	48895310	44	0.051955
RASGRP4	19	38898695	38917445	85	-0.051859
TRAPPC9	8	140739324	141469178	3726	-0.051852
JPH1	8	75145935	75234221	382	0.051798
GPN3	12	110889291	110907167	67	-0.051746
CDKL2	4	76500704	76556221	198	-0.051703
LMNB2	19	2427163	2457466	173	-0.051556
NIFK	2	122483521	122495003	46	0.051468
ABCC12	16	48115884	48181181	121	-0.051466
ACTG1	17	79475997	79480392	68	0.051301
CDH5	16	66399525	66439189	185	-0.051201
SPIRE1	18	12445511	12661956	1045	-0.050976
MUC16	19	8958516	9092518	736	0.050954
MYF6	12	81100408	81103757	14	0.050931
NR1I2	3	119498331	119552795	225	-0.050931
TDRD1	10	115938015	115992925	208	0.050917
TMEM154	4	153546266	153601817	267	0.050901
MBD3L2	19	7048351	7052246	9	0.050692
PYGO1	15	55835805	55881550	271	-0.050692
HTR3C	3	183769835	183778961	49	-0.050678
GZMH	14	25074686	25079426	21	0.050639
IER2	19	13260282	13266222	20	0.050437
NAPB	20	23354156	23402656	227	0.050406
MON1B	16	77223821	77234043	78	0.050229
TTLL6	17	46838593	46894969	224	0.050148
MC4R	18	58037564	58040501	6	0.050072
MRPL24	1	156706094	156711423	20	0.050053
LRRC75B	22	24980588	24989573	40	-0.050037
RNF17	13	25337301	25454559	504	-0.05
KRTAP2-1	17	39201793	39204068	19	0.049739
INO80	15	41270078	41408840	650	-0.04958
QTRT1	19	10811112	10824543	47	-0.049445
ZBTB32	19	36194389	36208440	52	-0.049419
FLOT2	17	27205356	27225215	51	0.049345
ZNF728	19	23156685	23186510	113	0.049039
CD80	3	119242140	119278981	173	0.049004
POM121L2	6	27275842	27280511	31	0.048987
CCDC42	17	8632246	8648654	79	0.048903
SPPL2C	17	43921256	43924938	32	-0.048828
GM2A	5	150631613	150650583	88	0.048822
FOXA2	20	22560642	22566601	21	-0.048787
OR2M3	1	248365370	248367808	14	0.048678
ITLN1	1	160845330	160855460	71	-0.048557
OSR1	2	19550246	19558872	37	0.048515
LMOD1	1	201864584	201916216	214	-0.048512
SPG20	13	36874775	36944817	290	0.048465
DEFB106B	8	7339026	7344409	1	0.048453
FAM185A	7	102388399	102450172	249	-0.048311
CHGA	14	93388445	93402138	79	-0.048287
VAC14	16	70720342	70835574	517	-0.048163
IL4R	16	27324161	27376599	286	-0.048097
FUT5	19	5864837	5871051	42	0.04785
AQP12A	2	241630262	241638400	35	-0.047837
HMX1	4	8846803	8874043	109	0.047761
FUCA1	1	24170567	24195359	95	-0.047709
OR3A3	17	3322862	3325327	14	0.047701
KLHDC2	14	50233787	50250356	39	0.04769
GNG8	19	47136333	47138439	11	-0.047671
RBFOX3	17	77084427	77512730	2923	-0.047668
FGD4	12	32551518	32799484	1351	0.047645
CST9L	20	23544369	23549886	40	-0.047591
C4BPA	1	207276583	207318817	177	0.047584
KRTAP6-1	21	31985005	31986723	4	0.047581
ZSCAN5A	19	56731672	56826708	572	0.047524
SPECC1	17	19911649	20218572	1341	0.047513
SLC9A4	2	103088173	103150933	361	0.047453
LOC728392	17	5401747	5405542	21	-0.047404
LOC390937	19	42411093	42432729	77	0.047376
PSEN1	14	73602143	73690899	322	-0.047298
PTPRB	12	70909630	71031720	679	0.047121
GALNT5	2	158113340	158168413	240	-0.047107
DPP4	2	162847751	162931552	316	-0.047072
ELOVL4	6	80623529	80657815	152	-0.047056
PRR12	19	50093912	50130196	196	0.047005
ARCN1	11	118442078	118474248	100	-0.046979
MST1L	1	17080129	17091475	32	0.046927
C22orf23	22	38338057	38350176	35	0.046818
ZNF782	9	99577754	99696669	426	-0.046719
PHAX	5	125935607	125963444	136	0.046604
EXOSC1	10	99194666	99206308	53	-0.046404
RASGRP1	15	38779302	38858161	307	0.046352
DDX52	17	35971363	36003993	114	0.046329
PAX6	11	31805340	31840009	100	-0.046301
RNF150	4	141785708	142055130	1450	-0.046242
CNEP1R1	16	50058121	50071499	48	0.046214
CYP51A1	7	91740463	91764559	71	0.046204
EXOSC9	4	122721445	122738676	63	-0.046183
RAB27A	15	55494164	55582534	467	0.046072
FPR2	19	52263453	52274279	59	0.045891
TOMM70A	3	100081303	100120742	162	-0.045832
VWA8	13	42139961	42535721	1613	0.045772
SLC34A1	5	176810432	176826349	46	-0.045743
KDR	4	55943426	55992262	201	0.045633
BPTF	17	65820644	65980994	508	-0.045584
RNF168	3	196194654	196231139	211	-0.045412
IGSF9B	11	133777520	133827149	276	-0.0453
CD52	1	26643411	26647514	31	-0.045249
GABRA4	4	46919917	46996924	363	-0.045146
ZC3H7A	16	11843442	11891614	224	-0.045057
CFHR5	1	196945667	196979304	126	-0.044925
TRPM4	19	49660016	49715598	380	0.044925
WI2-2373I1.2	7	329136	334888	43	-0.044914
OR4S1	11	48326775	48329204	12	-0.044892
GPR132	14	105514726	105532387	62	-0.044756
PKM	15	72490370	72524401	104	-0.044748
POMZP3	7	76238303	76257120	138	0.044656
LAMB4	7	107662996	107771301	417	0.044614
FERMT2	14	53322989	53418356	404	0.044596
LOC101927955	11	9725380	9728443	28	0.044516
RNF19B	1	33401050	33430967	107	0.044507
RAMP3	7	45196367	45224349	231	-0.044332
FAM173B	5	10224619	10250645	173	0.044296
PTGER3	1	71317036	71513997	865	0.044291
OSBPL6	2	179058208	179264660	929	0.044245
EPHX3	19	15336730	15344358	23	-0.044234
SPNS3	17	4336219	4391999	465	0.044121
PDE4B	1	66257193	66840762	2441	0.044108
GKAP1	9	86353336	86444931	355	-0.044106
LRRC37B	17	30347155	30381019	106	-0.04405
GUCY1B3	4	156679126	156729283	221	-0.043969
BID	22	18215906	18257931	251	-0.043764
KCNS3	2	18058105	18114725	321	0.043626
ABHD8	19	17401940	17414782	61	-0.043522
CD9	12	6308482	6347937	140	-0.043465
STX16	20	57225309	57255082	113	-0.04344
TAF15	17	34135459	34174746	155	-0.04336
DLGAP1	18	3495030	4455810	5145	0.043321
PRIMA1	14	94183644	94255266	359	-0.043311
UCK1	9	134398183	134407162	48	0.0433
LYPD8	1	248901716	248903671	12	0.043229
CCL22	16	57391695	57400602	54	0.043186
TBCC	6	42711234	42714384	13	-0.043164
HIGD1A	3	42823400	42846527	79	-0.043127
MAT2A	2	85765101	85772903	29	0.043091
TPTE2	13	19996017	20136214	677	0.043084
CD3D	11	118208789	118213959	12	0.043003
EIF4E	4	99798607	99852286	234	0.042942
CCDC148	2	159026869	159313797	1876	-0.042931
C1QL3	10	16554742	16564504	49	-0.04288
FZD4	11	86655717	86666940	32	-0.042818
CYP2D6	22	42521501	42527383	62	0.042771
NOXRED1	14	77858827	77890725	133	0.042765
NEDD4	15	56118120	56286335	933	0.042732
LPCAT3	12	7084347	7126342	112	-0.042581
PDE9A	21	44072862	44196119	764	0.04255
FER	5	108082523	108523873	2258	-0.042545
TCF7L2	10	114708978	114927937	853	0.042456
UBASH3A	21	43822971	43868290	293	-0.042386
LOC101928841	13	114053786	114069208	109	-0.042341
WDR92	2	68356281	68385192	93	0.042212
TRIM9	14	51440979	51562922	721	0.042066
PTPRD	9	8313246	10613223	15716	0.041938
ADGRE1	19	6886560	6940964	428	0.041897
CAPN7	3	15246733	15294923	131	0.041848
CANX	5	179124019	179159142	135	0.041797
OSBPL9	1	52081546	52255391	496	-0.041729
GJD2	15	35043642	35047282	13	-0.041675
AEN	15	89163527	89176012	87	-0.04163
BRI3	7	97909972	97953472	199	0.041569
TAS1R3	1	1265726	1270344	31	-0.041456
KRTAP3-2	17	39154445	39156638	24	-0.041447
OR10T2	1	158367312	158369756	18	0.041364
C1orf189	1	154170561	154179341	18	0.041325
GATSL3	22	30680106	30686116	15	0.041312
RAB5A	3	19987572	20027167	207	-0.04119
FAM129B	9	130266618	130341768	344	0.041159
PPP1R7	2	242088012	242122939	176	0.041147
GNPNAT1	14	53240911	53258886	41	0.040809
CAPN2	1	223888295	223964220	353	0.040784
PITPNB	22	28246657	28315755	225	0.040772
GOLGA6C	15	75549899	75566296	12	-0.040707
GSTA4	6	52841746	52860678	120	0.040667
BBIP1	10	112657488	112679624	75	-0.040579
TNFRSF12A	16	3069313	3072884	12	-0.040492
ZNF774	15	90894477	90906384	84	0.040474
STAC	3	36420842	36589999	921	0.040395
JADE1	4	129729779	129796879	175	-0.040334
CARD17	11	104962196	104972658	53	0.040284
CLIP1	12	122754981	122907679	561	0.040257
VIP	6	153070932	153081400	27	-0.04016
SPATA2L	16	89761765	89768631	40	-0.039997
B3GALNT2	1	235609505	235668281	229	-0.039911
HYKK	15	78798906	78830215	125	-0.039899
SIRT1	10	69643427	69678647	157	-0.039759
GABARAP	17	7142738	7146253	10	-0.03969
CCDC28A	6	139093657	139114956	97	0.039558
TRIM71	3	32858510	32934271	315	0.039551
CDK9	9	130547305	130553552	27	0.039501
MEGF11	15	66186634	66546575	1796	-0.03944
ZPBP2	17	38023417	38034649	61	-0.039415
DEPDC5	22	32148937	32303520	714	0.039385
CC2D1B	1	52815265	52832377	62	0.039262
MANBA	4	103551643	103682651	570	0.039144
ADD2	2	70887334	70995875	524	-0.039126
ATRIP	3	48487114	48509544	53	0.039101
PTDSS1	8	97273167	97347274	276	0.039016
PNO1	2	68384005	68403591	70	0.038668
LIFR	5	38474065	38596007	355	-0.038617
ANKRD61	7	6070007	6076683	33	-0.038572
MXRA7	17	74668748	74707556	190	0.038431
HIST1H2AK	6	27804658	27806617	8	-0.038367
COMMD5	8	146074551	146079432	20	0.03829
KRTAP4-8	17	39252233	39254875	40	0.03819
LOC101928433	6	16761102	16765725	10	-0.038174
HSDL2	9	115141189	115235185	441	0.038068
NPL	1	182757584	182800019	178	-0.037913
GPR6	6	110298459	110302423	11	-0.037803
LAMP3	3	182839003	182881167	229	-0.037725
GTSF1L	20	42353801	42356147	11	0.037558
SIPA1L2	1	232532711	232766407	1208	0.037358
GARS	7	30633181	30674149	161	0.037248
GLYR1	16	4852204	4897883	266	0.037244
SIX1	14	61110417	61116655	9	0.037225
SCIN	7	12608989	12693728	463	0.037146
UGT1A9	2	234579544	234682451	569	-0.037114
PPHLN1	12	42718947	42842922	565	-0.037065
ZFYVE26	14	68212237	68283806	326	-0.03692
TGIF1	18	3410925	3458909	259	-0.036894
OR5H14	3	97867230	97869662	9	0.036861
AKAP6	14	32797479	33302768	2534	-0.03684
TXNDC15	5	134208427	134237823	81	-0.036728
PTPN21	14	88931122	89021623	344	-0.036693
C1orf194	1	109647573	109656984	52	0.036671
ANKRD42	11	82903754	82968219	244	0.036643
METTL3	14	21965282	21980017	63	-0.036621
OIT3	10	74652339	74693287	93	0.036561
ZNF763	19	12074796	12091714	113	0.03653
GAA	17	78074339	78094180	172	0.03637
OPLAH	8	145105167	145116084	48	0.036356
SLC5A12	11	26687566	26744074	311	0.036318
EIF5A2	3	170605204	170626926	69	0.036238
DUSP11	2	73988325	74007784	48	-0.03611
FAM107A	3	58548841	58613837	380	-0.036028
RDH16	12	57344215	57353658	28	-0.03602
VILL	3	38031217	38049176	73	-0.035896
LRRC38	1	13800445	13840742	250	0.035867
MIIP	1	12078299	12092606	48	-0.035864
GPR137B	1	236304832	236415814	651	0.03584
NEFL	8	24807468	24814883	33	-0.03584
ACAD8	11	134122428	134136249	56	-0.035829
CCDC153	11	119059963	119072660	37	0.035821
FOXS1	20	30431103	30433920	9	-0.03574
OR1L3	9	125436409	125438883	7	-0.03569
TCEA3	1	23706555	23751769	200	-0.035664
PDGFRB	5	149492402	149535947	196	-0.035578
LHFPL5	6	35772071	35792352	93	-0.035511
SETD3	14	99863083	99947728	227	-0.03551
REM1	20	30062091	30073208	34	0.03545
DIMT1	5	61683351	61700228	60	-0.03541
ZNF845	19	53836002	53858622	191	0.035395
LOC101929519	9	96432303	96435532	15	-0.035345
DHX30	3	47843399	47892186	85	-0.035238
LINGO1	15	77904369	77988990	374	0.035235
LPAR5	12	6727001	6745797	66	0.035107
GMDS	6	1623035	2246368	2995	0.035023
UGT1A7	2	234589584	234682445	503	-0.034916
GUCA1C	3	108625491	108673242	244	0.034902
HSPBP1	19	55772591	55792251	69	0.034891
PXDC1	6	3721836	3752746	130	-0.034637
CPLX4	18	56961634	56986381	114	-0.034597
KCNC1	11	17756495	17805102	255	-0.034543
ARHGAP23	17	36583720	36669128	437	0.034397
STK17B	2	196997307	197036836	186	0.034349
PCDHGA7	5	140761467	140893046	610	0.034159
TMED7-TICAM2	5	114913339	114962376	150	0.034038
C17orf70	17	79505911	79519929	88	-0.033864
COX7A2	6	75946391	75954144	28	-0.033794
ZNF737	19	20713067	20749126	261	0.033788
POP4	19	30096170	30108662	75	0.033774
CAPZA1	1	113161075	113214741	166	0.03377
SYNDIG1	20	24448835	24647753	838	-0.033735
PCDHGC3	5	140854569	140893046	150	-0.033663
TCP10	6	167785577	167798498	120	0.033658
C17orf67	17	54868274	54911756	196	-0.033571
MED10	5	6371039	6379139	32	-0.033556
ASGR1	17	7075750	7083383	35	0.033528
RNFT2	12	117175096	117291936	599	0.033474
LRCH4	7	100170634	100184306	60	-0.033448
PTGES2	9	130881972	130891241	39	0.033426
OR1D2	17	2994352	2996790	9	0.033379
OR52D1	11	5508915	5511479	30	0.033348
HTR7	10	92499575	92618171	605	-0.033342
AP5B1	11	65540369	65548562	23	-0.033277
SPP2	2	234958346	234986276	179	0.033151
SLC33A1	3	155543300	155572748	128	-0.033068
SYNPO2	4	119808996	119982902	825	0.033033
MAS1	6	160319218	160329839	47	0.033012
TEX2	17	62223795	62341153	431	0.032912
MYC	8	128747315	128754180	35	-0.032688
PHACTR2	6	143928317	144152822	967	0.032658
CCDC116	22	21986086	21992116	24	0.032539
SLC38A1	12	46575838	46663708	324	-0.03244
ACOX2	3	58489863	58523429	104	-0.032435
CREB3	9	35731317	35737505	20	0.032434
IFITM5	11	297200	300026	28	-0.032363
VKORC1L1	7	65337257	65425045	292	0.032357
LRBA	4	151184811	151937379	2546	-0.032336
SLC25A45	11	65141663	65151672	36	0.032225
MECR	1	29518385	29557960	146	-0.03222
DDR2	1	162601228	162756909	659	0.032113
STON1-GTF2A1L	2	48756064	49004156	1470	-0.03209
LOC101926982	2	9788437	9806337	119	-0.032067
PDSS1	10	26985353	27036227	246	-0.032005
TAMM41	3	11830916	11888893	238	0.031996
2023-03-10	17	60777675	60886205	464	0.031966
SDK2	17	71329523	71640727	1630	-0.031965
IFFO2	1	19229774	19283326	321	0.031881
FBXO18	10	5930535	5980058	277	-0.031567
PCDHB14	5	140602078	140606360	24	-0.031561
LDHAL6A	11	18476374	18502314	112	0.031525
ACTRT3	3	169483709	169488183	24	0.031437
SMAD5	5	135467536	135518922	181	0.031355
EIF6	20	33865709	33873119	38	-0.031259
C15orf39	15	75490219	75505010	64	0.031255
SLC25A25	9	130829479	130872037	210	0.031236
RHCG	15	90013638	90040299	75	0.031224
HACL1	3	15601239	15643859	183	-0.031104
SLC22A9	11	63136142	63178231	193	0.031087
CADM2	3	85007133	86124079	4999	-0.03086
SRP68	17	74033856	74069107	138	0.030774
NT5E	6	86158302	86206009	143	-0.030768
CHRAC1	8	141520397	141527752	25	0.030752
COL4A4	2	227866427	228029775	696	-0.030717
LIN7B	19	49616618	49622217	42	-0.030531
IZUMO3	9	24542193	24546389	21	0.030514
UGT1A6	2	234599321	234682451	444	-0.030481
PPFIA2	12	81651045	82153609	1968	0.030397
NCMAP	1	24881567	24936319	334	-0.030285
SFXN2	10	104473298	104499447	88	-0.030211
NAPEPLD	7	102739023	102791581	200	-0.030172
LAMTOR2	1	156023517	156028801	18	0.030113
MDN1	6	90351494	90529942	646	0.030028
MFSD12	19	3537263	3558082	154	-0.029854
C9orf131	9	35040102	35046488	23	0.029815
TTBK1	6	43210222	43256497	203	0.029612
SF3B5	6	144415018	144417254	7	0.029576
BRMS1	11	66103804	66113096	26	-0.029483
HSPBAP1	3	122457844	122513166	268	0.029246
DIP2A	21	47877862	47990426	563	0.029214
JPH3	16	87634441	87732262	856	-0.029005
TARP	7	38298243	38357785	421	-0.028965
PRAMEF7	1	12975467	12980800	1	0.028916
DECR1	8	91012580	91064732	215	-0.028822
SPR	2	73113512	73119789	16	0.028727
LDB3	10	88425542	88496329	436	0.028709
PRTG	15	55902738	56036347	573	-0.028609
MCTP1	5	94037280	94620779	2322	-0.028528
TOP1	20	39656462	39753627	276	-0.028411
ZNF444	19	56651320	56672762	111	-0.028336
HTRA3	4	8270487	8309338	235	0.028327
SPESP1	15	69221839	69239650	45	-0.028292
HOXC13	12	54331576	54340828	34	0.028211
C1orf21	1	184355150	184598655	966	-0.028073
ARPC2	2	219080817	219119571	163	-0.028034
TMEM241	18	20874977	21018425	450	-0.02801
PRPF39	14	45552302	45585304	90	-0.027977
TMEM201	1	9647932	9675435	91	0.027843
RASL10B	17	34057679	34071040	46	-0.027825
PRDM4	12	108125643	108155549	128	0.027787
TSC22D4	7	100063142	100077402	41	-0.027625
RGMA	15	93585636	93632943	331	0.027617
NDUFS4	5	52855464	52979671	541	0.027602
YPEL1	22	22050825	22090571	184	-0.027069
CCK	3	42298315	42308162	39	0.026952
TSNAX	1	231663399	231702770	95	0.026908
CD5L	1	157795861	157812134	46	-0.026873
COG8	16	69361524	69374026	39	0.026732
PVALB	22	37195745	37216017	112	-0.026342
OR4D2	17	56246017	56248440	15	-0.026272
CLK2	1	155231659	155243805	30	0.026267
GNA14	9	80036995	80263732	1271	-0.02619
KCNH8	3	19188946	19577635	1314	-0.026147
NXPH4	12	57609578	57620732	51	-0.026035
DNAI1	9	34457750	34521487	198	0.025913
PRNP	20	4665797	4682735	77	0.025821
TMEM177	2	120435743	120440194	21	0.025542
QRFPR	4	122248797	122302681	388	-0.025485
SPSB3	16	1825713	1833082	49	0.025467
PRSS8	16	31141754	31147651	17	-0.025398
PARP6	15	72532522	72565385	115	0.025293
CRIM1	2	36582370	36778778	837	-0.025289
MALL	2	110840447	110874643	77	-0.025274
PLA2G5	1	20385157	20418894	166	0.025211
TYSND1	10	71896737	71906996	70	-0.025131
SLC35F4	14	58029640	58333092	1857	-0.025127
FAM168A	11	73110837	73309734	679	-0.025077
NEIL2	8	11626172	11645354	157	-0.024954
PLEKHN1	1	900872	910988	69	0.024931
ZP1	11	60634015	60643664	32	0.024905
CEP170B	14	105330650	105363607	209	-0.024821
NUP155	5	37290735	37371728	315	-0.02473
PCDH1	5	141231655	141258861	82	0.024644
OR8G5	11	124133723	124136263	24	-0.024601
RPL23A	17	27046000	27051874	15	-0.024586
XRCC1	19	44046464	44080230	181	-0.024552
OR2T12	1	248456918	248459380	17	-0.024454
PIGM	1	159996462	160002283	23	-0.024415
DGKG	3	185851896	186080523	913	0.024403
RHPN2	19	33468498	33556324	490	-0.024367
FAM73B	9	131797899	131834861	120	0.024361
CDCA5	11	64832772	64852135	72	0.024301
SPRN	10	135233170	135239123	39	0.024235
MBOAT2	2	8995701	9144376	496	0.023896
PBX1	1	164527597	164821567	1260	0.0238
CBLN3	14	24894738	24899231	28	-0.02368
MDGA1	6	37599284	37666266	425	-0.023627
PPP2R5B	11	64691143	64702450	33	-0.023625
LOC101929766	1	189234212	189305163	346	0.023405
IL6ST	5	55229923	55291321	195	-0.023299
ZNF747	16	30540688	30546845	13	0.023252
C3orf17	3	112720291	112739055	86	-0.023104
IKBKB	8	42127820	42190671	231	0.022801
ACSS2	20	33461766	33516269	159	-0.022789
DQX1	2	74744258	74753908	23	0.022742
JRK	8	143737874	143751912	92	0.022461
LST1	6	31552956	31557186	29	-0.022458
KCNA1	12	5018073	5027922	39	-0.022379
LYPD5	19	44299079	44325308	154	0.022359
AGAP2	12	58116544	58136484	65	-0.022358
RALA	7	39662152	39748223	288	-0.022313
TMEM41A	3	185206389	185217345	26	-0.022169
NRCAM	7	107787071	108097341	1496	0.022155
SASS6	1	100548100	100599018	209	0.022125
OR4D11	11	59270049	59272484	7	0.022023
C12orf65	12	123716844	123743151	113	0.022011
SERPINB13	18	61253431	61266933	51	-0.021917
TCEB1	8	74856373	74885022	129	-0.021736
INSIG2	2	118845033	118868104	87	0.021653
ZCWPW1	7	99997449	100027537	72	-0.02164
CDC25B	20	3766419	3787265	83	0.021607
ZNF880	19	52872170	52889548	110	-0.021479
DISP1	1	222987342	223179837	820	0.021135
MBLAC2	5	89753020	89771085	44	-0.021054
PROM2	2	95938674	95966567	68	-0.021035
SERP2	13	44946978	44972350	63	-0.02083
C1orf137	1	117235734	117249725	43	-0.020821
PNMAL1	19	46968748	46975320	48	0.020538
TFPI	2	188327957	188419719	326	-0.020397
NLRC5	16	57022469	57117938	546	0.020288
CGB7	19	49556531	49562103	75	-0.020165
LOC101927245	8	103667635	103698656	127	-0.020136
LOC101927216	13	80615827	80624965	39	-0.020065
ECHDC2	1	53360582	53393346	82	-0.019992
PCDHGC4	5	140863741	140893046	120	0.019918
P2RY2	11	72927735	72953972	103	-0.019744
MEF2B	19	19255376	19281598	142	-0.01963
TTK	6	80713322	80752744	206	-0.019568
TXNDC11	16	11771939	11837207	284	-0.019524
SRFBP1	5	121296656	121364795	238	-0.0195
AGA	4	178350928	178364157	72	-0.019448
BDKRB1	14	96720641	96735804	102	0.019409
EIF1AD	11	65763016	65770137	35	-0.019373
SART1	11	65728160	65748107	83	0.01921
INO80B	2	74681150	74685587	8	-0.019176
NUCB1	19	49402307	49427040	156	-0.019156
KIAA2012	2	202936978	203062386	502	0.019151
TULP3	12	2999033	3050806	270	-0.019126
GOSR1	17	28803426	28854332	146	-0.019046
SLC25A13	7	95748532	95951959	620	-0.018841
CFD	19	858665	864124	30	-0.018833
TRAF5	1	211498849	211548903	187	0.018747
DHRS7	14	60610496	60633534	98	-0.018714
INPP5B	1	38325369	38413229	372	0.018614
TOMM34	20	43569771	43589614	60	-0.018487
NKPD1	19	45652008	45663908	53	-0.018345
DUSP5	10	112256625	112271802	69	0.018303
HDDC2	6	125595496	125623787	156	-0.018119
SMAP1	6	71376474	71572218	754	0.01794
KCNH7	2	163226917	163695757	1650	-0.017845
NR1H3	11	47268851	47291084	79	0.017762
RBM8A	1	145506557	145514036	15	-0.017708
IWS1	2	128237383	128284962	180	-0.017697
LOC100287036	16	89386541	89392018	25	0.01764
C1orf204	1	159803264	159826044	111	0.017626
NXF1	11	62558597	62573464	41	-0.017514
KIAA2026	9	5918008	6008979	390	-0.017464
CASP2	7	142984308	143005289	56	-0.01744
ADAM19	5	156821071	157003331	943	0.017437
GAP43	3	115341151	115440834	403	-0.017436
FBXO15	18	71739588	71815600	344	0.017298
SIGLEC8	19	51953251	51962208	39	0.017198
DUSP23	1	159749730	159752833	13	-0.017124
CA13	8	86156716	86196802	131	-0.01695
ABCA2	9	139900686	139923874	1	-0.016863
ARHGEF18	19	7419481	7537871	835	-0.016825
RGCC	13	42030542	42045513	57	0.016777
SPATC1L	21	47580062	47605667	226	0.016769
PTH2	19	49924671	49927198	7	-0.016666
TMEM183A	1	202975520	202994476	62	0.016614
RPL27A	11	8702995	8711919	54	0.016349
GART	21	34875238	34915723	116	0.016213
C3	19	6676846	6721162	269	-0.016188
AQR	15	35147552	35262495	558	-0.016078
FKBP1A	20	1348621	1374316	95	0.016066
CSPP1	8	67975588	68109349	375	-0.015976
YIPF7	4	44623354	44654158	169	0.015958
ONECUT1	15	53048160	53082709	170	0.015952
ASPA	17	3376404	3403200	123	0.015927
EIF4E1B	5	176056683	176074142	60	-0.015871
OR10K1	1	158434352	158436793	14	0.015827
TMEM120A	7	75615155	75624492	52	-0.0157
NUS1	6	117995617	118032390	151	0.015684
PLEC	8	144988321	145051413	316	-0.015648
SPCS2	11	74659292	74690576	117	0.015479
RPL31	2	101617691	101636655	78	0.015467
OR4C12	11	50002009	50004571	7	-0.015428
TMCO6	5	140018012	140025489	29	-0.015147
RARA	17	38464423	38514395	126	0.015144
KDM3A	2	86667271	86720339	204	-0.015131
DEFB113	6	49935390	49937838	7	0.01509
FAS	10	90749288	90776042	146	0.015072
TTLL5	14	76126551	76421925	1042	0.015057
AK4	1	65612232	65698328	356	0.015017
NOC3L	10	96091989	96123215	146	-0.01501
F2RL2	5	75910307	75919759	54	0.01501
RSPH1	21	43891596	43916917	110	-0.014982
CACNG6	19	54493403	54516420	147	-0.014866
LY6D	8	143865298	143868508	23	0.014806
TSR1	17	2224972	2241178	56	-0.01479
ABCD2	12	39944022	40014343	254	0.014669
BCL2	18	60789579	60987511	878	-0.0146
ANK1	8	41509744	41754780	1250	0.014553
ACTA1	1	229565992	229570358	23	-0.014475
OR6Q1	11	57797425	57799878	9	0.014105
LOC100287477	19	50560973	50647602	204	0.014064
PABPN1L	16	88928746	88933568	34	0.014022
ZNF302	19	35167553	35177802	59	0.014014
MRPL43	10	102736579	102747772	33	0.014005
TMEM56-RWDD3	1	95582479	95711011	564	0.013968
DCANP1	5	134778904	134783538	33	0.013942
BAG4	8	38033106	38071319	111	-0.013917
COQ10B	2	198317231	198340351	53	-0.013857
PCDHGB3	5	140748962	140893046	668	-0.013841
PCDHGA6	5	140748811	140893046	668	-0.013841
CEP112	17	63630658	64188712	2878	0.013654
TMEM109	11	60680351	60691415	27	0.013435
HIST1H2BD	6	26156419	26172077	58	0.013417
EPOR	19	11486881	11495518	26	-0.013373
C9	5	39283377	39365155	395	0.013368
TFPT	19	54609320	54619555	61	0.013265
CAMTA2	17	4870287	4891460	93	0.013203
TIMM21	18	71814746	71826704	80	0.013071
WNT9A	1	228108165	228136176	139	0.013035
OVCH2	11	7709669	7728501	121	0.012816
LCMT2	15	43618974	43623320	16	0.012744
PPP1R21	2	48666908	48743031	401	0.012732
ARRB1	11	74970166	75063375	344	-0.012709
WBP11	12	14936513	14956920	62	0.012684
MYH3	17	10530843	10561126	163	0.012531
MSR1	8	15964387	16050800	558	-0.012516
TMX2	11	57478995	57508945	101	0.012499
NPC1	18	21085148	21167081	287	0.012163
KCNN1	19	18061111	18110633	191	-0.012043
CD63	12	56118227	56123957	16	0.012034
KIAA0226	3	197397259	197477068	377	0.012024
CCDC183	9	139689033	139702864	61	0.01195
TATDN2	3	10289177	10323406	167	0.011836
BCAS4	20	49410467	49494214	439	0.011745
LPXN	11	58293344	58346188	170	-0.011723
FAM124B	2	225242415	225267211	112	-0.011554
ADH1A	4	100196523	100212685	46	-0.011435
PRRC2C	1	171453652	171563150	424	0.01138
CD55	1	207493817	207534811	133	-0.011213
RNF19A	8	101268285	101348946	245	0.011103
UBE2E2	3	23243498	23632796	2006	0.011098
VDAC2	10	76968912	76991706	83	0.011081
KLF12	13	74259149	74708900	2157	-0.011056
FAM209A	20	55098785	55101708	16	0.011044
PCDHGA5	5	140742729	140893046	688	-0.011029
MYT1	20	62794827	62874106	440	-0.010776
ZER1	9	131491065	131534720	118	-0.010733
ZNF479	7	57186321	57208071	121	0.010639
ZNF174	16	3450190	3459864	48	0.010544
BCO1	16	81271176	81325247	314	-0.0104
OR2T2	1	248615099	248617573	6	0.01033
GPX8	5	54454984	54463629	29	-0.010326
APOB	2	21223301	21267445	173	-0.010186
ANKRD63	15	40572645	40575287	13	0.0099869
DNAJA4	15	78555487	78575038	100	-0.0099412
EME1	17	48449581	48459320	48	0.0099119
SMAD2	18	45358466	45458064	362	0.0098516
TCF24	8	67857736	67875325	43	0.0097781
ANKFY1	17	4065665	4167774	396	0.0097591
TCTE1	6	44246248	44265958	115	-0.0097353
SPDYC	11	64936707	64941188	12	0.0097281
MEOX1	17	41716757	41739762	108	0.0096806
CDKN2D	19	10676138	10680155	18	0.0096728
CX3CR1	3	39303985	39323726	91	0.0096178
EYA1	8	72108668	72460388	1405	0.0096086
GZF1	20	23341769	23354183	54	0.0096023
WFDC13	20	44329655	44337956	36	-0.0095148
H2AFY	5	134669071	134736145	183	0.0095054
USP43	17	9547015	9633504	456	-0.0094873
ITFG1	16	47187302	47495518	687	-0.0094283
SHISA9	16	12994477	13334773	2150	0.0093657
KHDC1L	6	73932267	73935675	12	-0.0090206
PILRB	7	99954626	99965954	33	-0.0089312
SLC22A3	6	160768405	160874113	431	0.0088625
LYG2	2	99857709	99872070	65	-0.0086256
C6orf223	6	43967337	43974195	57	-0.0085565
TMC1	9	75135717	75451767	1365	-0.0085436
SATB2	2	200133223	200336489	485	-0.0084527
CLIC5	6	45865188	46048585	856	0.0084061
IL10	1	206939948	206946339	39	-0.0083945
BUD13	11	116617886	116644214	147	0.0083596
HDAC7	12	48175505	48214263	213	0.0083553
ILF3	19	10763937	10803595	136	0.0082608
ATXN1L	16	71878894	71891736	43	-0.0082567
SPDYE6	7	101985192	101997968	22	0.0082321
ST3GAL6	3	98450080	98515189	252	0.0081562
HAUS1	18	43683298	43708799	122	-0.0080679
BCL2L13	22	18110621	18214121	518	-0.0079793
KLC2	11	66023765	66035832	27	-0.0079782
EPHB1	3	134513099	134979809	2186	-0.0079599
OR56B1	11	5756678	5759268	11	-0.0078127
CST9	20	23582047	23587110	24	0.0077723
UCP2	11	73684716	73694389	30	-0.0077527
SCAMP5	15	75286876	75314336	128	0.007675
SH3PXD2B	5	171751185	171882027	778	0.0075807
RILPL1	12	123954909	124018765	298	-0.0075603
AXIN1	16	336440	405744	480	0.0075552
ITPK1	14	93402259	93582763	798	-0.0075378
REEP3	10	65280113	65385383	403	0.0074309
OR51Q1	11	5442341	5444936	29	-0.0074226
LRRC14	8	145742349	145751062	37	-0.0074112
GABRB1	4	47032295	47433301	1673	0.0073035
RPS15	19	1437363	1440994	8	-0.0073034
DEFB131	4	9445260	9452740	60	0.0072771
TBC1D26	17	15634591	15648598	65	-0.0072274
LGMN	14	93169152	93215547	181	-0.0071801
TDO2	4	156823845	156842058	92	-0.0071672
C9orf89	9	95857450	95876065	84	-0.0071319
C9orf66	9	212108	216393	38	0.0070583
SPICE1	3	113160565	113234534	466	0.0070478
IPCEF1	6	154474618	154678400	1036	-0.0070342
ADK	10	75909943	76469561	1791	-0.0069576
LONRF1	8	12578406	12613492	189	0.0069189
RPL10L	14	47119213	47121541	11	-0.0068614
GOLGA5	14	93259576	93306808	231	-0.0068613
C2orf68	2	85831376	85839679	26	-0.0067463
CHMP4C	8	82643688	82672250	112	-0.0066391
RALGPS1	9	129676053	129985945	1045	-0.0066011
C6orf1	6	34213157	34217404	22	-0.0065252
LGALS14	19	40193946	40200588	43	0.0064324
IRAK2	3	10205561	10285927	424	0.0062724
RXRA	9	137217316	137332931	719	-0.0062558
ZFP69	1	40942043	40962515	80	0.0061324
TSHZ3	19	31764851	31840690	300	0.0060752
C2orf61	2	47313130	47383017	544	0.0058483
ST7L	1	113065140	113162540	381	0.0057834
ZNF300	5	150272954	150285045	48	0.0057076
CDCA8	1	38157073	38175891	88	0.005617
EFNA2	19	1285153	1301930	61	-0.0055912
PPP1R9B	17	48210101	48228377	52	0.0055786
SLC45A1	1	8377171	8404727	124	-0.0055075
OR5AK2	11	56755389	56757818	14	-0.0054079
AKAP11	13	42845261	42897903	214	0.0052164
OPN3	1	241755452	241804201	209	0.0050074
FAM98A	2	33807727	33824862	71	-0.0049738
FAM117B	2	203498901	203634980	399	0.0049516
OR5D18	11	55586106	55588547	6	-0.004897
PCNT	21	47742976	47866182	822	-0.0047908
PSG6	19	43405234	43422576	118	-0.0047675
AGFG2	7	100135834	100166343	76	0.004743
AGO2	8	141540264	141646146	580	-0.0046359
CDH16	16	66941025	66953387	34	0.0045493
ZCCHC3	20	277204	281465	17	0.0044069
DYNLL2	17	56159780	56168118	21	-0.0043885
DDX5	17	62493374	62503542	45	-0.0043688
UBL3	13	30337545	30425320	329	0.0043576
TAS2R31	12	11181986	11184506	31	-0.0043285
OR11H6	14	20690869	20693361	28	-0.0040898
ALAD	9	116147592	116164118	80	-0.0039337
HES2	1	6474292	6485224	52	0.00385
PLA2G6	22	38506502	38578357	412	0.0036078
TRPV6	7	142567956	142583990	78	-0.0034842
MARK4	19	45753516	45809041	239	-0.0034314
KCNRG	13	50588390	50595558	23	-0.0034163
TGFBR3L	19	7980032	7984480	12	-0.0034036
BNIP2	15	59950345	59982228	190	0.0033506
FYTTD1	3	197475424	197511817	173	-0.0032336
RLF	1	40626041	40707093	202	0.0032022
SLC2A8	9	130158417	130170677	48	-0.0031682
CACNA2D1	7	81574760	82073531	2321	0.0031534
OTUD7A	15	31772884	32163375	1695	-0.0031518
PRCC	1	156736274	156771109	144	0.0030649
FAM155A	13	107819879	108519960	3889	0.0030523
AGBL4	1	48997527	50490126	4466	0.0029901
SELPLG	12	109014671	109028235	80	0.0028993
ANKRD40	17	48769551	48785770	45	-0.0028886
DOK6	18	67067284	67516823	2506	0.0028399
OR4D1	17	56231515	56233947	13	0.0028329
DCUN1D3	16	20865219	20912061	126	-0.0027296
FAIM	3	138326542	138352718	71	-0.002705
MTRNR2L9	6	62283008	62285034	20	-0.0026206
TGFBR2	3	30646994	30736134	457	0.0026117
ISOC1	5	128429442	128450221	88	0.0026037
TRAK1	3	42054294	42267882	994	0.0025394
ADAM11	17	42835405	42859714	95	0.0025152
SULF1	8	70377859	70573647	866	0.0024546
SHD	19	4277598	4291220	96	0.0024341
CCL19	9	34688567	34691774	11	-0.0022516
SP110	2	231032634	231090944	331	0.0021846
RTN1	14	60061694	60338057	959	0.0020825
TMED7	5	114947905	114962376	43	-0.0019027
ADGRG3	16	57701099	57723790	168	0.0018085
PENK	8	57352513	57359782	31	-0.0016635
LEP	7	127880241	127898182	84	0.0016269
PATL1	11	59403189	59437013	100	0.0015884
LOC100652901	22	25738549	25741517	23	-0.0015849
ZC3H10	12	56511030	56517643	14	-0.0015379
OR13C8	9	107330449	107332911	8	-0.001532
GJA8	1	147373946	147381896	46	-0.001426
TMEM14E	3	152056487	152059279	5	0.0013538
HSPA12B	20	3712317	3734258	81	-0.0012675
CD48	1	160647536	160682141	243	0.0012085
CTRB2	16	75236994	75241572	31	-0.0010286
CDHR3	7	105516251	105677377	857	-0.0010241
HLA-F	6	29690117	29695573	56	-0.0009472
NRG3	10	83634070	84747435	5076	0.00093088
PSTPIP2	18	43562502	43652750	450	0.00089589
GPANK1	6	31628006	31634560	43	0.00086722
C9orf64	9	86552226	86572165	80	-0.0008546
ACTN2	1	236848754	236928431	434	-0.0006536
SPDYE3	7	99904325	99920319	29	0.00064721
TMEM63A	1	226032233	226070920	172	-0.0004166
DBR1	3	137878830	137894291	47	0.00040221
ZHX1-C8orf76	8	124237429	124287227	90	-0.0002075

### Sheet: func. diarrhea
GENE	CHR	START	STOP	NSNPS	ZSTAT
COPE	19	19009323	19030699	88	-4.1973
NCOA7	6	126101307	126253676	531	-4.1809
CACNB1	17	37328709	37354456	105	-4.0327
RILPL2	12	123898936	123921764	107	-3.9529
C8orf74	8	10529147	10558603	137	-3.9463
TMEM61	1	55445271	55458466	84	-3.9411
RPS6KA4	11	64125625	64140187	52	-3.9011
CD14	5	140010313	140013786	10	-3.8851
ATP6V0A1	17	40609862	40675097	167	-3.8244
FUK	16	70487498	70514677	92	-3.8129
POLD1	19	50886531	50921775	159	-3.7833
CAST	5	95996741	96110887	441	-3.7234
ASPHD1	16	29911147	29931681	52	-3.6976
ESPN	1	6483836	6521504	178	-3.6854
SLC6A4	17	28520337	28563486	136	-3.6737
FNTB	14	65452507	65529870	333	-3.6438
BHMT2	5	78364547	78386397	96	-3.629
RAP1GAP2	17	2658050	2941535	1824	-3.6031
NRBF2	10	64892007	64915286	96	-3.5926
TBPL1	6	134272308	134309138	150	-3.5768
TENM2	5	166405083	167691662	5104	-3.5604
PRUNE2	9	79225292	79521636	1519	-3.551
ITIH1	3	52810602	52826584	68	-3.5373
MT4	16	56597961	56603369	30	-3.5363
GLT8D1	3	52727500	52740599	34	-3.5306
GNA11	19	3093408	3121968	207	-3.5084
UBASH3B	11	122525398	122685687	820	-3.503
KDM4A	1	44114797	44171689	179	-3.4958
KHK	2	27308611	27324119	43	-3.4855
UHRF1	19	4908510	4962665	281	-3.478
MEGF8	19	42828730	42883421	135	-3.4758
LMLN	3	197686071	197771091	347	-3.4708
SIX2	2	45231324	45237080	28	-3.4665
DDX19B	16	70322670	70368235	96	-3.4619
CNDP2	18	72162500	72191189	173	-3.4509
ZNF577	19	52358056	52391729	249	-3.4175
NCBP1	9	100394705	100436530	96	-3.4145
SETD9	5	56204087	56221859	61	-3.4124
AKNA	9	117095429	117161283	233	-3.411
NGLY1	3	25759435	25832030	242	-3.4092
SCN4A	17	62014914	62067376	219	-3.3949
SYVN1	11	64893751	64902785	26	-3.3939
UGT2B10	4	69680713	69698241	118	-3.3789
ISG20	15	89177904	89199381	132	-3.3754
MBP	18	74689789	74845274	1082	-3.3574
CNIH1	14	54889279	54908822	90	-3.3527
KIAA2026	9	5918008	6008979	393	-3.3476
TACC3	4	1722217	1747405	201	-3.3462
HSD17B7	1	162759496	162783108	99	-3.346
SGSM1	22	25201136	25323313	774	-3.3447
TWF1	12	44186526	44200678	51	-3.3374
ZDBF2	2	207138523	207179662	152	-3.3361
ZSCAN10	16	3137895	3149793	49	-3.3337
XPA	9	100436191	100460191	58	-3.3332
NT5E	6	86158302	86206009	144	-3.3179
NR1H2	19	50878680	50886785	31	-3.3083
TEFM	17	29225001	29233786	32	-3.3048
PHB2	12	7073515	7080481	25	-3.3032
MBNL1	3	151961120	152184069	670	-3.29
PRPSAP1	17	74305868	74380470	387	-3.2834
POLR3E	16	22307696	22346924	108	-3.2816
SNX19	11	130744766	130786882	300	3.2703
MAX	14	65471819	65569913	409	-3.2673
LOC200726	2	207506142	207514673	47	-3.2667
LMBR1	7	156469537	156686402	1085	-3.2653
KDM5B	1	202695532	202778049	347	-3.2588
STRADA	17	61779192	61819830	148	-3.2577
PLA2G4A	1	186797032	186958613	762	-3.2528
BAG1	9	33251469	33265259	42	-3.2499
GABRA5	15	27110866	27194857	400	-3.2498
ZNF786	7	148765733	148788369	89	-3.2418
MAPK7	17	19280034	19287357	18	-3.2374
PLEKHD1	14	69950471	69995715	192	-3.2364
TMEM129	4	1716679	1723584	45	-3.2334
LSM5	7	32523945	32535370	57	-3.2324
ZBTB3	11	62517435	62522156	14	-3.2271
RNF139	8	125486008	125501359	62	-3.2262
COX15	10	101454886	101492923	117	-3.2237
TMEM229B	14	67912801	67982945	392	-3.2171
COX5A	15	75211616	75230995	69	-3.2085
LYPD6B	2	149893981	150072276	838	-3.2054
RNF39	6	30037043	30044128	69	-3.2034
CCDC110	4	186365336	186393413	166	3.1881
NARF	17	80414611	80446643	162	-3.1875
ZNF536	19	30862328	31049466	808	-3.1872
ADAMTS13	9	136278459	136325025	269	-3.1833
TC2N	14	92245266	92334380	306	-3.1827
ISLR2	15	74419544	74429643	20	-3.1808
RNF217	6	125282680	125414279	487	-3.1692
VPS39	15	42449899	42501024	166	-3.1688
PITPNM2	12	123467027	123635876	419	-3.1536
TRAT1	3	108540631	108574214	122	-3.1518
CPB1	3	148507917	148578479	345	-3.1437
PNPO	17	46017889	46027174	31	-3.1427
MYH11	16	15795992	15951387	911	-3.1425
RRP9	3	51966442	51976457	30	-3.14
TTC32	2	20095514	20102247	28	-3.1241
HLA-F	6	29690117	29695573	56	-3.1208
GSTM3	1	110275554	110284160	33	-3.1207
PLEKHH1	14	67998916	68056755	269	-3.1134
VHLL	1	156267415	156269928	10	3.1061
EHHADH	3	184907412	184972386	231	-3.106
ICAM2	17	62078955	62098494	48	-3.1059
CUL2	10	35296479	35380070	336	-3.1038
ATP6V0A2	12	124195865	124246802	264	-3.1018
ARAP1	11	72395114	72463965	291	-3.1015
SUPT16H	14	21818631	21852925	127	-3.0988
AHRR	5	303291	438906	832	-3.0928
ST8SIA1	12	22345325	22488148	629	-3.0919
BSCL2	11	62456734	62477591	68	-3.0902
NUDT8	11	67394409	67397908	14	3.0895
AFF1	4	87854758	88062706	784	3.0846
DLGAP3	1	35330037	35391583	185	-3.0813
KIAA1549	7	138515126	138666564	752	-3.0804
RAX2	19	3768087	3772719	28	-3.0765
PARVA	11	12396988	12557403	783	-3.0738
LIPE	19	42904664	42932078	83	-3.0681
FAM150B	2	278561	289502	36	3.0653
CNTN4	3	2139550	3100145	6463	-3.0632
CIB4	2	26803073	26864711	290	-3.0617
STT3A	11	125461690	125493154	167	-3.0608
NPHP4	1	5921870	6053118	689	-3.0592
MLN	6	33761449	33772293	64	3.0565
GPATCH3	1	27215979	27227462	34	-3.0543
RBM28	7	127949429	127984462	126	-3.0538
PSG7	19	43427284	43441830	122	-3.0527
CCDC127	5	203875	218833	90	-3.0506
LUM	12	91496232	91506042	57	-3.0488
C1orf54	1	150243687	150253835	26	-3.0454
ERICH5	8	99075750	99106338	128	-3.0435
HESX1	3	57230866	57262156	83	-3.0424
LRCH3	3	197517112	197615807	491	-3.0382
PLEKHO1	1	150121170	150132325	35	-3.0367
DNAJC17	15	41059067	41100176	142	-3.0359
SPP2	2	234958346	234986276	180	-3.0325
STRAP	12	16034288	16056912	40	-3.032
HSD17B1	17	40702984	40707732	26	-3.0294
RERG	12	15259716	15374911	471	-3.0237
PBRM1	3	52578368	52720366	576	-3.0179
ACER2	9	19407925	19453118	208	-3.0152
SETD1B	12	122240879	122271062	103	-3.0134
AAR2	20	34823339	34845363	50	-3.0099
CCDC177	14	70035531	70042100	22	-3.0088
DNER	2	230221345	230579786	2117	-3.0073
HEATR6	17	58117790	58156792	94	3.0006
CALR3	19	16588767	16607515	101	-2.999
SYT16	14	62330567	62574415	1348	-2.9985
TARP	7	38298243	38357785	421	-2.997
CAV1	7	116163839	116201739	173	-2.9958
AGR2	7	16830437	16845238	100	-2.9948
S100A9	1	153329330	153334003	13	-2.9946
MKLN1	7	130793855	131181898	1548	-2.9923
FUS	16	31190431	31206692	49	-2.9836
TSC1	9	135765735	135820594	199	-2.9827
HCN3	1	155246218	155260139	56	-2.9817
OPN5	6	47748775	47794617	203	-2.9765
PRSS36	16	31149244	31161915	38	-2.9749
DDX49	19	19029484	19039942	50	-2.974
CXXC1	18	47807713	47815192	20	2.9703
ITGA10	1	145523709	145544368	45	2.9686
CD276	15	73975560	74007359	140	-2.9664
ZNF268	12	133756995	133784198	134	-2.9651
KLHL8	4	88080260	88161966	282	2.9646
SPNS3	17	4336219	4391999	464	-2.9643
STC2	5	172740726	172757006	54	-2.9597
MMP21	10	127454022	127464890	34	-2.9584
KCMF1	2	85197231	85287095	295	-2.9571
PPP1R12A	12	80166343	80329735	475	-2.9566
MARK4	19	45753516	45809041	240	-2.9555
SLC17A7	19	49931655	49946117	47	-2.9548
KRTAP9-3	17	39387715	39390206	20	-2.952
2023-09-07	7	35839596	35947215	384	-2.952
ZNF394	7	99083142	99098425	47	-2.95
NSMCE1	16	27235315	27280613	188	-2.9496
ZNF816-ZNF321P	19	53429388	53466664	279	-2.9495
PLSCR4	3	145909122	145969466	356	-2.9466
WNT6	2	219723546	219739454	34	-2.9455
LEMD2	6	33737990	33757406	117	2.9455
RHOT1	17	30468473	30553246	234	-2.9405
LACTB	15	63412999	63434760	83	-2.9389
SMG9	19	44231851	44259642	93	-2.9368
DPYSL3	5	146769371	146890119	331	-2.9315
ZNF629	16	30788770	30799064	18	-2.9278
ELFN2	22	37763000	37824005	344	-2.9246
GCNT2	6	10520542	10630101	549	-2.9238
SGCG	13	23754060	23899804	1280	-2.9188
ACTL6A	3	179279708	179306693	89	-2.9171
CHURC1-FNTB	14	65380079	65529873	658	-2.9146
IGF1R	15	99191272	99508259	1517	-2.9095
DNM3	1	171809618	172388106	2272	-2.9083
ATAD5	17	29158020	29222795	246	-2.9053
UBC	12	125395192	125400087	45	-2.8993
C11orf58	11	16759148	16780401	77	-2.8969
ZFYVE19	15	41098274	41107267	51	-2.8959
PRDX3	10	120926215	120938877	48	2.8855
BST2	19	17501238	17516958	105	-2.8813
CUX1	7	101458184	101927750	1925	-2.8811
GINS1	20	25387323	25429691	201	-2.8795
GPBP1L1	1	46091976	46154282	243	-2.8738
NPY1R	4	164244116	164266484	93	-2.8724
SESN2	1	28584963	28609502	110	-2.87
HTATIP2	11	20384231	20405829	101	-2.8699
NIPSNAP3B	9	107525022	107540545	78	-2.8687
THTPA	14	23979969	24029290	144	-2.8682
FAM83F	22	40389953	40426543	139	-2.8677
ZNF184	6	27417521	27441397	121	-2.8668
FITM2	20	42934197	42940389	23	-2.8667
EP300	22	41487614	41576581	296	-2.8664
SHH	7	155594558	155605467	35	-2.8604
UBE2Z	17	46984731	47006922	95	-2.8586
CD1A	1	158217119	158228559	61	-2.857
LACTB2	8	71548501	71581947	156	-2.857
HMGN3	6	79909962	79944955	125	2.8553
FSBP	8	95438940	95449680	35	-2.8553
FAM134C	17	40730526	40761945	93	-2.8536
NFX1	9	33289418	33371655	246	-2.8525
CERS1	19	18978361	19007896	128	-2.8525
PRRT2	16	29822409	29827702	15	-2.8488
SENP2	3	185299284	185349389	189	-2.8444
TSACC	1	156306105	156317286	27	2.8435
FCMR	1	207075630	207095878	65	-2.8412
ANKDD1B	5	74906301	74968171	248	-2.8411
CTXN2	15	48469546	48496451	12	-2.8395
C9orf170	9	89762559	89775141	67	-2.8375
KDM4D	11	94705845	94733178	97	-2.8369
TMEM72	10	45405764	45431142	115	-2.8364
TAMM41	3	11830916	11888893	238	-2.8353
FKBP5	6	35540362	35696860	577	-2.834
CHD8	14	21852353	21924776	237	-2.8321
MRPL12	17	79669400	79675056	45	-2.8317
C19orf81	19	51151702	51163067	57	-2.8314
ZBTB10	8	81396854	81439000	160	-2.8313
CNTNAP1	17	40833632	40852511	53	-2.8253
SNAP29	22	21212292	21246002	163	-2.8234
TRIM55	8	67038131	67088220	205	-2.8204
SLC19A3	2	228548926	228583314	221	-2.8186
RNF25	2	219527587	219537281	39	-2.8152
SMARCD2	17	61908441	61921199	39	-2.813
AAGAB	15	67492013	67548036	172	-2.8093
SLMAP	3	57740948	57916097	465	-2.8061
GDF1	19	18978361	19007453	125	-2.8057
KIAA1755	20	36837907	36889674	219	-2.8026
SETD3	14	99863083	99947728	227	2.7998
FUT8	14	65876310	66211339	1228	-2.7937
ENTPD7	10	101418263	101471502	178	-2.7933
PIWIL2	8	22131810	22216060	404	-2.7854
PAGR1	16	29826528	29834316	23	-2.7853
PLS1	3	142314229	142433006	427	-2.784
KIR3DL3	19	55234984	55248503	80	-2.7819
CTDNEP1	17	7145906	7155759	22	-2.7814
TRIM52	5	180682373	180688661	25	-2.7801
CCDC79	16	66787879	66836023	144	-2.7798
SH3YL1	2	217136	265320	162	2.7797
PREP	6	105724442	105851499	593	-2.7796
ZNF140	12	133656005	133686066	40	-2.7791
CNTFR	9	34550425	34591213	189	-2.776
FAM73A	1	78244309	78345725	305	-2.7714
APPL1	3	57260765	57307999	149	-2.7708
CPPED1	16	12752656	12898244	910	-2.77
IFIT1	10	91151303	91166744	59	-2.769
PTPRG	3	61546243	62281073	3863	-2.7679
COPS6	7	99685583	99690323	15	-2.7656
CLEC18B	16	74441529	74455868	29	-2.7653
OR51D1	11	4659945	4662568	23	-2.765
ANKRD31	5	74363122	74533203	721	-2.7648
DLG4	17	7092209	7123869	113	-2.7647
ST3GAL1	8	134466091	134585197	656	-2.7635
FCRLB	1	161690598	161698433	53	2.7635
LYPD6	2	150185499	150331162	492	-2.7625
CDK18	1	205472684	205502421	179	-2.7606
ARHGDIG	16	329606	333503	23	-2.7595
TSPAN8	12	71517877	71552279	173	-2.7579
HNF1B	17	36045434	36105596	292	-2.7556
C16orf59	16	2509115	2515464	26	-2.7556
MAPRE3	2	27192525	27250587	148	-2.7527
RNASE3	14	21358562	21361007	17	-2.7506
KBTBD13	15	65368154	65372776	37	2.7498
CD37	19	49837632	49844363	30	-2.7498
GHRH	20	35878489	35888034	38	-2.7481
GNA13	17	63004407	63053420	126	-2.748
CSK	15	75073425	75096039	66	-2.7476
C9orf129	9	96079481	96109196	185	-2.7464
CCT3	1	156277752	156308706	133	2.7451
RNF41	12	56595288	56616253	52	-2.7441
CFAP53	18	47752563	47793365	158	2.7439
SLC47A2	17	19580626	19623490	209	2.7434
OR6C1	12	55713384	55715822	14	-2.7433
P4HA2	5	131527299	131564056	147	-2.7406
CLEC17A	19	14692896	14722456	170	-2.7401
CSNK1A1	5	148872896	148931615	166	-2.7395
EPHB2	1	23036263	23242323	855	-2.7394
MOB4	2	198379295	198418923	121	-2.7368
LOC101927262	2	289342	293420	9	2.7357
VAX2	2	71126720	71161076	168	-2.7338
ZNF518A	10	97888472	97924017	155	-2.7326
KATNAL2	18	44496565	44629114	593	-2.7314
SCRT2	20	641240	657323	78	-2.7308
RANBP3	19	5915150	5978820	230	-2.7296
NSRP1	17	28442821	28513993	240	-2.7282
CHEK1	11	125494031	125546650	176	-2.7271
ERBB3	12	56472809	56497791	70	-2.7268
IPP	1	46158996	46216985	235	-2.7262
CCDC8	19	46912586	46917419	20	-2.7247
NCF2	1	183523697	183560556	145	-2.722
PTK2	8	141667481	142011912	1073	-2.7205
ZC3H7B	22	41696507	41756651	185	-2.7204
PDLIM7	5	176909395	176925106	48	-2.7202
DHX57	2	39023871	39103521	322	-2.7199
PIAS2	18	44387900	44500630	452	-2.7195
FAM129A	1	184759159	184944218	795	-2.719
CLPTM1L	5	1316869	1345680	162	-2.7185
PCDHGA11	5	140799537	140893046	442	-2.7176
TCTN2	12	124154660	124193450	242	-2.7176
FAM69A	1	93297286	93427579	429	-2.7154
PROM1	4	15968849	16086223	583	-2.7139
H3F3A	1	226249408	226260203	38	-2.7136
FUT3	19	5841899	5851985	59	-2.7118
ABCB9	12	123404498	123451556	96	-2.7103
DSPP	4	88528681	88538525	85	-2.7072
APOBEC3F	22	39435609	39452477	72	-2.7051
CA9	9	35672915	35681656	41	-2.7036
DENND5A	11	9159372	9287382	498	-2.7021
AKR1A1	1	46015455	46036223	95	-2.7014
ZIC2	13	100633026	100639519	17	-2.6993
BCLAF1	6	136577001	136612283	78	-2.6983
PRKG2	4	82007643	82136771	556	2.6956
PDCD6	5	270736	315589	319	-2.6951
NAA11	4	80237272	80247671	27	-2.6951
CCR6	6	167524295	167554668	161	-2.6939
TCEB3B	18	44557943	44562488	43	-2.6938
EXD2	14	69657194	69711237	174	-2.6937
GAK	4	842065	926674	556	-2.6936
FRMD1	6	168455425	168482737	205	-2.6932
ICE1	5	5421786	5490847	246	-2.6929
ATP11A	13	113343358	113541982	1161	-2.6917
TANGO2	22	20003554	20053949	268	-2.6893
XRCC4	5	82372317	82650079	1068	-2.6892
CHST15	10	125764669	125853700	393	-2.6879
AFMID	17	76182398	76204282	171	-2.6871
CANT1	17	76986798	77006399	127	-2.687
SPATA25	20	44514125	44517745	15	-2.6866
CCR9	3	45926996	45945167	67	-2.6866
FAM71E1	19	50969045	50980585	80	-2.6829
MAST2	1	46268269	46502296	919	-2.6811
SOSTDC1	7	16500106	16506062	34	2.681
HIST1H2BF	6	26198787	26200716	24	-2.6806
CORIN	4	47595015	47840895	926	-2.6785
OR4C13	11	49972943	49975471	10	-2.6779
CD22	19	35819069	35838764	125	-2.6753
GNPNAT1	14	53240911	53258886	41	-2.6715
NEK4	3	52743796	52805465	236	-2.671
SLC25A16	10	70241090	70287780	267	-2.6692
CGN	1	151482331	151511668	81	-2.6683
SLC9A8	20	48428250	48509279	384	-2.6676
TMCO6	5	140018012	140025489	29	-2.6667
IFNA17	9	21226242	21228721	26	2.6618
RCC1	1	28831455	28866208	160	-2.6609
MLANA	9	5889895	5910322	79	-2.6605
DFNB31	9	117163360	117268289	506	-2.6603
ASGR1	17	7075750	7083383	35	-2.6586
RBM46	4	155701424	155750465	154	-2.6577
ZBTB21	21	43405940	43430996	124	-2.6576
CCNK	14	99946695	99978352	78	2.6567
BMP7	20	55742809	55842207	534	-2.6554
RANBP1	22	20102461	20115380	67	-2.6551
TEX2	17	62223795	62341153	431	-2.6536
LRFN5	14	42075764	42374252	1526	-2.6531
SHISA4	1	201856797	201862215	22	-2.6529
AKAP8L	19	15489859	15530416	126	-2.6528
TMEM79	1	156251704	156262734	46	2.6523
CBFA2T2	20	32076928	32238337	356	-2.6499
ZNF276	16	89785393	89807833	183	-2.6497
SLC2A12	6	134307719	134374289	249	-2.6459
CTH	1	70875901	70906034	124	-2.6438
ARPC1B	7	98971298	99004726	119	-2.6434
SMAD1	4	146401951	146480828	252	-2.6399
KIF18A	11	28041163	28130246	240	-2.6382
NPTN	15	73851344	73926253	237	-2.6381
KCNAB2	1	6051358	6161753	580	-2.6352
ZCCHC7	9	37119161	37358646	661	-2.6332
MSRB2	10	23383427	23411442	110	-2.6308
PYGO1	15	55835805	55881550	270	-2.6308
SV2A	1	149873870	149889934	48	-2.6301
NPS	10	129346613	129351435	52	2.6287
BRAT1	7	2576444	2595892	134	-2.6283
TRIM46	1	155144702	155157947	40	-2.6266
PFKFB3	10	6185843	6278008	692	-2.6254
CACNB2	10	18428373	18831188	2441	-2.6242
SIAH2	3	150457910	150481763	86	-2.6241
USP12	13	27639287	27746533	462	-2.623
GPR20	8	142365585	142377865	64	-2.6228
COTL1	16	84598202	84652169	419	-2.6219
TMEM178A	2	39891638	39945603	150	-2.6218
ASXL2	2	25961253	26101812	528	2.6217
GPAM	10	113906971	113975653	248	-2.6213
UBL5	19	9937556	9941297	11	-2.6186
ADAM23	2	207307268	207486354	719	-2.618
CSRP3	11	19202577	19232618	171	-2.6154
DNAI2	17	72269386	72311523	234	-2.6154
NFKBIA	14	35869716	35874460	26	-2.6152
CYP4F11	19	16022180	16046176	162	2.6151
ASIC3	7	150744379	150750343	23	-2.615
STX12	1	28098694	28151463	133	-2.615
ACTL6B	7	100239720	100254584	42	-2.6149
ANKRD42	11	82903754	82968219	244	-2.6147
TFF3	21	43730777	43736206	34	-2.6144
CPD	17	28704942	28797175	216	-2.6132
ABCA12	2	215795266	216003651	843	-2.6114
C17orf62	17	80399462	80409207	63	-2.6107
RBM17	10	6129949	6159922	176	-2.6101
TUBA3E	2	130948318	130956534	47	-2.6096
ZFYVE21	14	104181081	104200505	92	-2.6086
KIAA1429	8	95499005	95566246	374	-2.6083
RBP2	3	139170726	139200162	129	2.6057
RANGAP1	22	41639781	41682755	164	-2.6046
DYRK4	12	4670375	4723541	284	-2.6035
KLF11	2	10169776	10195463	124	-2.6034
PTRF	17	40553467	40576006	114	-2.6026
ARID1B	6	157097980	157532413	1745	-2.6024
TMEM120B	12	122149658	122220474	317	-2.6018
ZNF264	19	57701868	57734714	130	-2.6004
ZBTB24	6	109782719	109804940	75	-2.6001
SLC25A28	10	101369275	101419539	212	-2.5995
NUAK2	1	205270191	205291383	99	-2.5994
SP140	2	231089445	231178430	421	-2.599
OTUD7A	15	31772884	32163375	1698	-2.5987
SLC30A10	1	220086606	220102493	53	-2.5974
GSTA5	6	52695540	52711393	77	-2.5966
PPIL6	6	109710418	109762874	235	-2.5961
HS3ST5	6	114375750	114664040	1038	-2.5947
DCHS1	11	6641556	6685820	179	-2.5943
UBE2O	17	74384613	74449788	295	-2.5939
TMX3	18	66339925	66383035	234	-2.5926
WSB1	17	25620106	25641159	83	-2.5916
KRTAP9-8	17	39393270	39395756	60	-2.5897
MAP4	3	47891180	48131269	562	-2.5889
TOR1B	9	132564428	132574063	52	-2.5888
HIVEP3	1	41971036	42502096	2246	-2.5862
SSH2	17	27951956	28257731	748	-2.5848
ENTPD4	8	23283687	23315744	138	-2.5828
SUSD6	14	70077310	70182361	325	-2.5824
ASB10	7	150871785	150885419	63	-2.5806
AP5Z1	7	4814262	4834526	179	-2.5805
STARD10	11	72464774	72505250	130	-2.5789
CELA3B	1	22302418	22316347	258	-2.5783
STK38L	12	27396078	27479392	379	-2.5757
IL10RA	11	117856106	117872698	77	-2.5746
SMAD3	15	67357036	67488033	578	-2.5733
ANKRD24	19	4181665	4225311	287	-2.5732
USP15	12	62653121	62804001	597	-2.573
CD82	11	44586141	44641839	316	-2.5712
MAP4K2	11	64555609	64571220	34	-2.5704
PCDHB12	5	140586914	140592643	36	-2.5704
NEURL4	17	7217947	7233144	61	-2.57
STARD3NL	7	38216808	38270772	239	-2.5692
ZNF835	19	57172729	57183651	76	2.5691
MDH1	2	63814743	63834831	68	-2.569
ZMPSTE24	1	40722722	40760356	105	-2.5675
LDLRAD1	1	54471971	54484359	50	-2.5671
CENPE	4	104025963	104120066	300	-2.5654
OR1S1	11	57981217	57983694	23	-2.5638
MTX2	2	177133123	177203253	214	2.5622
HEATR5A	14	31759994	31890288	363	-2.5613
PGM1	1	64057947	64126416	323	-2.5609
SELK	3	53918226	53926489	39	2.5609
MCM4	8	48871763	48891220	51	-2.5601
LCP2	5	169674088	169725322	209	-2.5579
GOLGA7	8	41347081	41368999	99	2.5578
ITFG2	12	2920716	2934737	40	-2.557
PCNX	14	71373122	71582599	968	-2.5565
HNRNPM	19	8508460	8554502	216	-2.5539
OR11G2	14	20664495	20667032	22	-2.5539
HOXD10	2	176980492	176985170	21	-2.5535
MTUS1	8	17500303	17659229	1305	-2.5524
ACP1	2	263869	278783	60	2.5505
ADARB2	10	1222253	1780170	3861	-2.5494
LRRC37B	17	30347155	30381019	106	-2.5483
HAGHL	16	775958	780215	21	-2.5482
DUXA	19	57662094	57679356	135	-2.5471
ISY1-RAB43	3	128805412	128880573	222	-2.5456
RBMS3	3	29321351	30052386	4092	-2.5453
CDK5RAP2	9	123150147	123342948	531	-2.5448
MOG	6	29623758	29640649	138	-2.5447
TRMT12	8	125462048	125465767	16	-2.5427
LGALS3BP	17	76966335	76976561	54	-2.5416
SLC22A11	11	64322098	64339502	52	-2.5415
GLMP	1	156261478	156265980	17	2.5405
DRD4	11	636305	641206	46	-2.5398
RSPRY1	16	57219026	57274885	179	-2.5386
TRIM72	16	31224342	31237010	32	-2.5369
VPS45	1	150038350	150118005	252	-2.5363
DYTN	2	207515345	207583620	422	-2.5361
UBE2Q1	1	154520051	154531638	27	-2.5354
PLA2R1	2	160787523	160919626	680	-2.5347
ARMC12	6	35700567	35717190	75	-2.5295
FAM160A1	4	152329398	152592155	944	2.5276
BBS7	4	122744484	122792152	144	-2.5274
NTF4	19	49563323	49568833	18	-2.5271
TMEM167A	5	82347665	82373772	104	-2.524
TIGAR	12	4429359	4469694	196	2.5233
MED12L	3	150802452	151154965	1516	-2.5223
ANTXRL	10	47657233	47701943	317	-2.5192
ARHGEF38	4	106472704	106602570	571	2.5189
P3H3	12	6936572	6949518	58	-2.5189
ZAR1L	13	32876908	32886591	55	-2.5186
DHRS13	17	27223799	27230589	17	-2.5176
INSIG1	7	155088486	155102445	80	-2.5173
C14orf119	14	23563683	23570165	39	-2.5171
MIS18BP1	14	45671393	45723214	150	-2.5171
HERC1	15	63899817	64126648	922	-2.5156
ANP32B	9	100744479	100781360	118	-2.5133
TFR2	7	100217039	100240832	81	-2.5131
SEC63	6	108187960	108279982	272	-2.513
HES2	1	6474292	6485224	52	-2.5126
TMEM86A	11	18719351	18726832	34	-2.5106
CNR2	1	24196005	24286049	333	-2.5099
KCNQ2	20	62030561	62104493	472	2.5096
C8orf37	8	96256141	96282207	168	-2.5092
ADAMTSL4	1	150520846	150533913	48	-2.5092
USP39	2	85828965	85876907	166	-2.5088
PLAGL2	20	30779307	30796046	35	-2.5079
RPS20	8	56979739	56987640	47	-2.5066
MBD1	18	47792252	47808644	54	2.5058
SSRP1	11	57092459	57103851	44	-2.5055
CNNM4	2	97425639	97478128	142	-2.5032
LGSN	6	63984856	64030382	119	-2.5025
XKR6	8	10752654	11059375	1800	-2.5022
ABHD12	20	25274379	25372118	433	-2.5008
SF3B1	2	198255698	198300315	121	-2.5006
TAP2	6	32788610	32807047	238	2.4989
ATP6V1E2	2	46737986	46770051	161	-2.4986
ASCL4	12	108167162	108170921	14	-2.4982
PCDHGB4	5	140766452	140893046	581	-2.4982
FGFBP2	4	15960863	15965359	29	-2.4959
AVIL	12	58189415	58210693	71	-2.4953
SLC25A51	9	37876572	37904850	101	-2.4938
SIRPB1	20	1544029	1601220	153	-2.493
AKR1B1	7	134126107	134144388	85	-2.4927
CCDC140	2	223161866	223170436	37	-2.4924
CLEC4F	2	71034775	71048232	64	-2.4921
LZTFL1	3	45863808	45957716	323	-2.4914
DRICH1	22	23949639	23975008	99	-2.4906
RAD23A	19	13055628	13064957	28	2.4897
SMARCB1	22	24128150	24177205	451	-2.4889
DMAP1	1	44678104	44686851	23	-2.4884
TK2	16	66540906	66584815	171	2.4866
ESCO1	18	19108242	19181197	178	-2.4864
SPCS1	3	52738792	52742698	15	-2.4812
SWSAP1	19	11484383	11488127	7	2.4807
CEP295NL	17	76885577	76899799	102	-2.4806
SPOP	17	47675246	47756025	196	-2.4801
SERPINA1	14	94842084	94857529	102	-2.4796
HOXA13	7	27235499	27240225	17	2.4789
ZNF780A	19	40574059	40597345	145	-2.478
CYTL1	4	5015313	5021697	48	-2.4778
SCAMP3	1	155224770	155232676	25	-2.4757
RGS7	1	240937817	241521005	3049	-2.4746
PDIA6	2	10907889	10978603	617	-2.4744
ZWINT	10	58116016	58121563	17	-2.4742
PCDHGA10	5	140791743	140893046	468	-2.4738
ZNF100	19	21905417	21950930	262	-2.4738
SRSF5	14	70232812	70239222	22	-2.4737
PCDHGB6	5	140786588	140893046	488	-2.4734
EFCC1	3	128719131	128760085	126	-2.4732
CHERP	19	16627700	16653841	121	-2.4729
PATE1	11	125615180	125620243	39	-2.4724
NEIL3	4	178229991	178284592	266	-2.4714
SUCLG1	2	84649647	84687086	162	-2.4712
JMJD1C	10	64925983	65226380	1242	-2.4707
MICALL1	22	38301155	38338965	154	-2.4698
PRDM8	4	81104033	81125983	103	-2.4694
SLITRK1	13	84450340	84457028	17	-2.4693
DNMT3B	20	31349191	31397662	248	-2.4692
ABHD14A	3	52006700	52015716	20	-2.4685
ARHGAP44	17	12691829	12895460	1134	-2.4678
IFNA4	9	21185617	21188098	15	2.4677
CDYL2	16	80636675	80838675	1276	-2.4674
ARMC8	3	137905115	138017731	245	-2.4673
HM13	20	30101213	30158678	195	-2.4658
MECOM	3	168800287	169382063	2747	-2.4646
STAT5A	17	40438565	40464461	101	-2.4633
PDCD2	6	170883660	170894280	49	-2.4626
ANKRD36C	2	96515914	96658568	411	-2.4623
RAB43	3	128805412	128841493	109	-2.4618
PHF12	17	27231264	27279122	105	-2.4606
NFYC	1	41156242	41237775	323	-2.4599
CEP164	11	117183792	117284482	371	-2.4596
PTGIS	20	48119411	48185207	272	-2.4579
CCNE1	19	30301805	30315724	56	-2.4552
KRIT1	7	91827283	91875914	126	-2.4548
HOXB2	17	46619017	46622893	15	-2.4544
ABCD3	1	94882933	94984719	247	-2.4541
ZZZ3	1	78027160	78149619	341	-2.4532
USP10	16	84732555	84814028	536	-2.4528
LRRC75B	22	24980588	24989573	40	-2.4506
PPP1R11	6	30033932	30038610	30	-2.4501
ETV6	12	11801788	12048836	1112	-2.4499
C12orf71	12	27232990	27235955	26	-2.4499
MCPH1	8	6263113	6501640	1865	2.4494
MYH10	17	8376523	8534594	479	-2.447
EMILIN1	2	27300435	27309771	25	-2.4467
SPAM1	7	123564286	123611964	194	-2.4467
LIN9	1	226417850	226498289	236	-2.4457
PTPRN	2	220153345	220174795	80	-2.4445
RALGAPA2	20	20369202	20693781	927	-2.4437
RUFY2	10	70099864	70167551	246	-2.443
ZFHX2	14	23989064	24025699	97	-2.442
RNF138	18	29670818	29712024	141	-2.442
NUDT21	16	56462048	56485761	75	-2.4405
ELAC2	17	12893929	12921881	219	-2.4404
THUMPD2	2	39962200	40006916	208	-2.4399
LARGE	22	33667509	34316964	3567	-2.4395
LDHD	16	75144758	75151170	23	-2.4393
BUD31	7	99005243	99017739	54	-2.439
TES	7	115849547	115899340	226	2.4386
KCNH8	3	19188946	19577635	1317	-2.4369
OR51B6	11	5371738	5374176	45	-2.4367
P2RY12	3	151053631	151103100	243	-2.4363
HSPE1-MOB4	2	198363721	198418923	161	-2.436
RABEP2	16	28914742	28937839	67	-2.4356
RANBP6	9	6010019	6016140	15	-2.4349
PLEKHG7	12	93114122	93166731	178	-2.4339
TRPC1	3	142442266	142527230	263	-2.4338
LTB	6	31547335	31550702	14	-2.4336
DNAJC1	10	22044477	22293179	731	-2.4332
FAM217B	20	58507819	58524235	44	-2.4328
TMEM67	8	94766072	94831962	170	-2.4318
IL1RAP	3	190230840	190379356	726	-2.43
MB21D2	3	192513604	192636450	598	-2.4273
MCM2	3	127316200	127341779	70	-2.4258
VHL	3	10182319	10195854	79	-2.4251
FAM89B	11	65338820	65342169	6	-2.4241
NHLRC2	10	115613391	115672765	126	-2.4233
CLDN4	7	73244193	73247515	18	-2.4229
PXYLP1	3	140949682	141013986	362	-2.4226
KIF21A	12	39686030	39837692	453	-2.4224
PCDHGB7	5	140796214	140893048	453	-2.4208
FBXW4	10	103369421	103455845	216	2.4208
ASS1	9	133319094	133377161	250	-2.4204
PCDHGA8	5	140766059	140893046	584	-2.4202
LPCAT1	5	1460542	1526144	411	-2.4199
WDR66	12	122355463	122442339	367	-2.4196
PIP4K2A	10	22822766	23004003	880	-2.4196
C17orf85	17	3709042	3750045	212	-2.4177
IRF4	6	390739	411943	108	-2.4174
FANCM	14	45604136	45670593	209	-2.4166
CDH15	16	89237163	89262400	156	-2.4159
SCPEP1	17	55054468	55084629	94	-2.415
C11orf21	11	2316507	2323643	70	2.4145
SPA17	11	124542740	124565190	55	-2.4128
HAS3	16	69138467	69153122	38	2.4124
TRA2B	3	185631356	185656424	74	-2.4111
SMG5	1	156218015	156253176	137	2.4106
DPM1	20	49550404	49575581	70	-2.41
CC2D2B	10	97720331	97793996	326	-2.4083
ACIN1	14	23526773	23565323	140	-2.407
LAMTOR4	7	99745530	99752333	19	-2.4069
LHX1	17	35293772	35302415	35	-2.4067
FDCSP	4	71090788	71101469	35	-2.4056
CABYR	18	21717920	21742064	103	-2.4046
KCNJ3	2	155554093	155715364	788	-2.4044
C17orf53	17	42218274	42240344	66	-2.4032
LYSMD2	15	52014261	52044150	143	-2.402
KLK13	19	51558021	51568867	45	-2.4017
C1QTNF1	17	77018016	77046370	164	-2.4014
IFNA5	9	21303613	21305812	11	2.4007
TLL1	4	166793390	167026830	961	-2.4006
CCKBR	11	6279841	6293863	97	2.3999
ZBTB48	1	6639051	6649840	33	-2.3988
CAPRIN2	12	30861486	30907948	211	-2.3984
NET1	10	5453514	5501519	157	-2.3983
DDX55	12	124085650	124105982	114	-2.3976
RPL22L1	3	170581664	170588545	24	-2.3964
TMPRSS11B	4	69091371	69111912	62	-2.3962
KLRF1	12	9979038	9998104	74	-2.3961
SLC40A1	2	190424316	190448978	106	-2.3958
S100A11	1	152003982	152010011	12	-2.3939
LPAR5	12	6727001	6745797	66	-2.39
ELP5	17	7154372	7163759	32	-2.3883
TTC39B	9	15169842	15307858	785	-2.3883
CCDC17	1	46084716	46090924	40	-2.3875
RBBP8NL	20	60984293	61003129	121	2.3874
CDH26	20	58532471	58589272	242	-2.3865
ZNF132	19	58943181	58952089	41	-2.3862
LGR4	11	27386508	27494838	363	2.3853
ABCC8	11	17413432	17498949	438	2.3843
CD47	3	107760941	107810435	160	-2.3829
KNSTRN	15	40673922	40686989	51	-2.3816
SLC4A11	20	3207063	3222609	96	-2.3816
NAA35	9	88555009	88638850	202	-2.3807
RGS9	17	63132456	63224321	427	-2.3793
IL17RB	3	53879577	53900327	93	2.3789
GALNTL5	7	151652464	151717519	362	2.3786
TRIP4	15	64679003	64748002	222	-2.3781
LOC728763	2	241871287	241906025	194	2.3771
PRDM12	9	133538981	133558884	89	-2.3771
SARDH	9	136527682	136605577	489	-2.3768
RUNX1T1	8	92966195	93115954	372	2.3767
CELSR1	22	46755731	46933567	1323	-2.373
NUMA1	11	71712910	71792232	297	-2.3727
ASB14	3	57301379	57327253	62	-2.3723
FAM102B	1	109101653	109182449	215	-2.3722
LRP6	12	12267959	12420311	591	-2.3716
OR13C4	9	107287534	107289990	7	-2.3713
PPP4R1	18	9545789	9615105	328	-2.3706
MSRB1	16	1987234	1993794	24	-2.3693
LRRC41	1	46743072	46769538	58	-2.3689
DAAM2	6	39759159	39873153	622	-2.3687
CWF19L1	10	101991055	102027937	145	-2.3686
PGA3	11	60969984	60980850	31	-2.3683
ZNF610	19	52838498	52870876	190	-2.3682
AMT	3	49453211	49460611	19	-2.3681
KIAA0754	1	39874176	39882654	36	-2.3679
ZNF180	19	44977645	45005074	202	-2.3663
CWC27	5	64063755	64315090	940	-2.3658
PROL1	4	71262599	71276414	70	-2.3641
TRAK2	2	202240930	202316819	244	-2.3632
SLC7A2	8	17353597	17428577	622	-2.3628
ZNF24	18	32911178	32924928	54	-2.3626
FDX1	11	110299661	110336108	164	-2.3609
SOX5	12	23681438	24715883	4888	-2.3605
RGS8	1	182612036	182654002	164	-2.3598
SLC7A8	14	23593504	23653369	235	-2.3598
TRIM9	14	51440979	51562922	724	-2.3592
KLF3	4	38664790	38703629	138	-2.3592
PDZRN3	3	73430582	73674572	1070	-2.3589
GYS1	19	49470382	49497110	97	-2.3584
STAB2	12	103980069	104161002	979	-2.3578
ADRB1	10	115802806	115807167	13	2.3552
CDKAL1	6	20533688	21233135	3346	-2.3541
FAM167A	8	11277972	11324776	409	-2.3541
BARX2	11	129244879	129322674	398	-2.353
TBC1D7	6	13304183	13329287	149	-2.3528
EEF1A2	20	62118365	62131168	91	2.3527
ABCB8	7	150724510	150745369	92	-2.3521
E2F1	20	32262292	32274710	38	-2.352
TMEM87A	15	42501726	42566297	180	-2.3507
RAD54B	8	95383188	95487843	489	-2.3507
OR51S1	11	4868467	4870938	18	-2.3506
PRR7	5	176872796	176883787	27	-2.3504
NHLRC1	6	18119718	18123351	22	-2.3503
PKLR	1	155258084	155279031	61	-2.3498
FERMT1	20	6054492	6104691	330	-2.3494
NAT8L	4	2060239	2071316	28	-2.3489
PACS2	14	105766170	105864984	253	-2.3467
FBXL5	4	15605007	15661987	233	2.3464
BAD	11	64036300	64052676	62	-2.3464
HRASLS	3	192947030	193025602	360	-2.3461
OR2G6	1	248683948	248686398	4	2.3457
ARHGAP19	10	98980930	99052930	347	-2.3456
LRRC74A	14	77291725	77337156	235	-2.3451
HOXC8	12	54401890	54407047	10	-2.3446
LCAT	16	67972787	67979156	18	-2.343
OR2G3	1	247767888	247770317	7	-2.341
ENTHD1	22	40138049	40290294	370	-2.3396
CHRNA4	20	61973662	62009987	322	-2.338
ITPKB	1	226818391	226927528	364	-2.3376
ARHGAP20	11	110446759	110584412	643	-2.337
ST6GAL1	3	186647315	186796841	903	-2.3369
SUMO4	6	149720284	149722682	12	-2.3361
OR1E1	17	3299760	3302204	9	-2.336
ANKRA2	5	72847025	72862021	58	2.3351
DUSP18	22	31057039	31064374	44	2.3346
PCDHGA12	5	140809158	140893046	385	-2.3346
EDC3	15	74921899	74988886	144	-2.3346
SLC2A6	9	136335216	136344776	47	-2.3345
SUPV3L1	10	70938993	70969354	130	-2.3337
METTL25	12	82751276	82873518	451	-2.3335
CDK3	17	73995235	74002580	27	2.3334
DCAF5	14	69516637	69620414	303	-2.3328
PRDM13	6	100053650	100063954	35	-2.3315
KCNH6	17	61599695	61626838	75	-2.3308
FGFR1OP2	12	27090305	27120081	105	-2.3308
AMPD2	1	110161435	110175177	49	2.3304
WWP2	16	69795187	69976144	857	-2.3303
RSPH10B2	7	6792732	6838896	68	-2.3288
MAEL	1	166957394	166991951	135	-2.3283
CDR2	16	22356257	22386438	52	-2.3283
NINL	20	25432333	25566667	587	-2.3279
ZNF662	3	42946402	42961325	40	-2.327
NEURL1	10	105252735	105352809	398	-2.3265
UNC93B1	11	67757575	67772093	72	-2.3257
ARID3B	15	74832518	74890972	173	-2.3254
MTRNR2L1	17	22021437	22024491	28	-2.3251
CGRRF1	14	54975587	55005834	99	-2.3246
PRR29	17	62074711	62082145	28	-2.3236
ROBO2	3	75954845	77699615	8490	-2.3226
SKOR2	18	44737460	44776054	144	-2.3189
GBA3	4	22693537	22821698	495	-2.3166
ERP27	12	15065961	15091963	141	-2.3165
SLC25A10	17	79678266	79688546	58	-2.3155
METTL16	17	2318343	2415700	405	-2.315
SH3BGRL2	6	80340000	80413869	309	-2.3142
PTPRQ	12	80837126	81074468	1049	-2.3122
STK11IP	2	220461593	220481673	63	-2.3119
PMAIP1	18	57566153	57572038	32	-2.3113
LMAN2L	2	97370666	97406313	85	-2.3109
TOP1	20	39656462	39753627	277	-2.3107
PCDHGA5	5	140742729	140893046	690	-2.3099
MYBBP1A	17	4441191	4459421	131	-2.3094
APOBEC3D	22	39416118	39436186	87	-2.3089
DPEP3	16	68008566	68014952	28	-2.3089
2023-03-04	2	217121585	217237250	502	-2.3076
CSRP2BP	20	18121868	18169531	249	-2.307
GXYLT2	3	72936385	73025025	402	-2.3063
WFDC3	20	44401847	44421047	102	-2.3063
PIGF	2	46807413	46844751	145	-2.3062
IGSF10	3	151152778	151179772	133	-2.3043
ANKRD33B	5	10563435	10658428	533	-2.3039
BTC	4	75670448	75720382	291	-2.3033
PTH	11	13512601	13518067	21	2.3027
STYX	14	53195883	53242207	177	-2.3022
HIST2H2BE	1	149855010	149858732	8	-2.3018
OR5C1	9	125550212	125552674	9	-2.301
DNAJB9	7	108209189	108215794	21	-2.2985
PEPD	19	33876855	34013299	888	-2.298
PTGFR	1	78955728	79006886	232	-2.2977
SLC9C1	3	111858752	112013605	948	-2.2977
NLGN2	17	7310502	7323683	45	-2.2976
PCDHGB5	5	140776695	140893046	528	-2.2968
PEG3	19	57284730	57352621	187	-2.2968
KIAA1671	22	25347676	25593915	1052	-2.2967
RHOQ	2	46768867	46812327	160	-2.2966
CDK5RAP1	20	31945645	31989875	119	-2.296
TMEM175	4	925175	952944	131	-2.2949
PLEKHO2	15	65133082	65160701	150	-2.2946
CNIH4	1	224543513	224567654	96	-2.2943
LIPN	10	90518786	90539148	131	-2.2926
IPO8	12	30780915	30849429	313	-2.2921
PTTG2	4	37961056	37963131	15	-2.2911
BMP8A	1	39956318	39996041	194	-2.2895
CEP162	6	84832960	84937886	379	2.2894
ARHGAP31	3	119012220	119138823	663	-2.2893
ARL6IP1	16	18801991	18813394	52	-2.289
RBM24	6	17280739	17294602	50	-2.289
CCDC166	8	144787864	144790779	12	-2.2888
SLC36A4	11	92879850	92931595	194	-2.2886
ELMOD2	4	141444312	141475424	83	-2.2885
TBX10	11	67397774	67407531	50	2.2852
CTAGE15	7	143267894	143271980	7	-2.2846
KRT25	17	38903273	38912084	37	-2.2845
JUNB	19	12901310	12904625	7	2.2833
ZNF317	19	9250056	9274591	157	-2.2831
ALG3	3	183959117	183967813	29	-2.2817
PRKRIP1	7	102035804	102067629	130	-2.2812
PRSS27	16	2761423	2771052	32	-2.2809
DIRAS2	9	93371114	93405608	168	-2.2802
CCDC88A	2	55513978	55647557	746	-2.28
TNF	6	31542344	31546613	15	-2.2783
PTPN3	9	112136974	112261093	545	-2.2779
PID1	2	229887689	230136557	1250	-2.2777
KCNJ5	11	128760313	128791560	185	-2.2776
UBA7	3	49841638	49851891	20	-2.2763
MZT2B	2	130938248	130962865	144	-2.2749
PNPLA8	7	108109866	108169105	238	-2.2743
SIX5	19	46267043	46272997	23	-2.2739
AQP1	7	30950415	30965631	72	-2.2738
SMTNL1	11	57304044	57318247	61	-2.2737
BARD1	2	215589370	215674928	593	-2.2737
AKR1B15	7	134232849	134265115	163	-2.2732
GPR89A	1	145763595	145827603	55	2.273
PPP2R1A	19	52692055	52730178	204	-2.2729
POFUT1	20	30794625	30826967	77	-2.2723
MX1	21	42791520	42831641	289	-2.2721
PCDHGA6	5	140748811	140893046	670	-2.2699
PCDHGB3	5	140748962	140893046	670	-2.2699
ZNF720	16	31717741	31773386	205	-2.2698
TWSG1	18	9333765	9402924	313	-2.2694
RAD23B	9	110044517	110094975	238	-2.2693
MICAL3	22	18269415	18507825	1433	-2.2691
ADSL	22	40741504	40763077	62	-2.2686
CHST6	16	75506022	75529426	116	-2.2683
NDUFA5	7	123180083	123198458	52	-2.2676
SLC6A9	1	44461155	44497671	138	-2.2675
UQCC1	20	33889369	34000445	333	2.2675
NUGGC	8	27878481	27941931	271	-2.2674
NOL12	22	38076680	38090218	63	-2.2673
PCDHGB2	5	140738409	140893046	704	-2.2671
FANCA	16	89802959	89883566	681	-2.2666
CKAP5	11	46764084	46868359	278	-2.2662
IL18BP	11	71708955	71714465	23	-2.2653
ZIM2	19	57284915	57352597	186	-2.2652
GPR171	3	150914537	150921497	23	-2.2633
ZNF649	19	52391488	52408805	89	-2.2632
CUL9	6	43148913	43192825	150	-2.2632
SPINK4	9	33239196	33249065	43	-2.2631
KIAA1407	3	113681984	113775960	250	-2.2622
PDS5B	13	33159564	33352658	707	2.2621
LARP4	12	50793592	50874288	216	-2.2616
CMTM3	16	66636935	66648295	42	2.2604
BTG2	1	203273664	203279230	25	-2.2598
ACADVL	17	7119444	7129086	33	-2.2586
RTFDC1	20	55042641	55094442	189	-2.2583
FGB	4	155483132	155494415	51	-2.2579
PFAS	17	8151596	8174309	109	-2.2569
KIAA0513	16	85060374	85128336	515	-2.2557
SMARCA5	4	144433616	144479142	146	-2.2553
MBOAT2	2	8995701	9144376	498	-2.2551
MYCBPAP	17	48584745	48609363	119	-2.255
BEAN1	16	66460200	66527932	269	2.255
DNAJC5B	8	66932791	67013255	367	-2.2546
TBCB	19	36604888	36617349	60	-2.2544
CWC15	11	94694787	94707276	60	-2.254
P2RX1	17	3798885	3820460	103	-2.2539
YBX3	12	10850676	10876547	89	-2.2534
TSKS	19	50242011	50267087	95	-2.2531
RETNLB	3	108473486	108476630	26	-2.2529
RFX3	9	3217297	3526492	1508	-2.2524
EPHA6	3	96532425	97468286	2922	-2.2521
MSANTD4	11	105877629	105893481	40	-2.2516
OR10A2	11	6889986	6892397	21	-2.2508
HEXB	5	73934547	74017613	403	-2.2499
MYLK	3	123330143	123603649	1047	-2.2491
LOC100129083	19	51918160	51921179	28	-2.249
SP2	17	45972516	46006823	124	-2.2489
RYR3	15	33602177	34158804	3444	-2.2481
STARD6	18	51850062	51881443	126	-2.2479
SDHA	5	217338	257315	415	-2.2475
ZFP57	6	29639169	29645431	43	-2.2472
KRI1	19	10662761	10677202	82	-2.2469
CAV2	7	116138655	116149095	58	-2.2469
FRRS1L	9	111898581	111930071	187	-2.2464
CHL1	3	237279	451600	1354	-2.2463
MITF	3	69787586	70017988	956	-2.2452
LOC101928291	1	224620806	224648098	116	-2.2451
APBA3	19	3749771	3762173	78	-2.2441
LOC101927763	11	5537262	5544910	39	-2.2441
BUB1B	15	40452210	40513837	179	-2.2441
CDS1	4	85503057	85572993	211	-2.2439
PHACTR2	6	143928317	144152822	972	-2.243
ICOS	2	204800454	204826802	103	2.243
PITX2	4	111537579	111563779	82	-2.243
RUVBL2	19	49495738	49519683	124	-2.2424
GABRR1	6	89886223	89941507	353	-2.2422
EFNB3	17	7607520	7615193	27	-2.2418
ASCL3	11	8958119	8965080	53	-2.2413
ZFP36L2	2	43448541	43454245	27	-2.2408
EAF1	3	15468064	15484620	59	2.2394
PNPLA3	22	44318619	44343951	149	-2.2394
CSMD1	8	2791875	4852828	25616	-2.2393
PATE4	11	125702211	125710467	51	-2.2393
CCDC88B	11	64106690	64125506	74	-2.2392
SERPINB9	6	2886499	2904046	94	-2.2384
RAB28	4	13342863	13486489	655	-2.2381
DNAJC8	1	28525789	28560042	151	-2.2379
ACMSD	2	135594994	135660104	198	-2.2372
HTR5A	7	154861034	154879602	146	-2.2363
AKT1S1	19	50371290	50382113	47	-2.2359
CHRNA2	8	27316278	27337313	136	-2.2358
ZNF329	19	58636695	58666977	155	-2.2351
SMIM3	5	150156508	150176798	103	-2.2348
MPZL2	11	118123131	118135751	59	-2.2345
B4GALNT3	12	568543	672003	716	-2.2336
SNRPB2	20	16709609	16722917	70	-2.2333
TMEM183B	3	149698448	149701653	10	2.233
KCNIP1	5	169779491	170164136	2009	-2.2315
GRAMD4	22	46972124	47079152	741	-2.2307
DPY19L3	19	32895655	32977299	317	-2.2306
WDTC1	1	27560007	27635624	218	-2.2305
XRCC5	2	216971381	217071516	427	-2.2304
DCLRE1C	10	14947870	14996606	238	-2.2303
DCHS2	4	155154527	155413430	1242	-2.2298
TRAM1	8	71484453	71521194	143	-2.2295
RNF20	9	104295131	104326126	107	-2.2257
CHN1	2	175663042	175871171	613	2.2242
ITGB4	17	73716516	73754399	170	-2.2241
C6orf226	6	42857003	42859054	13	-2.224
MARK2	11	63605400	63678992	224	-2.2238
ERCC2	19	45853649	45874345	106	-2.2238
TSPAN13	7	16792351	16824661	183	-2.2235
KRT222	17	38810872	38821916	35	-2.2222
FCN3	1	27694601	27701815	27	-2.2221
CTDSPL	3	37902669	38026460	437	-2.2218
FAM166B	9	35560827	35564396	9	-2.2214
ADAMTSL3	15	84321838	84709094	1613	-2.2213
ACTR8	3	53897959	53916729	92	2.2211
SIRT5	6	13573506	13615890	116	2.2205
TAX1BP3	17	3565187	3572473	41	-2.2205
SERPINB5	18	61143144	61172818	204	2.2201
CDCA3	12	6956972	6961628	11	-2.2199
DEFB110	6	49975851	49990194	48	-2.2199
DECR2	16	450858	462987	70	-2.2196
DTD2	14	31914242	31927180	43	-2.2187
PCDH20	13	61982818	61990155	31	-2.2184
HSD17B8	6	33171414	33175108	14	-2.2177
AGAP2	12	58116544	58136484	65	-2.2167
SSTR2	17	71160160	71168594	42	-2.2166
ATAD3A	1	1446523	1470567	191	-2.2166
WFIKKN2	17	48911011	48920209	49	-2.216
LMO1	11	8244851	8290682	296	-2.2155
NSUN5	7	72715513	72723364	24	-2.2154
LOC101928039	15	22537579	22543032	2	-2.2151
HSPB3	5	53750431	53752714	15	-2.2149
ARFGAP2	11	47184849	47199554	50	-2.2144
PSAPL1	4	7431021	7437200	72	-2.2141
LARP4B	10	851854	978145	500	-2.214
ZNF285	19	44888808	44906277	188	-2.2125
EMC2	8	109454853	109499636	189	-2.2123
PRDM15	21	43217385	43300091	580	2.2121
EPHX4	1	92494533	92529593	135	-2.2119
LOC100289561	7	102003266	102037280	111	-2.2108
SMOC1	14	70345105	70499583	847	-2.2107
CAPN3	15	42645545	42705015	279	-2.2097
PTGES2	9	130881972	130891241	39	2.2093
C11orf45	11	128768460	128776626	45	-2.2091
VPS26A	10	70882908	70933117	201	-2.2089
RPS2	16	2011059	2015327	46	-2.2084
NECAB2	16	84001237	84036879	430	-2.2064
RHNO1	12	2984424	2999191	56	-2.2064
PET117	20	18117499	18169516	277	-2.2063
UTP6	17	30189190	30229229	164	-2.2062
HNRNPH3	10	70090768	70103453	35	-2.2059
ERF	19	42750717	42759809	34	-2.2058
AAMP	2	219127852	219135393	29	-2.2057
RNF125	18	29597445	29653654	261	-2.2049
LCN6	9	139637469	139643480	31	-2.2025
TRAPPC6B	14	39616015	39640134	108	-2.2024
CHADL	22	41604861	41637435	168	-2.2018
IFNLR1	1	24479647	24514265	200	-2.2013
SLC46A2	9	115640200	115653693	69	-2.2007
ANKRD44	2	197830741	198176021	1479	-2.2006
LOC100505841	5	121494871	121518858	83	-2.2006
GGT5	22	24614622	24641817	176	-2.1999
DNAJB12	10	74091588	74115407	114	-2.1994
PCDHGA1	5	140708388	140893046	822	-2.1993
CACFD1	9	136324087	136336409	59	-2.1992
KIAA1191	5	175772065	175789309	54	-2.1992
CHRNB2	1	154539257	154552854	53	-2.1988
U2AF2	19	56164416	56186582	96	-2.1987
GCM2	6	10872456	10882598	39	-2.1982
LMO3	12	16700306	16761648	157	-2.1978
CEP120	5	122679579	122759786	340	2.1975
ATPIF1	1	28561602	28565116	19	-2.1971
ACTG2	2	74119093	74147280	172	-2.1968
DCAF16	4	17801278	17812886	32	-2.1964
GCNT7	20	55065548	55101481	158	-2.1961
SNRNP27	2	70120075	70132868	31	-2.1955
PURG	8	30852320	30891731	119	-2.1953
COMMD4	15	75627352	75634768	31	-2.1951
ARID3C	9	34620455	34628511	31	-2.1948
UBE2T	1	202299785	202311594	40	-2.1935
POLR3D	8	22101619	22109180	38	-2.193
SEMA6B	19	4541600	4560271	92	-2.1927
MOGS	2	74687184	74693037	21	-2.1926
KIR2DL3	19	55248974	55265004	98	-2.1919
IFIT1B	10	91136813	91145462	33	-2.1918
FAHD2A	2	96067439	96082857	40	-2.1918
CLEC4C	12	7879235	7902569	145	-2.1916
LGALS9C	17	18379099	18398759	20	-2.1913
RPS11	19	49998622	50003469	24	2.1904
ST5	11	8713899	8932998	931	-2.1904
TOB1	17	48938584	48945839	16	-2.1904
CMTM2	16	66612351	66622678	45	2.1897
UBE2QL1	5	6436460	6497334	314	-2.1885
PSMD14	2	162163786	162268728	311	-2.188
PDZK1	1	145726662	145764707	62	2.1877
FSTL3	19	675389	683892	43	-2.187
CHAC1	15	41244636	41249217	21	-2.187
PIK3C2A	11	17107108	17230043	415	-2.1868
POP7	7	100302676	100305623	10	-2.1861
ZNF613	19	52429688	52449511	105	-2.1858
CMTM1	16	66598849	66613538	50	2.1855
ZNF169	9	97020578	97065791	274	-2.1843
ADA	20	43247160	43280876	141	-2.1841
PINX1	8	10621473	10697894	629	-2.1836
PARPBP	12	102512956	102591798	309	2.1833
USP33	1	78160672	78226064	180	-2.1831
INSRR	1	156809665	156829212	52	2.1822
TMEM109	11	60680351	60691415	27	-2.182
MFN1	3	179064480	179111514	210	-2.1817
PDE5A	4	120414550	120550481	543	-2.1815
RAD18	3	8917880	9005659	558	-2.181
C9orf131	9	35040102	35046488	23	-2.181
HDHD2	18	44632781	44677391	221	-2.1802
C11orf30	11	76154967	76264443	357	-2.1801
POLR2L	11	838721	843029	37	-2.1798
PCDHGA9	5	140781520	140893046	510	-2.1793
FAM110D	1	26484511	26489619	26	2.1785
ZNF878	19	12153620	12164282	32	-2.1776
ST3GAL6	3	98450080	98515189	254	-2.1776
SURF1	9	136217660	136223861	32	-2.177
PRAMEF8	1	13385646	13391265	2	-2.1763
SEC24C	10	75503039	75532433	82	-2.1762
SURF4	9	136227325	136245320	94	-2.1757
SAMD5	6	147828807	148059177	1435	-2.1752
KCNK5	6	39155747	39197751	231	-2.1751
SLC10A7	4	147174137	147443623	888	2.1748
RREB1	6	7106830	7252713	519	-2.1729
ARHGAP22	10	49653068	49864810	1125	-2.1728
EIF3L	22	38244379	38285289	159	-2.1727
ADGRA3	4	22387997	22518177	722	-2.1726
TCTA	3	49448639	49454409	15	-2.1716
TMEM184C	4	148537539	148557174	48	-2.171
PODXL2	3	127347002	127392153	135	-2.1693
MIPOL1	14	37666118	38020964	1181	-2.1691
TDRP	8	438790	496281	432	2.1685
EML1	14	100203056	100408897	932	-2.1669
DOLK	9	131706809	131710512	7	-2.1659
VWA5B2	3	183947317	183960617	48	-2.1651
OXT	20	3051266	3053663	12	-2.1646
SLC13A2	17	26799664	26825299	80	-2.1645
RCSD1	1	167598474	167678433	480	-2.1637
KIR3DL1	19	55326893	55342733	179	-2.163
ABRA	8	107770711	107782972	45	-2.1629
AGXT2	5	34997206	35048793	278	2.1629
DIO2	14	80662868	80697897	97	-2.1619
OR13C9	9	107378529	107380985	17	-2.1619
IFNA6	9	21349317	21351386	12	2.1617
ZNF705G	8	7214498	7220990	20	-2.1617
NAALADL2	3	174576095	175523928	5147	-2.161
SEZ6L2	16	29881480	29911085	77	-2.1606
LOC101928268	7	30498667	30510218	58	-2.1605
CA2	8	86375131	86394221	55	-2.1599
RSAD1	17	48555190	48563836	28	-2.1594
GCC2	2	109064577	109126354	425	2.1593
ALDH3A2	17	19551064	19581408	124	2.159
C4orf51	4	146600356	146654449	291	2.159
NCAPG	4	17811436	17846988	105	-2.1585
LRRTM4	2	76973849	77750002	4438	-2.1577
DGKA	12	56323946	56348311	56	-2.1576
DSTN	20	17548818	17589387	152	2.1575
TIMM17A	1	201923619	201940289	64	2.1572
ZNF860	3	32022266	32033728	76	-2.157
OR10J1	1	159408512	159411100	14	2.1566
ATP6V1H	8	54627103	54756599	389	-2.1565
SUCNR1	3	151590431	151600376	38	-2.1552
PLK2	5	57748809	57756466	45	-2.1551
SYNJ2	6	158401888	158520708	598	-2.1541
NOL7	6	13611531	13633589	67	2.154
NPY5R	4	164264062	164274040	46	-2.1535
MOCS3	20	49574351	49578900	13	-2.1535
SGPP1	14	64149934	64195256	126	-2.1533
MED11	17	4633723	4637402	11	-2.1533
SIN3A	15	75660720	75748681	193	-2.1529
RPL35A	3	197676023	197683222	27	-2.1521
IQGAP1	15	90930473	91045975	492	-2.1521
GLYATL2	11	58600538	58612497	61	-2.1519
SOWAHA	5	132148033	132152989	10	2.1519
STAT3	17	40464342	40541086	240	-2.1516
KRT33A	17	39501344	39507564	21	-2.1511
NFIL3	9	94170327	94187408	68	-2.1505
WRAP73	1	3546331	3567171	99	-2.1503
PDE10A	6	165739776	166076088	1796	-2.1503
ONECUT1	15	53048160	53082709	170	-2.1499
LOC388282	16	57843549	57851331	36	2.1492
PENK	8	57352513	57359782	31	-2.1487
ANKS6	9	101493291	101559294	251	-2.1484
ACRV1	11	125541229	125551309	34	-2.1479
CKAP2L	2	113494444	113522754	90	-2.1467
GDF9	5	132195877	132202738	32	2.1458
OR8B8	11	124309046	124311481	15	-2.1458
FUT11	10	75530830	75536477	16	-2.1455
RCBTB1	13	50105082	50160242	377	-2.1454
RPP25	15	75246443	75250275	6	-2.1453
ARHGAP17	16	24929710	25027195	372	-2.1453
NDST1	5	149864365	149938273	284	-2.1443
INSM2	14	36002248	36006760	10	-2.1442
CCDC85A	2	56410258	56613809	997	-2.1441
CYB5D1	17	7760064	7766191	21	-2.1433
SNAPC2	19	7984194	7988636	11	-2.1427
ICAM5	19	10399655	10407954	36	-2.142
ATM	11	108092559	108240329	449	-2.142
ERLIN1	10	101908847	101946314	114	-2.1416
CXCL10	4	76941269	76945189	17	-2.1415
GFOD2	16	67707436	67753773	143	-2.141
SUZ12	17	30263044	30328557	276	-2.1409
IFT57	3	107878659	107941917	409	-2.1409
CAMK2G	10	75571259	75634849	180	-2.1394
TRMT6	20	5917479	5931704	87	2.1386
HERC4	10	69680656	69835603	535	-2.1382
KAT7	17	47864922	47906958	103	-2.1378
CKLF-CMTM1	16	66585466	66613538	90	2.1377
NRXN1	2	50144643	51260174	5347	-2.1373
MAPK10	4	86932452	87374783	1890	-2.137
TRIM41	5	180649263	180663308	76	-2.137
LOC100129940	12	66252782	66276321	87	-2.137
OSTC	4	109570741	109589478	75	-2.1369
CHRNB1	17	7347406	7361432	50	-2.1359
WDFY2	13	52157484	52341435	494	-2.135
HIP1	7	75161619	75368790	1073	-2.1344
PCDHGA7	5	140761467	140893046	611	-2.1342
BEND5	1	49192538	49243047	149	-2.1338
KLK3	19	51357171	51364520	72	-2.1329
MTPAP	10	30597730	30638767	146	-2.1327
ESRRG	1	216675588	217311597	3253	-2.1323
STK32B	4	5052527	5503228	3302	-2.1322
NOMO1	16	14926643	14990514	126	-2.1321
VWA1	1	1369903	1378762	36	2.1316
HPS1	10	100174955	100207220	202	-2.1314
KRBA1	7	149411061	149432164	106	-2.1313
GIMAP1-GIMAP5	7	150412645	150441237	120	-2.1311
PTCD1	7	99013362	99046311	147	-2.1305
TPM1	15	63333838	63364614	161	-2.1296
UQCRQ	5	132201319	132205036	21	2.1292
CKLF	16	66585466	66604332	57	2.1291
ANKIB1	7	91874530	92031198	388	-2.129
ALYREF	17	79844711	79849964	10	2.1289
SSTR1	14	38676204	38682768	20	2.1288
PPM1M	3	52278782	52285115	12	-2.1288
TEX40	11	64066863	64072739	21	-2.1287
SPDYE6	7	101985192	101997968	22	-2.1286
MC1R	16	89983287	89987885	31	-2.1284
NPNT	4	106815588	106893328	315	-2.1283
STX6	1	180941164	180992574	152	-2.128
MS4A1	11	60222251	60238725	66	-2.1271
LPCAT4	15	34650089	34659897	31	2.1264
ARRDC2	19	18110944	18125411	86	2.1263
GABRA4	4	46919917	46996924	364	-2.126
DNAJC12	10	69555427	69598437	137	-2.1251
BIRC6	2	32580735	32844466	1084	-2.125
NR1D1	17	38248037	38257478	31	-2.125
UVRAG	11	75525212	75855782	1027	-2.1249
ZNF442	19	12459185	12476975	44	2.1248
PTAFR	1	28472677	28520947	149	-2.1245
SHF	15	45458412	45493873	115	-2.1243
PRELID2	5	145137582	145215399	288	-2.124
NUP37	12	102466967	102514525	183	2.1226
ZNF546	19	40501943	40524014	98	-2.1226
GPR15	3	98249743	98252494	10	-2.1213
PTPRB	12	70909630	71031720	684	-2.1211
XRN1	3	142024449	142167404	374	-2.1208
ZBED9	6	28538407	28555612	45	-2.1205
POLM	7	44110846	44122629	52	2.1195
SUGCT	7	40173575	40900866	2314	-2.1195
AXL	19	41724104	41768172	190	2.1189
GPC1	2	241374115	241407995	230	-2.1188
PPP1R8	1	28156252	28178683	74	-2.1185
SYT4	18	40846857	40858115	22	-2.1184
OSBPL8	12	76744577	76954089	745	-2.1173
CREM	10	35414769	35502386	345	-2.1168
COL9A2	1	40765162	40783439	96	-2.1168
THBS4	5	79330170	79379611	195	-2.1167
GNAO1	16	56224251	56391856	737	-2.1161
FER1L5	2	97307574	97371124	170	-2.1155
NENF	1	212605229	212620221	79	-2.1153
DCTN3	9	34612542	34621020	14	-2.115
OR10J3	1	159282460	159284949	8	-2.1148
FABP2	4	120237405	120243816	61	-2.1143
TMEM56	1	95581894	95663663	356	-2.1141
GALNT12	9	101568981	101612863	188	-2.1139
GOLGA1	9	127639573	127703886	221	-2.1135
ITGB6	2	160955182	161110849	756	-2.1135
PSG9	19	43756434	43774209	174	-2.1134
C5orf58	5	169658916	169673735	36	-2.1123
AMPD1	1	115214719	115238739	114	-2.1122
CPNE1	20	34212953	34253378	131	-2.1102
GLIS3	9	3823128	4300536	3224	-2.1099
ZNF582	19	56885595	56905470	94	-2.1096
C1orf95	1	226735501	226797415	278	-2.1077
PGS1	17	76373705	76421240	298	-2.1075
RIMS2	8	104511426	105267156	3723	2.1075
CPVL	7	29034247	29225713	1039	-2.1074
ADAD2	16	84223723	84231272	70	-2.1066
SPEG	2	220298552	220358854	217	-2.1062
OR51A4	11	4966389	4968830	27	-2.1062
ZNF135	19	58569607	58581623	57	-2.1062
CCL20	2	228677558	228682780	17	-2.1057
NXPH3	17	47652298	47661672	36	-2.1044
ACTR5	20	37375933	37401589	153	2.1032
KCND3	1	112317444	112532647	1037	-2.1023
PDPR	16	70146529	70196937	170	-2.1021
RAP1B	12	69003619	69054885	184	-2.1021
PALB2	16	23613481	23653178	165	2.1019
S100A5	1	153508623	153516272	24	-2.1011
LPGAT1	1	211915799	212049031	629	-2.1007
TATDN1	8	125499735	125551829	212	-2.1006
ZNF425	7	148798853	148823938	113	-2.1003
RPL21	13	27824692	27831205	31	-2.1002
NOL10	2	10709892	10830613	743	-2.1
OLFM4	13	53601876	53626696	128	-2.0998
D2HGDH	2	242673030	242708731	241	-2.0991
C1orf106	1	200859627	200885364	132	-2.0984
SVIP	11	22842598	22851882	25	-2.0981
ASCL2	11	2288728	2292682	25	2.0979
SUPT7L	2	27872679	27887207	39	-2.0972
ST6GALNAC5	1	77332126	77533723	859	-2.0968
ENAH	1	225673534	225841345	568	-2.0965
CC2D2A	4	15470489	15604094	493	2.096
PRKCQ	10	6434558	6622754	978	-2.0957
GRAMD1C	3	113556671	113666521	372	-2.095
TCHHL1	1	152055620	152062040	12	-2.0945
TUBB3	16	89987417	90003005	92	-2.0918
C16orf97	16	52059264	52108347	230	-2.0917
2023-09-12	16	4826615	4839022	83	-2.0914
IDH2	15	90625283	90646230	117	-2.0914
N4BP1	16	48571637	48644625	216	-2.0883
SPATC1	8	145085582	145102515	68	-2.0881
TCF25	16	89938994	89978295	287	-2.0878
KNG1	3	186434098	186462699	207	2.0878
C4orf36	4	87796358	87825320	144	2.0868
DSEL	18	65172819	65184467	38	2.086
C2CD4D	1	151809339	151813533	18	-2.086
PDE3A	12	20521179	20841075	1681	-2.0858
MGLL	3	127406905	127542593	619	-2.085
TSSK4	14	24673753	24678068	21	2.0848
DDN	12	49387933	49393588	13	2.0848
STXBP1	9	130373486	130455495	226	-2.0839
RPL3L	16	1993580	2005179	92	-2.0838
ZNF883	9	115758400	115774972	75	-2.0833
CTNNB1	3	41235401	41282439	129	-2.083
ERC1	12	1099404	1605599	2568	-2.083
TADA1	1	166824747	166846154	122	-2.0829
GNPTAB	12	102138275	102225145	352	-2.0828
TIMP3	22	33195802	33259528	270	2.0826
FRMD4B	3	69218146	69435930	1140	-2.0823
AKIP1	11	8931701	8942126	45	-2.082
PPP1R12B	1	202316830	202558197	760	-2.0814
ORC6	16	46722558	46732806	27	-2.0813
OBSL1	2	220414450	220436857	120	-2.081
PCP4L1	1	161227517	161255740	154	-2.0809
RNF181	2	85821391	85825331	14	-2.0803
SFSWAP	12	132194632	132284783	364	-2.0794
OR13C3	9	107297051	107299594	11	-2.0791
LASP1	17	37025112	37078523	259	-2.0787
CBWD2	2	114194268	114254281	151	-2.0783
MAP2K3	17	21186968	21219052	133	-2.0776
INADL	1	62207149	62630092	2176	-2.0775
ZBTB12	6	31866394	31870269	17	-2.0763
TMEM236	10	17793260	17843366	24	2.0763
ZNF700	19	12034883	12062088	139	-2.0758
PPP1R3D	20	58510887	58515852	12	-2.0757
EML6	2	54951149	55199657	1336	-2.0756
BTNL8	5	180325077	180378406	263	2.0754
DDX23	12	49222539	49246457	79	2.0751
PKD2L1	10	102046903	102090743	193	-2.0736
SHANK1	19	51162052	51220695	258	-2.0733
GCDH	19	13000943	13011313	42	2.0727
CAPNS1	19	36629918	36641755	53	2.0723
RQCD1	2	219432303	219461658	93	-2.0722
ZNF414	19	8574462	8579548	33	-2.0722
PRMT3	11	20408076	20531379	527	-2.0719
ZNF735	7	63666581	63681168	98	-2.0708
MACF1	1	39548839	39953310	1485	-2.0704
ZNF804A	2	185462093	185804714	1218	-2.0701
ARMC2	6	109168617	109295852	509	-2.0701
PPARA	22	46545458	46640153	412	-2.0694
PHPT1	9	139742256	139745990	19	-2.0677
FNDC7	1	109254556	109285871	116	-2.067
EFCAB6	22	43923624	44208717	1419	-2.0669
COPB2	3	139075433	139109022	113	2.0663
PON1	7	94926669	94954384	149	-2.0659
GJB4	1	35224342	35229825	38	-2.0659
SLC12A4	16	67976377	68003097	87	-2.0652
LPP	3	187870097	188608960	3469	-2.0651
PHF23	17	7137347	7143325	13	-2.0645
CLIP4	2	29319542	29407179	365	2.0639
TMEM106B	7	12249848	12277390	237	-2.0639
DNAAF5	7	765338	826616	434	-2.0638
OR1E2	17	3335164	3337635	19	-2.0635
MGAT4D	4	141363529	141420031	249	-2.0618
CNPY1	7	155292953	155327039	179	-2.0617
RPL7A	9	136214069	136218780	31	-2.0615
POU4F2	4	147559045	147564123	25	-2.0615
ADH1A	4	100196523	100212685	46	-2.0606
ICAM4	19	10396643	10399760	17	-2.0601
GIMAP7	7	150210945	150218661	51	-2.0597
AIMP1	4	107235767	107270882	130	-2.0594
ANKRD13B	17	27919527	27942279	53	-2.059
COIL	17	55014560	55038911	120	-2.0589
TXNDC2	18	9884723	9889772	40	2.0587
LOC388849	22	20134602	20139248	31	-2.0583
PPP1R17	7	31725631	31748569	109	2.0577
BBS10	12	76737266	76742722	14	-2.0575
DSE	6	116600231	116762922	635	-2.0573
SAP30L	5	153824517	153841113	57	-2.0571
NAV2	11	19371271	20143647	3744	-2.0562
PHC2	1	33788224	33841694	256	-2.0561
RFC1	4	39288069	39368501	226	-2.0559
BMP10	2	69091613	69099149	34	-2.0546
CMTR1	6	37399907	37451137	153	-2.0545
RAMP1	2	238767187	238821256	337	-2.0545
POMGNT1	1	46653353	46686477	85	-2.0545
NUDT4	12	93770701	93797524	109	-2.0533
C3orf14	3	62303648	62322388	44	-2.0521
EVI5	1	92973253	93258461	1184	-2.0519
HMGA1	6	34203577	34214508	60	2.0518
VILL	3	38031217	38049176	73	-2.0512
TGM2	20	36755863	36795410	181	-2.0507
RND1	12	49249916	49260153	29	2.0504
RNF122	8	33404272	33425146	93	-2.0498
C6orf48	6	31801693	31808041	35	-2.0494
ING5	2	242640456	242669396	184	-2.0489
BPTF	17	65820644	65980994	509	-2.0483
PRIMPOL	4	185569767	185616612	275	2.0478
GANC	15	42565366	42647099	340	-2.0478
SEMA3D	7	84623508	84816671	558	-2.0477
CDNF	10	14860251	14880483	79	-2.0476
FPR3	19	52297411	52329834	182	-2.0476
STXBP4	17	53045119	53242146	773	-2.047
CNBP	3	128885658	128903310	46	-2.0469
HOOK1	1	60279458	60342550	238	-2.0463
GOLGA8R	15	30691765	30706979	10	-2.0462
EGF	4	110833040	110934618	377	-2.0458
WDFY3	4	85589690	85888044	752	-2.0452
C18orf25	18	43752519	43847455	341	2.0448
QKI	6	163834675	164000128	587	-2.0446
LOXL4	10	100006443	100028507	92	-2.0443
F2RL2	5	75910307	75919759	54	-2.0437
SUMF1	3	4401829	4509466	598	-2.0437
PTX3	3	157153580	157161917	27	-2.043
ASPHD2	22	26824280	26841478	84	2.043
ADORA2A	22	24818565	24838828	84	-2.0425
MKRN1	7	140151840	140179869	127	-2.0423
TPD52	8	80946103	81084336	648	-2.0421
ZNF433	19	12124532	12147025	74	-2.0412
TBC1D24	16	2524146	2556234	112	-2.0411
TMC2	20	2516253	2622994	612	2.041
ANKLE1	19	17391454	17398955	54	2.0409
MTA1	14	105885186	105937566	158	-2.0406
HLA-A	6	29909247	29914161	262	-2.0401
PARP4	13	24994069	25087448	746	-2.0399
ACKR1	1	159172803	159176790	29	-2.0394
APOBEC3A	22	39347755	39359689	52	-2.0394
ZBTB37	1	173836220	173857096	86	2.0389
TPO	2	1416233	1547945	954	2.0384
CGB2	19	49534130	49536995	29	-2.0375
SETD7	4	140426192	140478077	188	-2.0366
STT3B	3	31573130	31678056	342	-2.0363
EFCAB5	17	28255874	28435970	468	-2.0354
SLC46A3	13	29273217	29293650	57	-2.0353
ZNF350	19	52466593	52490579	138	-2.0349
POLI	18	51794849	51838083	208	-2.0347
EEF2	19	3975054	3985977	52	-2.0344
CCDC170	6	151814175	151942828	772	-2.0341
LMOD1	1	201864584	201916216	214	-2.0331
RAX	18	56933267	56941125	31	2.0331
C4orf33	4	130013829	130034987	84	2.0328
SH3GL2	9	17577953	17797622	1531	-2.0326
C10orf53	10	50886684	50917456	171	-2.0324
AJAP1	1	4714105	4844351	923	-2.0318
NAALAD2	11	89866772	89926562	326	2.0317
SEPHS2	16	30453952	30457724	7	2.0315
KCNA4	11	30030288	30039077	23	-2.0314
CSNK1G1	15	64456716	64666468	782	-2.0311
IGSF22	11	18724852	18748277	125	-2.0309
HSPA1B	6	31788964	31798532	33	-2.0308
IFNA21	9	21164636	21167159	12	2.0305
MRPS5	2	95751952	95788254	82	-2.0298
FAM20A	17	66530257	66597595	255	-2.0298
LOC101929766	1	189234212	189305163	346	-2.0296
CCDC96	4	7041576	7045228	13	-2.0296
PTGER2	14	52780016	52795824	76	-2.0294
CCDC53	12	102405717	102456402	154	2.0292
MRPS33	7	140704961	140715281	40	-2.0291
DYNC1LI2	16	66753796	66786026	114	-2.029
PPP1R15B	1	204368781	204381445	43	-2.0284
UBE2B	5	133705843	133728299	71	-2.0281
MUC22	6	30972729	31003679	555	2.0279
FAM179B	14	45430416	45544134	361	-2.0272
OTOG	11	17567920	17667991	444	-2.0266
HOXB6	17	46672099	46682843	39	-2.0261
NPAS4	11	66187475	66194677	17	-2.0253
TYMS	18	656590	673999	103	-2.0244
POGZ	1	151374200	151446253	203	-2.024
MEOX1	17	41716757	41739762	108	-2.0235
ZNF865	19	56113880	56130411	44	-2.0228
PEX10	1	2335241	2344510	51	-2.0223
GPHA2	11	64700943	64703860	11	-2.0222
STAU1	20	47728876	47805407	293	2.0217
LOC101060026	9	44018715	44075191	81	2.0212
ZNF316	7	6675953	6698410	106	-2.0208
B4GALT4	3	118929589	118960254	180	-2.0204
ZKSCAN5	7	99101273	99131945	81	-2.0201
TBC1D17	19	50379682	50392507	44	-2.0194
KCNS1	20	43719950	43730253	36	-2.0187
DNAJA2	16	46988274	47008125	45	-2.0179
ADAMTS18	16	77315025	77469511	1189	2.0172
C5orf38	5	2751058	2756011	19	-2.0171
TRG	7	38278625	38408156	1156	-2.0169
ZFP69B	1	40914774	40929890	87	-2.0166
CPEB4	5	173314331	173387813	267	2.0164
PAFAH2	1	26285258	26326866	149	-2.0161
NFS1	20	34255610	34287787	120	-2.0161
NABP2	12	56614813	56624138	29	-2.0161
PLCB4	20	9048357	9461963	1577	-2.0149
COASY	17	40712485	40718799	18	-2.0146
CGREF1	2	27321159	27342495	72	-2.0145
ACTL7A	9	111623603	111626535	20	-2.0144
CHTF8	16	69150912	69166993	52	2.0143
DNAJB7	22	41254553	41258630	14	2.0139
CCDC151	19	11530272	11547353	85	-2.0137
LOC101928870	6	87860525	87865807	20	-2.0135
SLC9A3R1	17	72743751	72765999	66	-2.0135
DSCAM	21	41383343	42219539	4987	-2.0134
TMC1	9	75135717	75451767	1370	-2.0133
IMPAD1	8	57869488	57906930	135	-2.0131
TBC1D5	3	17197654	17784740	2231	-2.0131
LSM4	19	18416040	18434501	76	-2.0128
PUS10	2	61166548	61245865	237	-2.0127
ZNF440	19	11924099	11946516	128	2.0127
SPATA12	3	57093469	57109960	73	-2.0119
SMPD2	6	109760849	109765625	18	-2.0114
NPR3	5	32709284	32792330	376	-2.0111
PSMA3	14	58710523	58739227	78	-2.011
SLC22A18AS	11	2908327	2925675	99	2.011
C11orf53	11	111125707	111157473	126	2.0103
B2M	15	45002685	45010857	25	2.0099
TLE4	9	82185878	82342158	572	-2.0097
C7orf76	7	96109938	96133335	83	-2.0095
TPRG1L	1	3540556	3547195	22	-2.0094
GRID1	10	87358312	88126750	3753	-2.0083
PTGER1	19	14582278	14586674	33	-2.0075
ATP5J2-PTCD1	7	99013362	99064324	212	-2.0074
ZNF766	19	52771824	52796479	200	-2.0069
C1orf123	1	53678771	53686789	25	-2.0067
FKBP3	14	45583802	45604232	48	-2.006
CD248	11	66080958	66085015	15	-2.0053
PITX1	5	134362424	134370464	37	2.0053
ATP9A	20	50212314	50385408	1093	2.0051
UQCRFS1	19	29697167	29704636	39	-2.0048
AHNAK	11	62200014	62314832	434	-2.0045
METTL2B	7	128115783	128143478	132	-2.0044
PRLHR	10	120351916	120355660	26	-2.0043
RARG	12	53603350	53626540	75	-2.0037
EFHB	3	19919964	19978320	249	-2.0033
SLC38A10	17	79217799	79269733	291	-2.0022
ID1	20	30192086	30194818	25	-2.0021
ERAP1	5	96095514	96150348	365	-2.0017
CAMK2A	5	149598054	149669903	283	-2.0016
EMILIN2	18	2845786	2914590	378	-2.0009
MUC17	7	100662364	100702640	196	2.0009
KDM8	16	27213807	27233589	70	-2.0008
LOC101927998	16	73488940	73926081	2218	-2.0006
PRR15L	17	46028333	46035752	33	-2.0005
CER1	9	14718731	14723215	29	-2.0001
IFI27	14	94576079	94583533	28	-2
IL6R	1	154376669	154442426	282	-2
KRT85	12	52752790	52761809	40	-1.9999
DSC3	18	28569052	28623281	255	1.9992
BCL9L	11	118765849	118796827	99	-1.9992
ATP5G3	2	176039986	176046990	35	-1.999
TRABD2B	1	48225200	48463509	1001	-1.9989
RPAP1	15	41808374	41836964	150	1.9987
RNF19A	8	101268285	101348946	248	-1.9976
SPATA6L	9	4552386	4667174	805	-1.9974
LOC101927751	15	101456587	101459937	25	-1.9974
GPBAR1	2	219124738	219129082	17	-1.9972
PCDHGA4	5	140733768	140893046	721	-1.9968
RAB11FIP5	2	73299510	73340646	139	1.9968
TEN1	17	73974298	73997167	109	1.9962
ACYP1	14	75518924	75536681	55	-1.9961
PLCB3	11	64017995	64037424	66	-1.9951
ADAMTS1	21	28207606	28218228	51	-1.9942
PPP1R3G	6	5084720	5087955	20	1.9941
TLE3	15	70339129	70390774	247	-1.9934
MTFR2	6	136551168	136571949	66	-1.9933
GPR179	17	36480493	36500193	72	-1.9932
TMEM204	16	1577742	1606081	184	-1.9931
DOLPP1	9	131842383	131853217	37	-1.991
SNX13	7	17829385	17980641	541	-1.9908
DMBT1	10	124319181	124403752	526	-1.9904
BOLA1	1	149870110	149872848	10	-1.9902
ASAP2	2	9345894	9546312	818	-1.99
TMEM9B	11	8967840	8987053	75	-1.9899
LYPD4	19	42338356	42349274	36	-1.9898
FAM150A	8	53445597	53478521	121	-1.9865
GRK7	3	141496043	141536392	178	1.9863
TGS1	8	56684791	56738507	241	1.9861
HIST1H2AD	6	26198012	26200021	19	-1.9857
NDEL1	17	8315447	8371995	187	-1.9853
ABHD11	7	73149424	73153690	12	-1.9848
SHROOM1	5	132156833	132167155	26	1.9848
UBE2E2-AS1	3	23235561	23246768	45	-1.9848
FGF10	5	44304004	44390308	288	-1.9846
NKAIN2	6	124123991	125147286	4693	-1.9844
NT5C1A	1	40123793	40138210	35	-1.9843
EIF5A2	3	170605204	170626926	69	-1.9835
TTC39A	1	51751930	51811285	231	-1.9834
MYNN	3	169489619	169508004	52	-1.9832
MAEA	4	1282642	1334425	418	-1.983
GDAP1L1	20	42874739	42910057	146	-1.9819
PDIA2	16	332118	337715	54	-1.9814
RBFOX1	16	5288469	7763842	22512	-1.9809
MINOS1	1	19922471	19956815	122	-1.9806
ANKRD35	1	145548209	145569026	83	1.9805
LDLRAD2	1	22137758	22152214	82	-1.9805
ZFHX3	16	72815784	73093034	1313	-1.9803
RETN	19	7732972	7735840	16	-1.9801
LOC100996413	15	30812237	30816276	9	-1.9797
HSPG2	1	22147737	22264250	601	-1.9794
CLDN14	21	37831919	37949367	685	-1.979
DDRGK1	20	3170012	3185795	115	-1.979
VEZF1	17	56047908	56066115	67	-1.9788
ORAI2	7	102072977	102097768	101	-1.9788
POM121C	7	75045060	75116065	287	-1.9785
TMEM178B	7	140773032	141180680	1673	-1.9782
ZFAND3	6	37786272	38162137	1796	1.9779
CCP110	16	19534179	19565230	137	-1.9775
ABCA1	9	107542283	107691027	900	-1.9775
ZNF532	18	56528832	56654209	567	-1.9772
PI4KA	22	21060979	21213600	732	-1.9769
TRIM14	9	100797071	100882195	313	-1.9768
GTSF1L	20	42353801	42356147	11	-1.9765
NOV	8	120427552	120437178	70	1.9765
GLI3	7	41999547	42277969	1416	-1.9763
THAP10	15	71172681	71185272	22	-1.9754
SLC12A2	5	127418483	127525880	309	-1.9751
NBPF4	1	108764902	108787220	26	-1.9749
C14orf178	14	78226173	78236585	51	-1.9748
IQCH	15	67546138	67794642	731	-1.9748
ATF6	1	161735034	161934360	845	1.9746
UBTD1	10	99257768	99331460	375	-1.9739
HMG20B	19	3571936	3579581	27	-1.9734
EPO	7	100317423	100321823	22	-1.973
ANKMY2	7	16638401	16685942	278	-1.9727
DMTN	8	21905660	21940536	208	-1.9723
UCP2	11	73684716	73694389	30	-1.9712
OR10A4	11	6896856	6899350	13	-1.971
ABCG1	21	43618799	43724997	629	-1.9709
LYNX1	8	143844756	143860140	75	1.9703
KCNE3	11	74164886	74179100	65	-1.9694
ATP1A3	19	42469628	42498928	77	-1.9693
ADRA2B	2	96777623	96782781	12	-1.9677
DDX31	9	135467384	135546288	297	-1.9676
PPARGC1B	5	149108815	149235085	571	-1.9675
COX7A2L	2	42576640	42596650	59	1.9669
CHPF	2	220402669	220408987	30	-1.9664
ITGAM	16	31270288	31344713	263	-1.9662
TOP2B	3	25638396	25706896	226	-1.966
DCDC5	11	30884150	31014733	372	-1.9652
ZNF615	19	52493587	52511994	96	-1.965
NRIP2	12	2933514	2944872	49	-1.9646
XRCC2	7	152342583	152373750	152	1.9645
ALPK2	18	56147479	56296689	829	-1.9645
PIN1	19	9944883	9960865	66	-1.9644
GPR61	1	110081494	110088987	23	-1.9637
CALML3	10	5565924	5568731	15	-1.9636
HRH4	18	22039593	22060421	97	1.9632
MANBAL	20	35917051	35946163	83	-1.9631
FCAMR	1	207130312	207144470	62	-1.9629
CAMTA1	1	6844384	7830266	4639	-1.9624
ZNF616	19	52615344	52643691	154	-1.9618
MYOD1	11	17740110	17744178	17	-1.9618
SNRK	3	43327004	43393135	163	-1.9615
COX6A1	12	120874893	120879045	19	-1.9615
VPS11	11	118937493	118953188	81	-1.9615
CDK14	7	90224681	90840405	2954	1.9613
LIAS	4	39459644	39479773	105	1.9611
RDH13	19	55554684	55581414	221	-1.961
HIST1H4K	6	27797952	27799805	10	-1.9608
LMF1	16	902634	1031818	1196	-1.9604
TBC1D22B	6	37224528	37301246	290	-1.9602
HDAC3	5	140999443	141016923	71	-1.9596
SDK2	17	71329523	71640727	1634	-1.9595
RILP	17	1548444	1553892	22	-1.9589
DDX42	17	61850549	61897177	173	-1.9586
CBX2	17	77750977	77761949	56	-1.9581
SLC25A40	7	87461885	87506192	144	-1.9577
CSF2RB	22	37308639	37336991	214	1.9563
METTL15	11	28128798	28355554	656	-1.9561
JRK	8	143737874	143751912	92	-1.9557
TRPM8	2	234825043	234928666	584	-1.9554
TRAM2	6	52361200	52442362	492	1.9552
SLC4A5	2	74440997	74571034	428	-1.9552
TOX	8	59716977	60032267	1298	-1.9544
IFT140	16	1559428	1662609	622	-1.9543
TTPAL	20	43103526	43123744	74	-1.9536
GRIN2C	17	72837162	72857466	77	-1.9529
SNW1	14	78182942	78228042	236	-1.9527
CFAP46	10	134620896	134756589	1160	-1.9525
ALKBH2	12	109524993	109531936	35	-1.9509
LOC728026	9	97108492	97110345	7	-1.9509
SPTAN1	9	131313837	131396444	243	-1.9508
PDCD7	15	65408717	65426674	59	1.9508
NEXN	1	78353200	78412509	202	-1.9506
DUSP10	1	221873764	221916704	171	-1.9504
RASGRP3	2	33660416	33790298	721	-1.9503
C11orf86	11	66741754	66744979	6	-1.9502
SLC25A34	1	16061721	16068384	19	1.9496
INTS3	1	153699526	153747055	148	1.9485
NCKAP1L	12	54890495	54937399	182	-1.9484
PCDHGA3	5	140722601	140893046	772	-1.9477
HDGFRP2	19	4471255	4502723	207	-1.9473
CCDC87	11	66356640	66361054	10	1.9467
FAM111A	11	58909219	58923012	49	1.9467
CST3	20	23607534	23619185	67	-1.9466
MRPS18A	6	43637934	43656049	78	-1.9465
KIF20B	10	91460264	91535200	390	-1.946
PRSS35	6	84221194	84235923	55	-1.9454
REC114	15	73734499	73852854	400	-1.9454
DDX24	14	94516268	94548058	181	-1.9453
KIR2DL1	19	55280265	55296278	56	-1.9442
EVPL	17	74001926	74024033	108	1.9441
DBF4	7	87504544	87539356	121	-1.9438
ACY3	11	67409026	67418630	54	-1.9429
AAAS	12	53700240	53715912	47	-1.9428
TRPM4	19	49660016	49715598	381	-1.9427
TTC34	1	2571807	2706730	617	-1.9426
GHITM	10	85898185	85913811	67	1.9425
PIM3	22	50353143	50358220	27	-1.9425
PYGB	20	25227706	25279148	353	-1.9425
BRMS1L	14	36294524	36341669	153	-1.9424
RAG1	11	36531053	36601812	214	-1.9423
CEACAM7	19	42176235	42192696	67	-1.9423
AGO1	1	36334412	36395711	173	-1.9419
SLC16A14	2	230898690	230934215	193	-1.9418
ARHGEF33	2	39145504	39203090	202	-1.9417
NDUFAF3	3	49056908	49061428	7	1.9416
LOC101060400	17	46711166	46725375	75	-1.9415
UGT2A3	4	69793177	69818009	133	-1.9414
FAM195A	16	690849	698974	31	-1.9409
SRRD	22	26878850	26888404	45	1.9406
ZNF236	18	74534149	74683188	668	-1.9397
FOXF1	16	86543133	86548570	32	-1.9394
ATP6V1C2	2	10860775	10925736	343	-1.9393
USP34	2	61413590	61698368	1148	-1.9381
CCDC158	4	77233192	77333785	300	-1.9381
ZNF836	19	52657039	52675396	94	-1.9381
HENMT1	1	109189910	109204648	52	-1.9378
GRPEL1	4	7060780	7070300	57	-1.9373
CUTC	10	101490958	101516394	88	-1.937
TPTE	21	10905741	10991420	14	-1.9366
IDNK	9	86236964	86259545	87	-1.9362
FNIP2	4	159689182	159829702	411	-1.9361
FBXO33	14	39864577	39902204	144	-1.9359
ARHGAP29	1	94633463	94713751	247	-1.9357
NAPEPLD	7	102739023	102791581	200	-1.9356
PTPN20	10	48736042	48828442	41	-1.9355
PLOD3	7	100848258	100861511	68	-1.9351
NKX2-8	14	37048216	37052286	11	-1.9345
PDCD5	19	33071071	33078858	31	-1.9343
SUPT20H	13	37582449	37634350	150	-1.9336
BRD4	19	15347301	15443854	296	-1.9335
FTH1	11	61730757	61735632	18	1.9333
LOC390937	19	42411093	42432729	77	-1.933
ADAT2	6	143742969	143772341	133	-1.933
AKAP10	17	19806765	19881669	232	-1.933
EIF4G1	3	184031283	184053646	72	-1.9328
CRTC3	15	91072118	91189077	532	-1.9326
UQCR11	19	1596154	1605983	40	-1.9316
CD5L	1	157795861	157812134	46	-1.9312
CTIF	18	46064427	46390088	1745	-1.9309
PUSL1	1	1242962	1247557	15	1.9308
RAB8B	15	63480728	63560475	320	-1.9307
POLRMT	19	616223	634165	160	-1.9305
KLK4	19	51408608	51414494	36	1.9304
NUPR1	16	28547662	28550995	17	-1.9301
SEPSECS	4	25120627	25162704	130	-1.9299
PKHD1	6	51479145	51952923	2332	-1.9298
CASP2	7	142984308	143005289	56	1.929
SNAP91	6	84261604	84419627	501	-1.9285
MAP3K7	6	91222292	91297520	289	-1.9282
CCDC106	19	56157934	56165027	33	-1.9277
IFNA7	9	21200468	21202704	11	1.9276
NCKAP5	2	133428361	134399618	4172	-1.9274
PLXNA4	7	131807091	132333947	2760	-1.927
CALU	7	128378346	128413977	129	-1.9267
SOX13	1	204041237	204097371	263	-1.926
NRCAM	7	107787071	108097341	1499	-1.9256
CCSAP	1	229455752	229479188	92	-1.9255
CCDC94	19	4246111	4269585	150	-1.9251
UPB1	22	24862344	24923053	274	-1.925
ADAMTS8	11	130273660	130299039	119	-1.9237
BTBD3	20	11870377	11907743	160	-1.9234
TUBGCP5	15	22832395	22874391	269	-1.9228
BLMH	17	28574213	28619684	126	-1.9223
EXOSC9	4	122721445	122738676	63	-1.9221
KIAA1467	12	13196300	13236883	152	-1.9218
CELF3	1	151671534	151689790	56	1.9217
TRABD2A	2	85047774	85108869	281	-1.9214
NACA	12	57105211	57119826	58	-1.9213
BMP6	6	7726011	7882472	757	-1.921
OXR1	8	107281406	107765422	2023	-1.9205
ALDH16A1	19	49955473	49974805	115	-1.9204
OTUD1	10	23727198	23731810	18	-1.9203
SYCP2	20	58437612	58509204	254	-1.92
CATSPERG	19	38825443	38862089	179	1.9196
LEPROT	1	65885131	66107742	924	1.9181
SMARCAL1	2	217276137	217348276	350	-1.9174
CTNNBIP1	1	9907334	9970816	248	-1.9171
RAD52	12	1020255	1100274	404	-1.9162
BLOC1S2	10	102032035	102046969	55	-1.9161
ERICH2	2	171626528	171655981	118	1.9155
ENO4	10	118607741	118642612	115	1.9152
HNRNPUL2	11	62479097	62495357	45	-1.9152
NT5DC2	3	52557385	52569593	63	-1.915
RBM12B	8	94741798	94753768	39	-1.9149
MPPE1	18	11882470	11909296	210	-1.9146
HADH	4	108909870	108956831	197	-1.9141
ADAP2	17	29247698	29286840	128	-1.9138
SS18	18	23595217	23671676	309	-1.9136
LONRF1	8	12578406	12613492	190	-1.9135
AGTPBP1	9	88160454	88357444	880	-1.9133
FLJ45513	17	47922272	47926699	11	-1.9132
IL17RC	3	9957758	9975805	86	-1.9122
PIGZ	3	196672214	196696242	151	-1.9121
EIF2S1	14	67826034	67853733	113	-1.912
FOXK1	7	4720930	4811574	534	-1.9119
MTERF3	8	97250645	97274296	87	-1.9115
CMTM4	16	66647653	66731110	298	1.9113
PTPRN2	7	157330750	158380982	7125	-1.9112
MTFR1	8	66555888	66623298	302	-1.9111
GRM1	6	146285032	146759282	1555	-1.9109
PTOV1	19	50352667	50364499	66	-1.9104
SLIT2	4	20253566	20622684	1635	-1.9096
P2RY14	3	150928905	150997496	272	-1.9096
PCDHGB1	5	140728828	140893046	744	-1.9092
CCDC115	2	131094814	131100883	19	-1.909
DOCK1	10	128767965	129251280	2840	-1.9085
DOCK7	1	62919397	63154539	668	-1.9078
MYEOV2	2	241064980	241076264	94	-1.9054
OR13C5	9	107359738	107362194	37	-1.9051
LOC400499	16	11535047	11586111	466	-1.9048
PRAM1	19	8553940	8568038	60	-1.9047
CDV3	3	133291434	133309618	81	-1.9046
GUCA1A	6	42122144	42148294	184	-1.9041
C12orf74	12	93095619	93102825	22	-1.9041
MTMR6	13	25819339	25862204	136	-1.9038
TMEM55A	8	92005499	92053703	154	-1.9038
NUB1	7	151037785	151076047	233	-1.9032
TNFRSF21	6	47198263	47278183	288	-1.9025
ZNF224	19	44597482	44614497	73	-1.9022
AKAP3	12	4722837	4758713	237	-1.9017
SNRPF	12	96251709	96260738	42	-1.9007
WNK4	17	40931632	40949584	50	-1.9006
FRMD8	11	65153041	65181496	80	-1.9006
LOXL2	8	23153410	23262222	858	-1.8999
ZNRF3	22	29278755	29453976	675	1.8999
ZNF18	17	11879756	11902236	102	-1.8988
GEMIN2	14	39582488	39606677	103	-1.8988
COG4	16	70513472	70557957	201	-1.8983
LRTOMT	11	71790377	71822328	103	-1.8982
ARL5C	17	37312147	37322914	83	-1.8978
CREB1	2	208393616	208470784	243	-1.8974
COL9A1	6	70924743	71013286	525	-1.8974
KLF2	19	16434651	16438845	20	1.8973
TNFRSF8	1	12122434	12204764	364	-1.8971
ZMAT3	3	178734011	178790567	193	-1.8969
HOMER3	19	19039010	19052541	59	-1.8953
TECTA	11	120972375	121062702	412	-1.8951
PTPRT	20	40700392	41819057	5536	-1.8948
PSMC6	14	53172894	53195216	67	-1.8947
NOMO2	16	18510182	18573934	59	-1.8945
SOX6	11	15986995	16498435	1627	-1.8937
NANOGNB	12	7916812	7927217	31	-1.8935
SORCS3	10	106399859	107025493	3170	-1.893
TREM1	6	41241999	41254957	94	-1.8928
AASS	7	121712598	121784844	245	-1.8925
RAB3IP	12	70131466	70217484	365	-1.892
C1orf101	1	244623673	244804164	835	1.8919
FAM53A	4	1640608	1686488	254	-1.8916
TMTC3	12	88535073	88594164	160	-1.8913
TMED8	14	77804102	77843896	152	-1.8911
ABI3	17	47286589	47301087	74	-1.891
SNUPN	15	75889424	75919219	101	-1.8907
RHOF	12	122214660	122232094	90	-1.8906
ROCK1	18	18528701	18692312	338	-1.8903
MKNK2	19	2036470	2051743	83	-1.8901
RFESD	5	94981471	94993349	38	-1.89
EYS	6	64428876	66417618	10276	-1.8897
PIM1	6	37136922	37143704	29	-1.8888
NDUFC1	4	140210071	140224205	52	-1.8885
TTLL2	6	167737574	167756677	73	-1.8882
PDZD2	5	31638345	32111538	2766	-1.8882
TLN2	15	62681769	63137330	2136	-1.888
FNBP1	9	132648458	132805973	777	-1.888
LEPR	1	65885335	66103676	904	1.8875
SERPIND1	22	21127383	21142508	70	-1.8872
RDX	11	110044605	110167937	379	-1.887
CCDC149	4	24806739	24982326	760	-1.8869
MYOZ3	5	150039403	150059430	126	-1.8869
FAM170A	5	118964254	118972017	55	-1.8868
ZNF770	15	35269542	35280997	38	1.8866
C1QL1	17	43036061	43046144	45	1.8861
CNGA1	4	47936994	48019146	380	-1.8857
RAI14	5	34655342	34833217	855	1.8855
MAN2C1	15	75647133	75661955	24	-1.885
PRAC1	17	46798081	46800382	9	1.885
UROS	10	127473091	127512337	147	-1.8847
WEE1	11	9594197	9615516	72	1.8841
TMEM132D	12	129555271	130388712	4916	-1.8837
LTK	15	41794840	41806585	58	1.8835
PIK3R3	1	46504812	46642667	484	-1.8834
RIMBP3B	22	21737040	21743958	1	-1.8834
PROKR1	2	68869712	68883744	71	-1.8834
CCDC64B	16	3076683	3087450	50	1.8828
USH1C	11	17514442	17566463	227	-1.8827
JAKMIP2	5	146964002	147162911	763	-1.8825
IDH3B	20	2638041	2645365	44	-1.8825
C1orf86	1	2114899	2144659	111	-1.8825
FABP12	8	82436216	82446556	59	1.8823
C10orf25	10	45492146	45496970	14	-1.8822
RANBP9	6	13620730	13712296	257	1.8812
POU2F2	19	42589262	42637125	84	-1.881
GPR62	3	51988330	51992020	14	-1.8807
PTGS2	1	186639944	186650059	32	-1.8806
ARMC4	10	28100095	28288477	758	1.8804
NTN4	12	96050583	96185065	757	-1.88
CRYM	16	21268839	21314904	179	-1.8798
ZNF584	19	58918245	58930194	94	-1.8798
F2RL3	19	16998826	17003330	16	-1.8793
ALOX15	17	4533214	4546083	80	-1.8791
BTAF1	10	93682526	93791255	330	-1.8785
ATP8B2	1	154297036	154324280	90	-1.8784
POP5	12	121015848	121019701	24	-1.8781
SPATA20	17	48623450	48633713	64	-1.8768
ZC3H11A	1	203763665	203823756	252	1.8763
FOXJ3	1	42641210	42802048	544	-1.8762
MMP24	20	33813539	33865304	159	1.8761
KLC3	19	45842998	45855364	67	-1.876
COL13A1	10	71560644	71719404	1056	-1.8759
SLC15A5	12	16340419	16431119	482	-1.8758
RNF185	22	31555138	31603505	218	-1.8753
LACRT	12	55023623	55029163	9	-1.8751
RAB11B	19	8454205	8469818	104	-1.875
TCF12	15	57209833	57581216	1682	-1.875
KAT6A	8	41785997	41910006	363	-1.8748
CCDC186	10	115879615	115934864	185	1.8746
GK5	3	141875369	141944949	260	-1.8741
SRSF8	11	94799041	94804887	24	-1.874
DPRX	19	54134310	54140763	31	-1.8731
DPPA2	3	109011635	109035864	111	-1.8731
PIGO	9	35086028	35097098	35	-1.8729
HOXB9	17	46697518	46704335	42	-1.8729
LAMA1	18	6940743	7118313	1039	-1.8729
DDX19A	16	70379764	70407786	71	-1.8728
DCAF13	8	104425942	104456181	129	-1.8727
2023-03-03	5	126202406	126367000	693	1.8723
AOC2	17	40995609	41003224	21	-1.8711
CDH13	16	82659399	83830715	9879	-1.8707
POLDIP3	22	42978727	43011468	134	1.8701
MXD4	4	2248160	2264239	67	-1.8695
FZD8	10	35926177	35930862	12	-1.8693
NBPF6	1	108991887	109014139	35	-1.8685
PTPN21	14	88931122	89021623	344	-1.868
TRIB1	8	126441563	126451147	39	-1.8679
SMG1	16	18815175	18938248	519	-1.8678
FIS1	7	100881893	100889509	29	-1.8674
OGDHL	10	50941687	50970925	148	-1.8674
NACC1	19	13227813	13252461	75	1.8673
ADNP	20	49504585	49548027	182	-1.8663
DNAJC13	3	132135361	132258376	422	-1.8663
DCAF4L1	4	41982713	41988984	24	-1.8662
PHYHIP	8	22076216	22090351	84	-1.866
HBG2	11	5273421	5276511	30	-1.8649
ZBTB17	1	16267364	16303127	116	-1.8646
GJC2	1	228336415	228348027	30	1.8635
HPSE	4	84212614	84256806	176	-1.8634
LOC101928422	7	143317043	143334279	4	-1.8626
TAS2R60	7	143139546	143142002	9	1.8622
LOC100287387	2	239752187	239756820	19	-1.8617
LOC101929469	12	2956293	2965817	37	-1.8615
SAG	2	234215309	234256201	216	1.8606
TMED7-TICAM2	5	114913339	114962376	150	-1.8603
MROH8	20	35728629	35808474	308	-1.8601
FOXD4	9	115231	118917	17	1.8598
CDH7	18	63416488	63548675	622	-1.8583
ADAMTSL1	9	18473079	18911448	2782	-1.8582
NEK6	9	127018885	127115221	418	-1.8579
ROR2	9	94483878	94712944	1330	-1.8578
XAF1	17	6657716	6679466	101	-1.8572
UCP1	4	141480014	141490489	30	-1.8571
OR10V1	11	59479389	59481818	16	-1.8569
PYDC1	16	31226283	31228898	9	-1.8564
RPL31	2	101617691	101636655	77	-1.8564
LYPD5	19	44299079	44325308	153	-1.8563
WDR24	16	733622	741108	32	-1.8561
PF4	4	74845542	74848341	10	-1.8561
RBP1	3	139235276	139259171	97	1.8556
RBM14	11	66383053	66397905	29	1.8554
PIK3CD	1	9710789	9789672	327	-1.8553
RECQL5	17	73621925	73663770	145	-1.8549
HSPD1	2	198350308	198365498	41	-1.8546
PABPC1L	20	43537701	43588085	197	-1.8546
SLC24A5	15	48412169	48435426	25	-1.8545
SKAP2	7	26696397	27035362	1315	-1.8536
S1PR3	9	91605324	91620570	67	-1.8531
HEYL	1	40088103	40105848	71	-1.853
TCL1A	14	96175304	96181033	35	-1.8529
NR1H3	11	47268851	47291084	79	-1.8528
CRTAM	11	122708255	122743847	164	-1.8526
CDC26	9	116028288	116038369	48	-1.8526
FERD3L	7	19179618	19185544	17	1.8521
GOLGA6C	15	75549899	75566296	12	-1.8519
CPXM1	20	2773715	2781792	42	-1.8518
SNRNP48	6	7589432	7612700	90	-1.8516
SFTA3	14	36941493	36983490	140	-1.851
C8orf31	8	144119679	144136220	101	-1.8502
TMEM174	5	72463080	72471573	32	-1.8498
ZNF155	19	44471014	44502977	209	-1.8496
SERHL2	22	42948858	42971203	154	1.8493
YY1AP1	1	155628233	155659323	71	-1.8489
L3HYPDH	14	59924698	59951781	123	-1.8485
TNFRSF18	1	1137888	1142663	26	-1.8481
NECAB1	8	91802921	91972130	630	-1.8477
ARID1A	1	27021522	27109101	237	-1.8473
RPS9	19	54703608	54712015	89	-1.8472
NAT14	19	55995557	55999435	17	-1.8471
TSPAN14	10	82213038	82282894	260	1.8466
MDGA2	14	47307826	48144657	3901	-1.8462
PCDHGA2	5	140717354	140893046	795	-1.8461
ABCC2	10	101541457	101612162	330	-1.8459
SLC6A3	5	1391905	1446043	322	-1.8455
RRAS	19	50137552	50143900	21	1.8452
SPDYE5	7	74694028	75134128	467	-1.8444
CRB2	9	126117448	126141534	147	-1.844
MICAL1	6	109764265	109787671	94	-1.8438
SP3	2	174770187	174830930	310	-1.8435
OR9Q2	11	57956906	57959490	12	-1.8434
NTNG2	9	135036334	135118724	371	-1.8432
DENND3	8	142137720	142206403	269	-1.8431
KLHL31	6	53511699	53531006	111	-1.8431
ABCC4	13	95671083	95954205	1668	-1.8431
CA13	8	86156716	86196802	132	1.8429
PNPT1	2	55860198	55921545	333	-1.8427
CHUK	10	101947123	101989867	144	-1.8421
TET2	4	106066032	106201460	486	-1.8413
DHRS3	1	12626939	12678320	263	-1.8404
SLC2A9	4	9826848	10042372	1384	-1.8404
SLC35A4	5	139943420	139949183	11	-1.8404
CIPC	14	77563578	77584130	93	-1.8398
PDXDC1	16	15067448	15132052	249	-1.8395
HYAL4	7	123484220	123518032	117	-1.8392
SCGB1D2	11	62008102	62012780	24	1.8392
TPT1	13	45910005	45916005	24	-1.8388
NARS	18	55266888	55289677	119	-1.8387
OR11H6	14	20690869	20693361	28	-1.8385
NOXRED1	14	77858827	77890725	133	-1.8384
TYMSOS	18	648620	658840	54	-1.8378
ADPRHL2	1	36553453	36560033	19	-1.8376
PDCD1	2	242791033	242801558	58	-1.8374
NRIP3	11	9001123	9026096	106	-1.8373
SRGN	10	70846828	70865067	64	-1.8369
SLC9A3R2	16	2075869	2089527	91	-1.8369
LOC728392	17	5401747	5405542	21	-1.8363
CEP250	20	34041988	34105860	206	-1.8363
SPIDR	8	48172489	48649063	1063	-1.8362
TMEM110	3	52869772	52932097	218	-1.8361
KRTAP5-1	11	1604572	1607013	13	-1.8358
GATA6	18	19748404	19782991	107	-1.8356
COX4I1	16	85832173	85841108	36	-1.8351
NR2C1	12	95413005	95467904	210	-1.8348
IGLL5	22	23228960	23238514	86	-1.8341
CREG1	1	167509250	167523556	71	-1.8341
HTR1F	3	87840929	88044464	952	-1.8339
THUMPD3	3	9403660	9428975	101	-1.8337
RARRES1	3	158413892	158451142	166	-1.8337
UGGT2	13	96452834	96706236	859	-1.8337
OR51T1	11	4902049	4904613	6	-1.8334
FBN1	15	48699503	48938485	830	-1.8333
MYO9A	15	72113632	72410940	919	1.8331
NKX2-1	14	36984602	36991394	22	-1.8329
AGPS	2	178256471	178409064	593	-1.8325
TMEM2	9	74297282	74384873	486	-1.8324
OR11H2	14	20180063	20182991	1	1.8323
WDR34	9	131394940	131419629	94	-1.8321
DYRK3	1	206807881	206823729	47	-1.832
CDK5RAP3	17	46046894	46059652	59	-1.8316
TMEM214	2	27254774	27265065	27	-1.8313
QTRTD1	3	113774582	113807769	116	-1.8308
LOC100129098	8	55377154	55383486	36	-1.8299
STAB1	3	52528354	52559012	130	-1.8298
FOXP1	3	71002865	71633640	2386	-1.8295
FBLN5	14	92334755	92414546	443	-1.8292
C10orf131	10	97666722	97698915	163	-1.8285
SLC6A19	5	1200710	1225732	222	-1.8283
PATE3	11	125657006	125661995	16	-1.8281
RER1	1	2322214	2337383	70	-1.8279
DGKG	3	185851896	186080523	920	-1.8276
OR51B4	11	5321244	5323676	13	-1.8276
RBKS	2	28003266	28113723	370	-1.8275
GRINA	8	145063226	145068096	14	-1.8275
S100B	21	48017531	48025535	56	-1.827
RLN2	9	5298864	5305111	30	-1.827
ORM2	9	117091069	117096036	28	-1.8269
SEL1L3	4	25748049	25865147	469	1.8266
MTMR12	5	32226111	32313614	352	1.8263
PITHD1	1	24103876	24115222	29	-1.8263
AIPL1	17	6326057	6339076	120	1.8259
ANKRD34A	1	145469508	145476147	20	-1.8254
YIPF7	4	44623354	44654158	169	-1.8246
TMEM169	2	216945589	216968006	83	-1.8243
POLR2J	7	102112547	102119946	58	-1.8242
MFAP2	1	17299997	17308581	33	1.8241
BCAR1	16	75261928	75302451	256	-1.8237
KLF7	2	207937861	208032470	440	-1.8236
CCDC85B	11	65656875	65659606	9	-1.8236
LOC100287036	16	89386541	89392018	25	-1.8235
EXT1	8	118810602	119124558	1272	-1.8232
ZFP36L1	14	69253372	69263684	40	-1.8224
NEK9	14	75547818	75594278	136	-1.8223
VMAC	19	5903852	5910763	45	-1.822
BCAS1	20	52559079	52687804	856	1.8216
TRIM69	15	45027314	45060527	151	1.8205
ZNF497	19	58864723	58874714	38	-1.8204
OSBPL11	3	125246702	125314881	336	-1.8203
LIN7C	11	27514965	27528826	57	1.8203
GPR150	5	94954980	94957784	12	-1.8199
HOXD13	2	176956532	176961166	15	-1.8195
PLA2G4E	15	42272780	42343401	448	1.8195
PLEKHA6	1	204186979	204329557	729	-1.8194
HSF4	16	67196288	67204348	12	1.8193
BTBD10	11	13408555	13485338	327	1.8193
RNF215	22	30773801	30783802	57	-1.8189
TRAF3	14	103242816	103378337	599	-1.8185
GPR89B	1	147399506	147466253	71	-1.8184
WNT11	11	75896370	75922303	119	-1.8177
SCAMP2	15	75136197	75166170	81	-1.8177
ATP5SL	19	41936223	41946343	49	-1.8176
RPL13A	19	49989811	49996065	33	1.8176
NECAB3	20	32243893	32262764	36	-1.8175
PPP1R14D	15	41106643	41121783	49	-1.8173
PCDH18	4	138439072	138454129	62	-1.8169
PWWP2A	5	159501889	159546952	149	-1.8165
PPP1R13L	19	45881892	45910287	112	-1.8163
PPFIBP2	11	7533996	7679037	876	-1.8163
CCDC47	17	61821610	61851588	113	-1.8155
DSTYK	1	205110631	205181227	253	-1.8155
FBXO47	17	37091685	37124155	76	-1.8154
ZNF407	18	72264106	72778128	1755	-1.8152
DCBLD2	3	98513814	98621066	512	-1.8151
OSGEP	14	20914207	20923767	56	-1.8144
OR4C11	11	55369830	55372374	15	1.8142
CCDC142	2	74698959	74710857	42	-1.8136
PUM1	1	31403353	31539338	569	-1.8135
AANAT	17	74448433	74466699	77	-1.8134
EDARADD	1	236556680	236648508	577	1.8133
C7orf65	7	47693842	47701746	27	-1.813
JAG1	20	10617332	10655194	187	-1.8129
CXCL2	4	74961752	74965497	11	-1.8127
BLVRB	19	40952691	40972225	118	-1.8119
C10orf32	10	104612967	104625218	49	-1.8113
GTF2H5	6	158588379	158620876	127	-1.8111
SORD	15	45314302	45367787	270	1.8111
DMRT2	9	1048858	1058054	61	-1.811
THSD7A	7	11409062	11872324	2784	-1.8106
SPAG9	17	49038535	49198726	498	-1.8102
ZNF704	8	81539686	81787516	717	-1.81
LOC101927681	4	146401012	146404371	15	-1.8096
CEP170B	14	105330650	105363607	209	-1.8096
RGPD8	2	113124946	113191722	65	-1.8091
METTL12	11	62431725	62435423	11	-1.8088
CYCS	7	25157270	25165480	35	-1.8088
SNRNP40	1	31731415	31770144	171	-1.8086
FAM192A	16	57185378	57220887	100	-1.8084
TRIM66	11	8632584	8704705	261	-1.808
PNN	14	39643387	39652922	41	-1.8074
TRADD	16	67187088	67194312	19	-1.8072
NLK	17	26368009	26523907	254	-1.807
FBXW9	19	12798730	12808149	40	-1.8069
LBHD1	11	62429289	62439741	38	-1.8068
ING3	7	120589817	120616211	86	-1.8068
MED16	19	866961	893718	217	-1.8065
XCL2	1	168509003	168513735	53	-1.8063
BRPF1	3	9772413	9790199	52	-1.8061
CAAP1	9	26839683	26893326	232	-1.8059
MDC1	6	30666584	30685958	162	-1.8054
HOXB3	17	46625232	46668134	159	-1.8053
THAP5	7	108201671	108210689	31	-1.8052
CEBPA	19	33789840	33793930	15	-1.805
TMEM200C	18	5888411	5895873	36	-1.8049
BRDT	1	92413928	92480485	328	-1.8047
NXPH1	7	8472585	8793093	2056	-1.8045
CYP4F2	19	15987834	16009384	124	1.8035
TMEM68	8	56650317	56686455	174	1.8024
C16orf47	16	73159536	73178846	73	-1.8024
SORBS1	10	97070530	97321671	1296	-1.8022
CALCOCO2	17	46907350	46943107	142	-1.8021
ADAM2	8	39600254	39696308	390	-1.8018
PLCH2	1	2406754	2437464	165	-1.8016
AP5M1	14	57734606	57757297	51	-1.8013
GNB4	3	179112876	179169871	228	-1.8013
KCNJ1	11	128706909	128737768	138	-1.8008
RGS1	1	192543857	192549659	29	-1.8006
PHF3	6	64344707	64424907	257	-1.8004
SPHK1	17	74371742	74384441	70	-1.8
ZNF195	11	3378157	3400952	125	-1.8
CDHR2	5	175968512	176023269	325	1.7997
RCHY1	4	76403247	76440384	148	1.7994
FAM57A	17	634847	646575	57	1.7993
HCAR3	12	123198303	123201939	32	1.7989
SRI	7	87833430	87856808	66	-1.7989
FAM64A	17	6346735	6354885	50	1.7988
UPF1	19	18941744	18979539	128	-1.7988
NBEA	13	35515424	36247374	3003	-1.7987
RANBP17	5	170287880	170727954	1510	1.7982
UBR5	8	103263501	103425447	708	-1.7982
PHACTR4	1	28695093	28827381	587	-1.7975
SMO	7	128827713	128853886	127	-1.7974
C8orf59	8	86125288	86133143	19	1.7969
L3MBTL2	22	41600312	41627776	136	-1.7967
SLFNL1	1	41480269	41489616	53	-1.7961
GNAT1	3	50228043	50235629	13	-1.796
ACVR1	2	158591958	158732874	421	-1.796
GFI1B	9	135819888	135867584	289	-1.796
CHP2	16	23764948	23770772	17	1.7955
ZAK	2	173939440	174133237	947	-1.7953
MMP25	16	3095682	3111227	102	1.795
LGALS9	17	25957174	25977086	103	-1.7947
RPL4	15	66790653	66817370	123	-1.7943
GATB	4	152590808	152682675	378	1.7941
DESI2	1	244815352	244872835	220	-1.794
SLFN12	17	33737079	33760802	127	1.7939
FARS2	6	5260251	5772316	2688	-1.7932
OR4Q3	14	20214587	20217028	13	1.793
IFNA2	9	21383254	21385896	11	1.7928
BCAS3	17	58754172	59470699	2395	-1.7928
PARP3	3	51975297	51983383	25	-1.7925
PCDHB14	5	140602078	140606360	24	-1.7924
USP49	6	41756634	41863599	341	-1.7924
SNTB1	8	121546985	121826099	1206	-1.7922
YWHAH	22	32339479	32354090	67	-1.7922
AMN	14	103387993	103397679	52	-1.7922
KEAP1	19	10595796	10614554	80	1.7922
CARD9	9	139257408	139268633	66	-1.7911
CFAP69	7	89873488	89940877	260	1.791
OR1A2	17	3099813	3102242	13	-1.7909
SEMA7A	15	74700630	74726799	110	-1.7904
PTK2B	8	27167999	27317408	692	-1.7899
SYCE2	19	13008894	13030616	76	1.7895
C1orf186	1	206237872	206288736	218	-1.7894
DRD1	5	174866675	174871663	21	-1.7894
PAK2	3	196465728	196560018	669	-1.7893
FAAH	1	46858939	46880020	74	-1.7891
KCNN2	5	113697016	113832697	533	-1.789
ZNF354B	5	178285954	178311924	244	1.7885
C2orf40	2	106681113	106695111	70	-1.7884
PEX5	12	7340759	7371670	176	1.7882
MMS19	10	99217081	99259021	180	-1.787
WWC2	4	184019463	184242430	772	-1.7868
KLF12	13	74259149	74708900	2167	-1.7867
PLA2G4C	19	48550100	48614609	490	1.7866
OS9	12	58086738	58115840	101	-1.7866
DUSP4	8	29189579	29208767	99	-1.7862
CKM	19	45808671	45826802	110	-1.7857
ZNF782	9	99577754	99696669	428	-1.7854
PPP2R2A	8	26148007	26230696	326	-1.7854
GAS2L1	22	29701985	29709278	28	-1.7853
NEURL1B	5	172067266	172119043	225	1.7849
RGMA	15	93585636	93632943	331	-1.7844
C4orf19	4	37454552	37595632	923	-1.7843
ZNF519	18	14074989	14132989	202	1.7842
SPG7	16	89573802	89624674	292	-1.7841
CSNK1G2	19	1940148	1981837	300	-1.7838
CHRM1	11	62675151	62689512	49	-1.7837
CXCL11	4	76953835	76957850	37	-1.7835
RAD51D	17	33425811	33447388	70	-1.7834
GPS2	17	7214978	7219158	20	-1.7834
MYO6	6	76457893	76629754	538	1.7832
BHMG1	19	46235515	46267876	108	-1.7831
TRIM7	5	180619924	180632793	97	-1.7827
MDH1B	2	207601487	207630768	179	-1.7826
MED30	8	118531532	118553010	85	-1.782
YIPF4	2	32501958	32533574	138	-1.7819
UGDH	4	39499375	39529718	166	1.7813
ZNF780B	19	40533167	40562625	133	-1.781
CPT2	1	53661101	53680369	56	-1.781
ABCA3	16	2324879	2391247	333	-1.7805
HECTD2	10	93168037	93275086	329	-1.78
GORAB	1	170500263	170523474	69	-1.7798
TMEM181	6	158956468	159056967	583	-1.7797
TM9SF4	20	30696309	30755561	222	-1.7797
ATP6V0B	1	44439118	44444472	17	-1.7796
SENP8	15	72405599	72433811	75	1.7794
TKFC	11	61099654	61121398	70	-1.7793
NDUFV3	21	44312378	44330273	127	1.7789
SPOCK3	4	167653535	168156241	2376	-1.7787
TCEB1	8	74856373	74885022	129	1.7786
C20orf27	20	3733146	3749535	89	-1.7783
HNRNPA0	5	137086073	137090539	12	-1.7781
AK5	1	77746662	78026154	1468	-1.7781
RTP4	3	187085168	187089872	36	-1.7777
PSD4	2	113913976	113961177	246	-1.7772
GATAD2B	1	153776201	153895951	390	-1.7767
OR13G1	1	247834420	247836843	16	-1.7763
LGALS9B	17	20351708	20371348	58	-1.7762
TMIGD1	17	28642351	28661565	87	-1.776
ZNF526	19	42723492	42732853	17	-1.7759
SLC16A3	17	80185282	80197875	83	1.7758
ZDHHC16	10	99204900	99217627	42	-1.7756
RALGAPB	20	37100486	37208004	311	-1.7754
UBE4B	1	10092041	10241797	614	-1.7754
PGAM2	7	44101326	44105686	26	1.775
NEMF	14	50249528	50320263	194	-1.7747
HIST1H3D	6	26195982	26200021	29	-1.7744
SLC25A2	5	140681196	140684112	18	-1.7742
PLEKHA1	10	124133094	124192371	253	-1.774
KRTAP19-5	21	31873190	31874908	10	-1.7739
TMEM233	12	120030264	120080361	203	-1.7737
PPP2R5E	14	63838838	64010595	791	-1.7734
HYLS1	11	125752509	125771041	84	-1.7734
FOXM1	12	2965846	2986821	74	-1.7726
CRH	8	67087612	67091346	11	-1.7723
ELP3	8	27949584	28049170	360	-1.7721
IFT27	22	37153246	37172677	73	-1.7718
ZP2	16	21207773	21226331	72	-1.7716
DTYMK	2	242614157	242626883	85	-1.7715
ZZEF1	17	3906739	4046814	729	-1.7713
ELMO1	7	36891511	37489395	3013	-1.7711
PPP1R16B	20	37433348	37552167	490	1.7704
KDELC2	11	108341832	108369669	86	-1.77
KCTD13	16	29916657	29938045	68	-1.77
OR2AP1	12	55967199	55969628	5	-1.7696
TNRC6C	17	75999194	76105416	409	1.7692
CCDC34	11	27359061	27385295	95	1.7686
GRB14	2	165348323	165478860	410	-1.7685
DCTN4	5	150087309	150139157	190	-1.7683
PRPF3	1	150292928	150326204	144	-1.7681
UQCRC2	16	21963609	21995168	80	1.7681
FOXP4	6	41513164	41570622	264	1.768
KLHL21	1	6649784	6663458	67	-1.7678
PSMD11	17	30770481	30810837	93	-1.7674
C2orf72	2	231901281	231914929	61	-1.7673
TM2D2	8	38845327	38854835	32	-1.7671
IFIT5	10	91173031	91181259	51	-1.7668
KCNC3	19	50817765	50833134	77	-1.7668
RLF	1	40626041	40707093	203	-1.766
KIAA1045	9	34956484	34983041	106	-1.7652
KIR2DL4	19	55303500	55326472	61	-1.765
NPB	17	79859072	79861281	4	1.7649
CRYZL1	21	34960647	35014660	144	-1.7645
SLC39A1	1	153930575	153941160	34	-1.7642
EBF2	8	25698246	25903140	1001	-1.7642
CSPP1	8	67975588	68109349	375	1.7637
OPA3	19	46030025	46088622	276	-1.7636
SPP1	4	88895802	88905063	36	1.7632
TCOF1	5	149736202	149780371	160	-1.7631
OR51F2	11	4841616	4844144	14	-1.7631
RHOD	11	66823289	66839988	57	-1.7629
SMAP1	6	71376474	71572218	755	1.7628
PSMC4	19	40475912	40488171	64	-1.7624
SEMG1	20	43834605	43838914	19	-1.7624
LNX1	4	54325437	54519153	926	-1.7616
FXYD6	11	117706691	117748701	208	-1.7615
GRID2IP	7	6535409	6591567	292	-1.7612
PGPEP1L	15	99510459	99551524	241	-1.761
NSA2	5	74061816	74073237	38	-1.7605
ZNF581	19	56153986	56157489	9	-1.7602
RFTN1	3	16356352	16555722	992	-1.7601
LIPG	18	47086069	47119778	150	-1.7599
GNPDA2	4	44693190	44729151	137	-1.7596
CD19	16	28942082	28951168	26	-1.7596
SIGLEC6	19	52019951	52035610	131	1.7596
CDA	1	20914444	20945901	185	1.7589
MROH7	1	55106427	55176439	370	-1.7583
ZNF785	16	30590994	30597592	13	1.7582
RAB17	2	238481965	238500269	150	-1.7581
CNBD2	20	34555529	34619122	189	-1.7577
FNDC4	2	27713750	27718626	21	-1.7575
MROH2A	2	234683325	234742569	356	-1.7575
GPRC5D	12	13092407	13107328	68	-1.7573
CALB2	16	71391616	71424841	153	-1.7572
DDX46	5	134093461	134167311	247	-1.7571
ACSF3	16	89159217	89222671	497	-1.7566
RPS25	11	118885422	118889557	21	-1.7566
HECTD1	14	31568323	31677766	281	-1.7561
TUBG2	17	40810266	40819524	29	-1.7558
FBXO24	7	100182840	100199240	37	-1.7555
ABCA5	17	67239576	67323823	324	-1.7552
TAC4	17	47914671	47925879	31	-1.7549
KCNE2	21	35735323	35743940	45	-1.7538
LILRA2	19	55083469	55099527	111	1.7532
CRACR2B	11	825144	832491	43	-1.7532
PVRL2	19	45348393	45392985	271	-1.7532
PPIP5K2	5	102454958	102539724	280	-1.7531
SLC35G1	10	95652730	95664081	40	1.7531
AOX1	2	201449731	201536718	384	1.753
IFNL1	19	39785965	39789812	13	-1.7528
TMEM80	11	694591	705528	79	-1.7527
NEGR1	1	71867625	72749033	3115	-1.7526
ADH1C	4	100256649	100274417	144	-1.752
ANP32A	15	69069874	69113761	184	-1.7515
OR6X1	11	123623288	123625726	3	1.7515
ZNF589	3	48281596	48312980	82	-1.7509
SGCZ	8	13946373	15096292	9704	-1.7507
GIGYF1	7	100276130	100287370	59	-1.7506
ATXN7L3	17	42268173	42276247	25	-1.7495
UFM1	13	38922942	38937643	45	-1.7494
TAAR6	6	132890461	132892998	17	-1.7483
FSCN1	7	5631436	5646787	85	-1.7483
CBL	11	119075986	119179359	285	1.7479
CCDC89	11	85393893	85397820	14	1.7478
KRT36	17	39641388	39649299	39	-1.7478
SPATA2	20	48518928	48532580	84	-1.7473
KCNG3	2	42668157	42721737	237	1.7471
ZNF639	3	179040551	179053825	78	-1.7469
CRIPT	2	46843325	46853381	46	-1.7468
LRRC34	3	169510216	169531074	75	-1.7467
CYP2J2	1	60357980	60392945	108	-1.7463
CYP3A43	7	99424636	99464227	159	-1.7453
PROSC	8	37618680	37637786	53	-1.7453
DEFB113	6	49935390	49937838	7	1.7452
EGLN2	19	41304048	41314846	43	-1.7452
MEIG1	10	14995324	15015356	148	-1.7451
R3HCC1	8	23144442	23154292	71	-1.7443
PLEC	8	144988321	145051413	315	-1.7439
RNF223	1	1006126	1010187	26	-1.7439
CDHR4	3	49827165	49837754	32	-1.7439
CENPU	4	185614219	185655786	327	1.7438
NEIL1	15	75638331	75648092	26	-1.743
OTOL1	3	161146389	161222240	386	-1.743
MVB12A	19	17515512	17536641	138	-1.7429
RASD1	17	17396751	17400209	17	1.7425
CXADR	21	18884224	18966397	375	-1.7422
NUTM2F	9	97079478	97091426	61	-1.7419
MINOS1-NBL1	1	19922471	19985449	297	-1.741
COG6	13	40228764	40366302	553	-1.7407
ADH1B	4	100226527	100243072	64	-1.7407
MMP23B	1	1566060	1570530	6	-1.7406
CYP4A11	1	47393846	47407656	85	-1.7405
ACBD4	17	43208967	43222048	36	-1.7402
FAM131A	3	184052717	184064563	41	-1.7393
SS18L1	20	60717816	60758066	331	1.7392
C10orf71	10	50504118	50536037	149	-1.7389
CPZ	4	8593387	8621988	349	-1.7388
TINAGL1	1	32041086	32053790	39	-1.7388
LRP4	11	46877268	46940673	183	-1.7387
MPP6	7	24612007	24733822	583	-1.7386
EI24	11	125438298	125455075	62	-1.7385
NAP1L4	11	2964660	3014107	270	1.7383
SPAG11B	8	7304276	7321692	3	-1.7379
ATR	3	142167077	142298168	467	-1.7379
PELP1	17	4573679	4608212	175	-1.7376
BPIFB3	20	31642230	31661934	89	-1.7373
ACAP3	1	1226764	1243804	117	1.7371
PGLS	19	17621278	17632597	67	-1.7371
FSCN2	17	79480022	79504656	192	-1.7368
GNPTG	16	1400900	1413852	62	-1.7368
C16orf54	16	29752784	29757840	12	-1.7364
BRCA2	13	32888617	32974309	329	-1.7364
QSOX1	1	180122968	180169930	330	-1.7362
SPTLC2	14	77971340	78083610	662	-1.7361
COX7B2	4	46735844	46911752	777	-1.7358
QSOX2	9	139097179	139138187	254	-1.7355
SLC12A6	15	34521197	34630765	599	1.7354
TNFSF8	9	117654623	117693375	171	-1.7353
SMIM14	4	39547917	39640981	345	1.7347
DDX41	5	176937578	176944467	16	-1.7345
NUTM2G	9	99690286	99705072	54	-1.7341
WDR54	2	74647863	74653382	12	-1.734
PLGLB2	2	88046606	88059495	3	-1.7339
CAPNS2	16	55599584	55602092	9	-1.7339
SPHKAP	2	228843670	229047336	1120	1.7338
CMKLR1	12	108680821	108733594	272	-1.7337
FAM131C	1	16383264	16400627	147	-1.7335
SPR	2	73113512	73119789	18	-1.7333
ABCD2	12	39944022	40014343	254	-1.7329
MPP2	17	41951727	41987579	167	1.7309
DTHD1	4	36282237	36346907	291	-1.7308
BEST1	11	61716356	61732435	74	1.7305
MPC2	1	167884913	167906807	69	1.7305
ARRB1	11	74970166	75063375	344	-1.7302
MON1A	3	49945302	49967945	43	-1.73
2023-09-11	4	77869895	77961807	383	-1.73
YAF2	12	42549906	42632654	289	-1.73
CCT5	5	10249041	10267001	121	1.7299
IL17RE	3	9943296	9958586	72	-1.7294
AGAP6	10	51731867	51770759	101	-1.7293
ACOX2	3	58489863	58523429	104	-1.7293
SLIRP	14	78173414	78184441	62	-1.7292
C11orf74	11	36615043	36681341	368	-1.7291
USE1	19	17325155	17331138	26	1.7287
PIF1	15	65106831	65118367	78	-1.7287
NUP88	17	5288346	5323900	243	1.7284
RMND5B	5	177557002	177576067	86	-1.728
LOC101928344	19	222866	240327	15	-1.728
PCDHGC5	5	140867808	140893046	113	-1.7276
ENTHD2	17	79201072	79213391	59	-1.7275
ADK	10	75909943	76469561	1791	-1.7273
MOB3A	19	2070031	2097001	121	-1.7273
CACNA1I	22	39965758	40086240	514	-1.7272
RPL23A	17	27046000	27051874	15	-1.7271
TTC39C	18	21571737	21716074	682	-1.7268
IFNL3	19	39733272	39736416	21	-1.7268
MTMR14	3	9690117	9744578	173	-1.7266
NMU	4	56460396	56502965	194	1.7264
VN1R2	19	53760545	53763355	20	1.7262
DCAF8	1	160184505	160232850	119	1.7262
NDUFB5	3	179321575	179342788	63	-1.726
YBX2	17	7190571	7198376	27	-1.726
HTR3E	3	183813852	183825283	47	-1.7258
ARMC1	8	66513691	66546952	187	-1.7254
KIF20A	5	137513408	137523904	26	-1.7251
REST	4	57773042	57802510	151	-1.7245
SAFB2	19	5586007	5623491	185	-1.7237
POLR2J2	7	102276195	102312676	33	-1.7233
IL2RA	10	6051657	6104833	325	-1.7231
CRELD1	3	9974478	9987597	66	-1.723
OR2T35	1	248800588	248803059	5	1.7229
HNF4A	20	42983441	43061985	379	-1.7227
APCDD1	18	10453625	10489198	186	-1.7226
MOCS1	6	39871034	39902790	181	-1.7226
KDELR1	19	48884827	48895310	44	1.7225
NPVF	7	25263189	25268605	40	-1.7224
CCDC130	19	13841574	13874608	144	-1.7219
TMEM62	15	43424722	43477842	111	-1.7219
STK38	6	36460666	36515756	254	1.7217
RFX1	19	14071342	14117634	125	-1.7216
TNKS1BP1	11	57066103	57092985	115	-1.7212
IL11RA	9	34651182	34662399	29	-1.721
PRSS57	19	684546	695962	144	-1.7209
BMP1	8	22021653	22070339	261	-1.7206
SPEM1	17	7322652	7325456	10	-1.7205
EOGT	3	69023363	69063612	202	-1.7197
EPS15	1	51818935	51985526	738	-1.7196
HGS	17	79649962	79669651	137	-1.719
SVIL	10	29745274	30026364	1802	-1.7188
DNAI1	9	34457750	34521487	198	-1.7185
NRDE2	14	90743398	90798981	235	-1.7185
ACBD3	1	226331380	226374923	179	-1.7182
CBX3	7	26239831	26253727	64	1.7181
GSG1L	16	27797850	28075330	1361	-1.718
CLC	19	40220893	40229169	84	-1.7175
AGBL5	2	27273291	27293990	70	-1.7173
C8orf33	8	146276823	146281916	26	-1.7173
EIF5A	17	7209318	7216282	34	-1.7171
RELB	19	45503707	45541956	169	1.7171
IGFL3	19	46622328	46628431	23	-1.7166
ZNRF4	19	5454426	5457367	19	1.7163
ATP6AP1L	5	81600166	81614647	59	1.7162
IGSF21	1	18433240	18705477	1535	-1.7162
TCAF2	7	143317045	143427673	43	-1.7161
RHEBL1	12	49457467	49464308	13	1.716
SMARCD3	7	150935059	150974731	177	-1.7154
CLDN20	6	155584147	155598182	97	-1.7153
NUTM1	15	34634458	34650436	80	1.7153
CCNE2	8	95891452	95910172	86	1.7149
C11orf85	11	64704702	64740065	126	-1.7147
SIRT1	10	69643427	69678647	157	-1.7144
PEX26	22	18559686	18574297	82	-1.7144
SBNO1	12	123772656	123850256	412	-1.7136
CYB5D2	17	4045441	4061495	95	-1.7131
CLPX	15	65441784	65478063	132	1.7128
VGF	7	100804790	100811362	23	-1.7127
REEP3	10	65280113	65385383	403	-1.7126
GUCY2D	17	7904988	7924158	67	-1.7126
RTL1	14	101345569	101360326	84	1.7122
MBIP	14	36766764	36790382	65	-1.7121
TMEM69	1	46152847	46160610	26	-1.712
ZNF585A	19	37637340	37664143	100	1.7117
SPATA31D1	9	84602687	84610671	33	-1.7115
TAF9	5	68646551	68666340	57	-1.7113
RPL22	1	6244080	6260179	55	-1.7112
PLEKHM3	2	208685012	208890784	681	1.711
SNCG	10	88716504	88723517	46	-1.7106
YIPF2	19	11032444	11039857	18	-1.7106
WFDC8	20	44178791	44208489	221	-1.7105
PRR4	12	10997448	11002575	22	-1.7103
TAS1R2	1	19165093	19186655	168	1.7098
ZC3H18	16	88635789	88698872	406	-1.7096
WBSCR27	7	73247920	73257355	44	-1.7087
PPM1K	4	89177761	89206483	88	-1.7086
PCOLCE2	3	142535702	142608545	304	-1.7074
PMEPA1	20	56222448	56287092	374	-1.7073
ZNF322	6	26633611	26660480	121	1.7072
PRF1	10	72356104	72363031	33	-1.7072
MUC21	6	30950485	30958175	81	1.707
C4orf3	4	120216574	120226100	32	-1.7066
ACSBG1	15	78462187	78527549	269	-1.7065
GNE	9	36213438	36277553	251	-1.7064
HEY2	6	126065211	126082915	68	-1.7064
FAM63B	15	59062393	59150254	386	-1.7063
LRRC8C	1	90097644	90185594	280	-1.7063
CORO1C	12	109037885	109125826	319	-1.7058
CCNT1	12	49081241	49111281	104	1.7054
ABLIM1	10	116189869	116445262	1136	1.7052
SYT15	10	46954444	46971900	20	-1.7051
RBM42	19	36118980	36129087	40	1.705
SAPCD1	6	31729773	31733127	18	-1.7048
NDUFA4L2	12	57627686	57635045	12	-1.7043
ATP4A	19	36040095	36055060	60	-1.7041
TSPAN18	11	44747731	44954478	1042	-1.704
OR4P4	11	55404834	55407272	6	1.7037
UBE3A	15	25581394	25684690	400	-1.7036
ANKMY1	2	241417839	241500972	457	-1.7036
FOXS1	20	30431103	30433920	9	-1.7031
RPL18	19	49117584	49123175	15	-1.703
CD34	1	208058883	208085242	118	-1.7028
SAMM50	22	44350261	44392912	231	-1.7027
RNF170	8	42703780	42752366	137	-1.7026
ZNF225	19	44616528	44637755	97	-1.7026
ZNF57	19	2899896	2919141	190	-1.7023
ABCC1	16	16042434	16237431	1033	-1.7021
FBXO39	17	6678523	6700920	153	-1.7021
ANK3	10	61785056	62493784	3450	-1.7019
ASTN1	1	176825441	177134524	1147	-1.7016
SLC46A1	17	26720661	26733730	36	1.7014
SPIRE2	16	89893883	89938227	250	-1.7013
FOXI2	10	129534538	129539950	37	1.7012
MAFB	20	39313488	39318380	8	1.7007
FAM111B	11	58873658	58895388	67	1.7006
ZDHHC18	1	27152201	27184592	93	-1.7006
SRSF7	2	38969741	38979136	31	-1.6999
DISP1	1	222987342	223179837	826	-1.6994
C20orf194	20	3228948	3389087	881	-1.6993
BANP	16	87983231	88111424	897	-1.6992
ERCC6-PGBD3	10	50722151	50748084	115	-1.6991
B9D2	19	41859322	41870578	35	-1.699
ZBTB8A	1	33003772	33072042	255	1.6989
MPRIP	17	16944790	17096462	744	-1.6988
BOLL	2	198590603	198651536	168	-1.6987
GPX1	3	49393609	49396291	6	-1.6986
ENTPD6	20	25175327	25207865	163	-1.6985
CHST3	10	73723120	73773822	247	-1.6985
KRT8	12	53289971	53344150	275	-1.6984
FAM231C	1	17059447	17061456	3	-1.6983
DDX60	4	169136442	169240458	501	1.6983
RNPEP	1	201950766	201975775	173	1.698
LRRC17	7	102552344	102586058	97	-1.6977
TMEM133	11	100861811	100865166	21	-1.6976
RPH3A	12	113228343	113337186	373	-1.6974
JKAMP	14	59950161	59972581	113	-1.6972
ZBED6	1	203765651	203770090	14	1.6968
ECI2	6	4114927	4136331	98	-1.6967
ARL6IP4	12	123463607	123467960	7	-1.6966
PANK1	10	91338254	91405829	388	-1.6961
USP48	1	22003791	22110188	536	-1.696
CYTH2	19	48971465	48986071	66	1.6957
RANBP10	16	67755973	67841288	253	-1.6954
HEBP1	12	13126798	13153743	108	-1.6952
TRIM40	6	30102885	30117012	242	1.6949
OR10G7	11	123907773	123910208	26	-1.6949
AUNIP	1	26157414	26186439	100	-1.6943
SPAG17	1	118495288	118728348	742	-1.694
ZNF705B	8	7782859	7810435	2	-1.6939
SECISBP2	9	91932394	91975061	149	-1.6939
ARHGEF3	3	56760446	57113836	1632	-1.6937
LSAMP	3	115520210	116164885	2688	-1.6931
GTF2IRD1	7	73867120	74017431	622	-1.6928
PAMR1	11	35452374	35552348	526	-1.6928
TMEM91	19	41855873	41890488	119	-1.6927
ASUN	12	27057112	27091754	120	-1.6925
DNAH8	6	38682117	38999074	1768	-1.6921
FAM212B	1	112263686	112298919	191	-1.6921
GABPA	21	27106258	27145271	87	-1.6915
ZFHX4	8	77592515	77780021	650	-1.6915
BTN1A1	6	26499577	26511153	48	1.6915
SEC23IP	10	121651085	121704670	260	-1.6914
CELA3A	1	22327149	22339535	133	-1.6912
BACH1	21	30670151	30734757	146	-1.6908
C19orf67	19	14191444	14197107	18	-1.6907
CHRM3	1	239548876	240079250	2580	-1.6907
NAA38	17	7759003	7789108	107	-1.6906
GTF2H3	12	124117286	124147651	128	-1.6905
ZNF324B	19	58961971	58969699	35	-1.6898
HTRA1	10	124220041	124274924	295	-1.6897
CCDC82	11	96084929	96123583	171	-1.6894
UAP1	1	162530296	162570879	125	-1.6892
FCHO1	19	17857527	17899877	227	-1.6888
PRSS48	4	152197152	152213219	58	1.6887
HGSNAT	8	42994592	43058470	149	-1.6885
RNF168	3	196194654	196231139	211	-1.6884
AFF4	5	132210071	132299854	361	1.6883
ZNF638	2	71502729	71662691	733	-1.6881
HP	16	72087470	72095455	42	-1.6879
SERPINB13	18	61253431	61266933	52	-1.6879
2023-03-05	10	94049920	94114221	168	-1.6872
HEY1	8	80675245	80680598	19	1.6867
CDK2	12	56359556	56367073	16	-1.6866
OR4M2	15	22367478	22370061	4	1.6865
TBC1D12	10	96160956	96296589	457	1.6861
ADGB	6	146919136	147137098	833	-1.6855
LAMA5	20	60883116	60942868	466	1.6852
NBPF3	1	21765583	21811893	269	1.6849
BCAT2	19	49297319	49314820	60	-1.6848
TTC12	11	113184251	113244845	203	1.6839
NOTCH2	1	120453176	120640380	367	-1.6837
LBX1	10	102985733	102990454	12	1.6828
ZNF543	19	57830865	57842644	82	1.6825
IL20	1	207037699	207043068	19	-1.682
SPECC1L	22	24665785	24814208	608	-1.6813
BHLHE22	8	65491795	65496691	10	-1.681
PURA	5	139492708	139499501	11	-1.6809
EYA1	8	72108668	72460388	1416	-1.6804
AP1B1	22	29722669	29785254	231	-1.68
MAP3K3	17	61698404	61774170	188	-1.6798
NGF	1	115827537	115881357	271	-1.6798
ERN1	17	62115502	62208002	295	-1.6798
MLLT4	6	168226602	168373203	643	-1.6795
CAMP	3	48263837	48267481	5	-1.6795
MMP11	22	24114036	24127003	74	-1.6793
TMEM131	2	98371799	98612889	763	-1.6792
MZB1	5	138722257	138726105	11	-1.6786
PAK7	20	9517037	9820187	1522	-1.6782
HSD17B12	11	43701108	43878669	756	-1.678
ALS2CR11	2	202351144	202484405	607	-1.678
ADD3	10	111764627	111895823	512	-1.6778
YPEL4	11	57411560	57417917	13	-1.6777
JPH3	16	87634441	87732262	863	-1.6774
GALR2	17	74069892	74074073	10	-1.6771
RASGRF2	5	80255491	80526481	1307	-1.6769
C9orf117	9	130468263	130476803	20	-1.6765
NSMAF	8	59495063	59572904	342	1.676
PLTP	20	44526259	44541503	59	-1.6759
STEAP3	2	119980384	120023728	242	-1.6756
DBN1	5	176882613	176901194	68	-1.6756
PSME3	17	40984159	40996277	19	-1.6749
SLC45A2	5	33943721	33985280	129	-1.6742
RAD51	15	40986327	41024856	152	-1.6737
RABL3	3	120404528	120461884	215	-1.6735
TMEM110-MUSTN1	3	52866131	52932097	235	-1.6732
NKX6-2	10	134597320	134600037	10	-1.6731
PHOSPHO1	17	47299728	47309509	32	-1.6731
MAG	19	35781989	35805210	100	-1.6729
MCM10	10	13202554	13253604	284	-1.6727
VCPIP1	8	67541488	67579952	101	-1.6722
BCL2L14	12	12222873	12253129	223	1.6721
IGF2BP1	17	47073774	47134007	188	-1.6721
HIGD1B	17	42922721	42928348	32	1.6719
MTERF1	7	91501021	91510516	30	-1.6718
LRG1	19	4536227	4540536	20	-1.6715
BATF	14	75987784	76013835	101	-1.6714
ASPG	14	104551019	104579600	156	-1.6712
RAP1A	1	112161405	112257307	506	-1.6705
DENND1A	9	126140933	126692923	2258	-1.67
ZNF304	19	57861645	57871766	51	1.6698
ITGAD	16	31403633	31438326	92	-1.6694
RLN1	9	5306637	5340373	153	-1.6691
LTBP3	11	65305030	65326358	51	-1.6689
TSR1	17	2224972	2241178	56	-1.6686
DEFB114	6	49927005	49932318	28	-1.6685
RHOBTB1	10	62628196	62761698	493	-1.6682
PLET1	11	112117876	112132083	75	1.6682
METTL21B	12	58165383	58176824	39	-1.6682
CCL22	16	57391695	57400602	55	-1.668
ADM2	22	50918985	50925366	38	-1.6675
ASCC1	10	73854790	73977392	428	-1.6674
FAM60A	12	31432356	31479659	177	1.6671
RNF121	11	71638768	71709143	306	-1.6669
ZBTB40	1	22777344	22858150	264	-1.6666
CLK3	15	74897327	74923042	65	-1.6664
PHYHD1	9	131682174	131704822	95	-1.6664
SENP3	17	7464309	7475787	44	-1.6663
CACNA2D1	7	81574760	82073531	2334	-1.6661
RGS11	16	317300	326441	70	-1.6658
TMC4	19	54662833	54677444	72	-1.6649
C10orf95	10	104208594	104211800	11	-1.6649
RHOA	3	49395569	49450026	167	-1.6645
PAPPA	9	118915071	119165100	901	-1.6645
U2AF1	21	44512066	44528216	62	1.6635
C1orf198	1	230971865	231005835	208	-1.6634
DIAPH1	5	140893588	140999122	384	-1.6632
CLVS1	8	62199514	62414704	818	-1.6628
PRADC1	2	73454134	73460856	28	-1.6626
CCNJ	10	97802159	97821127	71	-1.6622
JMJD8	16	730667	734940	17	-1.6621
RAD54L	1	46712367	46744645	81	-1.662
SLCO1B7	12	21167630	21243540	449	-1.6619
PCDHA7	5	140212969	140392429	765	-1.6616
OR6Q1	11	57797425	57799878	9	-1.6616
CLOCK	4	56293068	56413576	590	1.6614
NACC2	9	138897383	138987631	498	1.6613
GPHB5	14	63778549	63786093	51	-1.6611
ZFP42	4	188915925	188926699	45	-1.661
ARL4C	2	235400685	235406221	20	-1.661
CCDC57	17	80058333	80171205	717	1.6609
INO80	15	41270078	41408840	652	-1.6604
KLF5	13	73628114	73652176	102	1.6604
DENND2C	1	115126155	115213232	365	-1.6595
CCDC144NL	17	20765708	20799953	135	-1.6591
PRMT6	1	107598267	107602416	11	-1.659
CYTIP	2	158270131	158301104	122	-1.6587
KRTAP10-5	21	45998564	46000981	23	-1.6584
CYP2A13	19	41593356	41602600	63	-1.6583
DEFB135	8	11838830	11842599	21	-1.6578
PITPNB	22	28246657	28315755	225	-1.6577
LTB4R	14	24779705	24787742	27	-1.6576
ARPC5L	9	127625267	127640512	36	-1.6573
FOLR3	11	71845771	71851434	43	-1.657
CPEB3	10	93805452	94051375	734	-1.6569
YTHDF3	8	64080112	64125846	123	-1.6566
PIK3R6	17	8705055	8771494	337	-1.6563
OR4D11	11	59270049	59272484	7	-1.656
TMUB2	17	42263300	42269599	22	-1.6559
ZNF829	19	37378026	37407693	126	1.6558
ZSWIM4	19	13905258	13943568	124	-1.6558
ACOT11	1	55006930	55100917	557	-1.6552
KCNH7	2	163226917	163695757	1715	-1.6549
SHCBP1	16	46613466	46655811	83	-1.6548
SNX27	1	151583454	151672059	263	1.6547
ANHX	12	133793898	133812922	87	-1.6546
PTMS	12	6874255	6880618	22	-1.6542
PRPF8	17	1552923	1588676	180	-1.6541
EXOC4	7	132936823	133751014	2617	-1.6541
CTCF	16	67595310	67673588	265	-1.6538
KLHL29	2	23607298	23931983	1708	1.6537
PHGR1	15	40642234	40649135	31	-1.6537
AGPAT5	8	6564878	6619524	342	1.6534
TMEM18	2	666793	677939	50	-1.6531
SCIN	7	12608989	12693728	461	1.6529
HIBADH	7	27564059	27703120	662	-1.6527
FOXF2	6	1389069	1396332	33	-1.6527
NDUFA10	2	240895789	240965319	351	-1.6525
IFNA13	9	21366371	21368575	17	1.6523
MLPH	2	238394053	238464461	543	-1.6522
PARD6A	16	67693851	67697181	10	-1.6521
PTPRZ1	7	121512159	121702590	687	-1.652
MUC1	1	155157300	155163268	19	-1.6519
CD79B	17	62005098	62010210	21	-1.6517
DLL3	19	39988557	39999621	45	1.6516
SCARF1	17	1536152	1549583	57	-1.6515
ZNF470	19	57077401	57100465	114	-1.6509
IL17C	16	88704001	88707382	13	-1.6506
OPCML	11	132283875	133402903	6259	-1.6504
DGUOK	2	74152953	74186588	139	-1.6502
LOC388780	20	2186574	2194297	36	1.6501
MAPK14	6	35994412	36079513	308	1.6498
ZNF432	19	52535677	52552573	77	-1.6497
LENG1	19	54658377	54663946	16	-1.6497
NPAT	11	108027117	108093865	191	-1.6496
MAP4K1	19	39077281	39109143	126	-1.6496
EGR3	8	22544172	22551315	19	-1.6495
KCNG1	20	49619193	49640175	79	-1.6494
KIF1A	2	241652181	241760225	547	-1.6491
UHMK1	1	162465964	162499919	138	-1.6487
VWC2L	2	215275292	215441274	705	-1.6485
NLGN1	3	173114570	174004934	3891	-1.6484
OR2Y1	5	180165123	180167558	13	-1.6479
LYVE1	11	10577712	10590865	65	-1.6478
SLC4A1	17	42324758	42352154	108	-1.6474
RSL24D1	15	55472512	55489731	93	1.6467
ARMC10	7	102714174	102740710	93	-1.6466
MROH5	8	142442929	142517830	541	-1.6465
ESYT1	12	56520985	56547759	86	-1.646
CDAN1	15	43014760	43029917	67	-1.646
NXN	17	701553	883517	1605	-1.646
SFT2D1	6	166732516	166756491	96	1.6452
MED29	19	39880893	39891703	43	-1.6452
HKDC1	10	70979059	71027815	275	-1.6449
METTL1	12	58161254	58166414	14	-1.6448
CWH43	4	48987264	49064596	287	-1.6448
VASH1	14	77227235	77249863	97	-1.6444
N6AMT2	13	21301036	21348595	285	-1.6444
CPLX2	5	175222542	175311524	378	-1.6444
PEMT	17	17407877	17495934	418	-1.6443
CHSY1	15	101714928	101792637	439	-1.6441
TIGIT	3	114011833	114029635	80	-1.6439
CPN1	10	101801065	101842142	186	-1.6436
MPV17	2	27531360	27546469	33	-1.6433
LOC101927376	18	10600291	10606260	66	-1.6431
PRKCSH	19	11545111	11562283	81	-1.6429
TRAPPC4	11	118888241	118894884	38	-1.6426
C1orf105	1	172388828	172438469	216	-1.6425
ETAA1	2	67623442	67638040	57	-1.6425
FAM210A	18	13662346	13727091	351	1.6424
ZNF474	5	121464215	121489766	80	-1.642
ARHGEF7	13	111766624	111958581	928	-1.6419
MRPL9	1	151731119	151736540	23	1.6416
TOR1A	9	132574221	132586941	58	-1.6415
CACNG5	17	64830235	64882441	300	-1.6414
VPS8	3	184528925	184770902	728	1.6413
ETFA	15	76507628	76604310	354	-1.6411
SERPINC1	1	173871938	173887016	42	1.6411
ZIC1	3	147126181	147135006	30	-1.6409
AADAT	4	170980373	171013323	125	-1.6408
ARFGAP3	22	43191530	43253908	313	-1.6405
PRODH2	19	36289892	36304701	61	1.6403
TMSB10	2	85131763	85134299	8	-1.6402
DPCD	10	103329399	103369910	127	1.64
ROMO1	20	34286232	34289402	8	-1.6399
KRT18	12	53341655	53347190	19	-1.6397
MYH15	3	108098216	108248669	583	-1.6397
GAB4	22	17441826	17489612	279	-1.6395
TMEM8A	16	419776	432450	120	-1.6395
LOC100506504	1	2112250	2116312	19	-1.6393
WDR93	15	90233028	90287369	261	-1.6391
GPT2	16	46917308	46965701	128	-1.6391
ANKRD29	18	21178977	21243349	204	-1.6383
TK1	17	76169160	76183785	95	-1.6375
PSMD5	9	123577331	123605799	79	1.6374
FRMD3	9	85856905	86153848	1712	-1.6374
WDR35	2	20109024	20190384	284	-1.6372
TUBA3D	2	132232580	132241007	57	-1.6367
DDX56	7	44604016	44615042	67	-1.6366
GEMIN4	17	646661	656538	66	1.6362
PAPD7	5	6713076	6757661	263	-1.6357
MAGEF1	3	184427155	184430336	14	1.6356
FANCD2OS	3	10122004	10150475	116	-1.6356
ERC2	3	55541336	56502891	4463	-1.6356
GLTSCR1L	6	42748790	42836796	272	-1.6354
CMAS	12	22198108	22219108	64	-1.6354
SLC16A4	1	110904473	110934204	103	-1.6354
MAATS1	3	119420869	119486449	240	-1.6353
ISY1	3	128845259	128880909	102	-1.6353
GLUD1	10	88808959	88855276	170	-1.6351
ZNF655	7	99155034	99174576	55	-1.635
PDPK1	16	2586965	2653691	109	-1.635
RGS13	1	192604268	192629941	130	1.6349
KMT2A	11	118306205	118398039	206	-1.6349
PCDHGC3	5	140854569	140893046	152	-1.6349
PDE7A	8	66625569	66754469	544	-1.6348
SCN3A	2	165943030	166061077	437	1.6345
GPX2	14	65404870	65410123	25	-1.6339
RINT1	7	105171532	105208631	150	1.6337
ST6GALNAC4	9	130669165	130679826	45	-1.6334
FAM69C	18	72101963	72125570	139	-1.6333
OR1K1	9	125561402	125563852	14	1.6332
OR52K1	11	4509109	4511638	5	-1.6332
PRDM2	1	14025714	14152074	585	-1.6331
CTAGE5	14	39733476	39820897	408	-1.6331
ZNF85	19	21105059	21134003	192	1.6327
POU2F1	1	167189066	167397082	752	-1.6326
POM121	7	72348906	72422479	204	-1.6324
DCTD	4	183810244	183839130	207	-1.6324
LIPK	10	90483301	90513013	218	-1.6322
CRYGS	3	186255232	186263549	26	-1.6321
MIB2	1	1549795	1566490	60	1.632
MYLK4	6	2662863	2766115	682	1.632
TEX36	10	127264091	127372235	484	-1.6318
CDK10	16	89752076	89763272	72	-1.6317
PALMD	1	100110431	100160597	249	-1.6317
ESM1	5	54272695	54281914	41	-1.6315
RBBP5	1	205054270	205091650	180	-1.6312
ADIPOR1	1	202908960	202928200	98	1.6308
ATP10D	4	47486296	47596003	544	-1.6307
GCNT4	5	74322246	74351243	153	-1.6305
EREG	4	75229860	75254977	121	-1.6304
ABHD8	19	17401940	17414782	61	1.6304
USP53	4	120132775	120217173	325	-1.6293
HSDL1	16	84154744	84179300	101	-1.629
ALB	4	74268972	74287629	62	-1.6285
ITGB7	12	53584102	53601565	61	-1.6284
PLBD1	12	14655597	14721291	259	-1.6283
NR2C2AP	19	19311223	19314738	8	-1.6281
MIER3	5	56214429	56248457	141	-1.6281
GOT1L1	8	37790799	37798164	16	-1.6281
METAP1D	2	172863804	172947658	414	-1.628
LOC101060179	11	45233027	45236795	17	-1.6277
PCDHA2	5	140173444	140392429	911	-1.6277
TRPV5	7	142604648	142631320	116	1.6276
UCN	2	27529265	27531630	5	1.6275
HTR1E	6	87646024	87726897	338	-1.6275
SUN3	7	48025745	48069224	153	-1.6275
IFNL2	19	39758157	39761232	18	-1.6271
ACE	17	61553422	61576241	100	-1.6268
ZCCHC17	1	31768832	31839069	245	-1.6266
NUPL1	13	25874222	25917061	122	-1.6264
EML4	2	42395490	42560188	740	1.6263
TXNDC11	16	11771939	11837207	284	-1.6257
BEND3	6	107385385	107436871	212	1.6257
RGL4	22	24032048	24041944	31	-1.6257
CDH6	5	31192762	31329753	513	-1.6255
C6orf99	6	159289887	159331885	244	-1.6255
LOC101929747	5	96268784	96272355	25	1.6253
PSCA	8	143750726	143764645	90	1.6243
CDK5	7	150749899	150755552	24	-1.6241
NPM1	5	170813652	170838388	94	-1.624
EPDR1	7	37959163	37992043	193	-1.6238
STX3	11	59521479	59573855	230	-1.6235
PMEL	12	56346889	56361023	45	-1.6232
NCOR2	12	124807957	125052579	1333	-1.6229
DONSON	21	34936165	34961519	72	-1.6228
TRIM77	11	89442467	89451540	38	-1.6227
GIGYF2	2	233561015	233725787	629	-1.6226
NDE1	16	15736124	15820710	421	-1.6225
CR2	1	207626645	207663740	143	-1.6221
USO1	4	76648829	76735866	311	1.622
CIDEC	3	9907394	9922438	68	-1.6219
DPT	1	168663695	168698942	215	-1.6216
OR1B1	9	125389858	125392314	25	-1.6215
HNRNPA3	2	178075063	178089187	37	1.6215
KAZN	1	14218646	15445044	6991	-1.6214
PCDHGC4	5	140863741	140893046	122	-1.6212
PODN	1	53526724	53551674	169	1.6212
CDSN	6	31081865	31088752	107	-1.6209
NRP1	10	33465419	33624333	848	-1.6208
PGLYRP4	1	153301596	153321539	111	-1.6207
C5orf52	5	157097561	157107662	59	-1.6206
C4orf45	4	159813684	159956833	652	-1.6204
IRX5	16	54964111	54968897	17	1.6201
CSTA	3	122043011	122061316	89	-1.62
TADA2B	4	7044156	7060179	84	-1.6199
SUOX	12	56390043	56399809	24	-1.6195
USP17L26	4	9335384	9338476	1	1.6195
CALM1	14	90862327	90875119	65	-1.6191
SUPT6H	17	26988221	27029755	99	-1.6184
NWD1	19	16829787	16929274	457	-1.6183
FITM1	14	24599675	24602558	9	-1.618
ARL14	3	160393948	160396736	12	1.6179
ZC3H13	13	46527600	46627396	335	-1.6176
WNK2	9	95945437	96083354	675	-1.6171
ABT1	6	26596171	26600778	20	1.617
USP17L2	8	11993677	11996769	3	-1.6168
SERPINA4	14	95026779	95036743	57	-1.6166
TBR1	2	162271620	162282881	25	-1.6165
PDGFRL	8	17432942	17501142	762	-1.6164
PCDHA1	5	140164876	140392429	944	-1.6163
PXDC1	6	3721836	3752746	130	-1.6162
EIF3K	19	39108722	39128095	52	-1.6156
FICD	12	108908051	108913880	23	-1.6152
SCYL3	1	169821215	169863600	205	1.615
LITAF	16	11640578	11681822	245	1.615
STX11	6	144460770	144513576	170	-1.6149
NAT6	3	50332833	50337352	12	1.6148
SIRT4	12	120729002	120751545	140	1.6147
C8B	1	57393883	57433713	214	1.6143
ACTR10	14	58665833	58702854	112	-1.6143
PRAMEF7	1	12975467	12980800	1	-1.6141
YTHDC2	5	112848391	112931484	493	-1.614
PLEK2	14	67852700	67879328	121	-1.6139
PDE9A	21	44072862	44196119	768	1.6138
PLA2G15	16	68278240	68295465	58	-1.6138
SLC37A4	11	118894061	118902116	45	-1.6138
MSI2	17	55332931	55762550	1988	-1.6137
DUSP22	6	291101	351855	169	-1.6136
GNLY	2	85920414	85926467	43	-1.6133
MAPK15	8	144797507	144805133	42	-1.6132
HELB	12	66695335	66737923	174	-1.6129
COPS5	8	67954314	67975062	58	1.6129
NPEPPS	17	45599316	45701142	300	-1.6124
ZGRF1	4	113459489	113558651	317	-1.6124
ZC3HC1	7	129657126	129691733	150	1.6123
PRAMEF22	1	13034543	13038881	1	1.6122
EMP1	12	13348602	13370208	82	-1.6119
MAP2K2	19	4089319	4124626	196	-1.6118
FEZ1	11	125314641	125366706	232	-1.6116
PGBD5	1	230456392	230562174	606	-1.6115
GMPR	6	16237811	16296280	318	-1.6111
OR2Z1	19	8840391	8842835	10	1.611
FSD1	19	4303591	4324343	120	-1.6109
RBM33	7	155436188	155574679	609	-1.6108
HHIP	4	145566148	145663042	279	1.6107
COQ10A	12	56659642	56665250	9	-1.6103
SAMD15	14	77842762	77858087	63	-1.6102
DPYD	1	97542299	98387115	3567	-1.6101
BCAN	1	156610740	156629824	62	1.6101
ATOX1	5	151121383	151138710	53	-1.6099
EPT1	2	26567954	26619259	216	-1.6095
RNASE7	14	21509385	21512893	17	-1.6087
FTSJ3	17	61895793	61905531	41	-1.6086
ATP8B1	18	55312658	55470827	787	-1.6084
MICU2	13	22065828	22178855	491	-1.6083
SEC13	3	10341613	10363372	108	-1.608
OR52B2	11	6189585	6192056	13	1.608
GZMA	5	54397474	54406580	28	1.608
RPRD2	1	150335624	150449542	506	-1.6079
SNX6	14	35029615	35099866	289	-1.6078
MAF1	8	145158305	145163015	20	-1.6075
DNMT3L	21	45665222	45682599	110	-1.6072
SPATA9	5	94986885	95019385	112	-1.6071
ACSM6	10	96952957	96989186	167	1.6069
PAQR8	6	52225926	52273075	230	1.6069
FCGR3B	1	161591986	161602253	99	1.6068
ACY1	3	52016300	52023718	22	-1.6065
PACSIN3	11	47198073	47208510	35	-1.6065
CBX4	17	77805955	77813722	26	1.6062
CSTF1	20	54966427	54980082	73	-1.6062
ZNF8	19	58789314	58827523	190	-1.6058
RAB15	14	65411532	65439516	124	-1.6057
HELLS	10	96304535	96363128	230	1.6053
RPLP0	12	120633502	120639514	18	1.6052
TMEM71	8	133721191	133773414	240	-1.605
SMARCAD1	4	95127759	95212943	329	-1.6049
LOC101929536	1	40253654	40256343	27	1.6048
MAZ	16	29816417	29823004	19	-1.6048
SLBP	4	1693527	1714921	92	-1.6046
TTC14	3	180318918	180336620	41	-1.6046
LOC101927375	13	25114702	25134019	145	1.6045
ATRIP	3	48487114	48509544	54	-1.6044
KIAA1804	1	233462514	233521394	311	-1.6039
XRRA1	11	74549655	74660732	356	-1.6038
GPAT2	2	96686694	96702222	26	-1.6034
FRMPD2	10	49363602	49483441	423	-1.6032
PDCL3	2	101178418	101193701	83	-1.6032
BCO1	16	81271176	81325247	314	1.6031
SLC25A17	22	41164636	41215903	135	1.6029
CLSTN1	1	9788079	9885050	309	-1.6027
LOC100996637	2	494265	497131	32	-1.602
C1orf110	1	162819766	162839105	138	-1.6016
COL8A2	1	36559840	36591805	119	-1.6016
DMXL2	15	51738921	51915530	656	-1.6012
CTAGE9	6	132028581	132032657	17	-1.601
WSCD2	12	108522511	108644814	518	-1.6007
LOC101927767	1	149763079	149765903	3	-1.6007
LSM7	19	2320520	2329114	54	1.6005
BICD1	12	32258713	32537067	1588	-1.6002
MTG2	20	60757081	60779124	171	-1.6
EPB41L2	6	131159487	131384962	1003	-1.5999
PCDHA4	5	140185672	140392429	856	-1.5995
IDH3A	15	78440698	78463384	90	-1.5993
GAPDHS	19	36023314	36036721	56	-1.5992
FRAT1	10	99078022	99082172	15	-1.5991
GPR75-ASB3	2	53896430	54087670	888	1.5989
NEUROD6	7	31376075	31381038	19	-1.5988
GYPE	4	144791019	144827216	172	1.5987
KMT2D	12	49411758	49454435	88	1.5985
LXN	3	158383203	158390982	32	-1.598
FXYD6-FXYD2	11	117689790	117748246	288	-1.5975
FLCN	17	17114523	17141002	159	-1.5972
GNB3	12	6948375	6957064	33	-1.597
SMIM23	5	171211819	171218629	37	-1.5969
FBXO32	8	124509127	124553993	207	1.5968
ZNF557	19	7068471	7088479	120	-1.5966
PCDHA10	5	140234634	140392429	677	-1.596
FNTA	8	42910442	42941431	83	-1.5958
HTR2A	13	47404677	47471711	335	-1.5957
DCP1B	12	2054214	2114177	307	1.5955
RALGDS	9	135972107	136025107	218	-1.5953
TTC7A	2	47167313	47303775	868	1.5952
HMGN4	6	26537572	26547665	36	1.5951
TRNT1	3	3167600	3191419	162	1.5951
DCTN6	8	30012813	30041655	126	-1.595
MYD88	3	38178969	38185013	11	-1.5949
SPINK8	3	48347336	48370331	68	-1.5947
PARN	16	14528557	14724628	615	-1.5945
ATP2B1	12	89980826	90103630	336	-1.5941
LRRC69	8	92113847	92231973	491	-1.5941
HMX3	10	124894567	124897747	12	-1.594
CLEC4D	12	8665136	8675462	45	1.5937
GSK3A	19	42733338	42747236	34	-1.5933
PLAC8L1	5	145462876	145484446	85	-1.5932
TEX38	1	47136497	47139766	18	-1.5928
CEP290	12	88441790	88536493	239	-1.5927
AMBP	9	116821407	116841252	86	-1.5925
FSHR	2	49188296	49382166	1119	1.5925
CRISP1	6	49800970	49845309	181	1.5921
SHPRH	6	146204943	146285921	233	-1.592
TNFRSF10C	8	22959327	22975450	94	-1.5919
S100A12	1	153345184	153348575	12	-1.5919
RABL2A	2	114383814	114401475	84	1.5916
CSHL1	17	61985965	61989188	31	-1.5915
GPR17	2	128402439	128410713	52	-1.5913
PLGLB1	2	87236587	87249469	14	1.5913
KLF10	8	103660005	103668630	39	1.5912
MFSD2A	1	40419784	40436130	50	-1.5912
IGF2BP3	7	23348828	23510495	728	1.5911
RHBDD3	22	29654844	29664647	30	-1.591
KRTAP29-1	17	39457078	39459603	10	-1.5905
OR6B3	2	240983494	240985989	18	-1.5904
COPA	1	160257377	160313854	169	1.5903
GDI2	10	5806186	5856012	254	-1.5899
LOC100287290	3	158457178	158478466	88	-1.5899
VSNL1	2	17720807	17838206	601	1.5898
PRDM9	5	23506724	23529206	84	-1.5898
GFRA1	10	117815436	118033626	1008	-1.5898
SCGB1A1	11	62185507	62191178	26	1.5895
RBSN	3	15110580	15141162	119	1.5893
MGAT4C	12	86372037	87233181	3774	-1.5893
MMP2	16	55512081	55541086	174	-1.5892
TATDN2	3	10289177	10323406	167	-1.5891
FGD6	12	95469525	95611740	678	-1.5888
TNFSF10	3	172222298	172241797	103	1.5888
OR51E2	11	4700401	4719576	116	-1.5887
TMED2	12	124068076	124083188	67	-1.5881
TBC1D10A	22	30686979	30723455	110	-1.5876
GMPPA	2	220362587	220372218	35	-1.5873
PCNXL2	1	233118855	233431959	1687	-1.5869
RNF7	3	141456051	141466145	48	-1.5867
AK8	9	135599958	135754698	714	-1.5867
NCOA2	8	71020997	71316562	880	-1.5864
STOML2	9	35098888	35103684	8	-1.5862
OR2AT4	11	74798796	74801258	8	-1.5861
SERAC1	6	158529536	158589812	209	-1.586
TYK2	19	10460204	10491748	140	-1.5859
GNB2L1	5	180662928	180671709	57	-1.5858
KRT82	12	52786735	52800676	79	-1.5854
ANKRD52	12	56630591	56652643	52	-1.5852
GGPS1	1	235490753	235508347	86	-1.5849
GLP1R	6	39015557	39057157	267	-1.5848
KCTD20	6	36409544	36459418	193	1.5845
FAM231B	1	16864561	16866698	11	1.5843
TICAM2	5	114913339	114952642	116	-1.5841
IPMK	10	59950278	60028194	448	-1.5841
FKBP15	9	115926800	115984141	327	-1.5839
SC5D	11	121162388	121184619	57	1.5833
SPINT4	20	44349988	44354835	31	-1.5833
ST6GALNAC1	17	74619838	74640394	109	-1.5831
CARF	2	203775978	203851560	248	-1.5831
LEUTX	19	40266234	40277275	41	1.583
SOX10	22	38367319	38381056	24	-1.5827
FAM86C1	11	71497557	71512780	179	-1.5824
OGFR	20	61435156	61445852	78	-1.5823
BANK1	4	102710764	102996469	1082	1.5823
SLC39A5	12	56622820	56632130	25	-1.5822
SOX8	16	1030808	1037479	52	-1.5822
CRYL1	13	20976806	21100512	726	-1.5819
GRHL1	2	10090792	10142912	356	-1.5816
THAP7	22	21353061	21356904	18	-1.5813
CNNM2	10	104677075	104838844	615	-1.5808
KIAA0319	6	24543332	24646883	538	-1.5807
NR3C2	4	148998915	149366350	1527	-1.5806
GCGR	17	79761010	79772389	43	-1.5804
PSD2	5	139174406	139224551	161	1.5803
LDHA	11	18414936	18430265	72	-1.5803
SLC13A1	7	122752588	122840525	331	-1.5803
RRP12	10	99115458	99161627	317	-1.5803
CHD1	5	98188689	98265022	282	-1.5801
EBLN1	10	22496743	22499412	14	-1.5798
PLD6	17	17103309	17110146	43	-1.579
MMRN2	10	88694297	88717925	90	-1.5788
CYP2B6	19	41496138	41524808	207	-1.5786
FCGR2B	1	161631905	161648944	73	1.5782
NOP2	12	6665036	6677998	32	-1.5779
GGT2	22	21561261	21594737	17	-1.5778
KIF2B	17	51899239	51903073	35	-1.5777
DGKQ	4	951672	967848	86	-1.5777
ABHD4	14	23066147	23081765	70	1.5776
CCDC175	14	59970785	60044049	391	-1.5775
KLHL2	4	166127770	166244808	471	-1.577
LOC285095	2	242835139	242845274	80	-1.5769
CCDC74A	2	132284248	132291739	46	-1.5764
GPX8	5	54454984	54463629	29	1.5763
BBS4	15	72977520	73031317	179	1.5762
SLC25A32	8	104409866	104428063	81	-1.5761
TMEM265	16	30750512	30757017	10	-1.5761
IMP3	15	75930426	75941547	35	-1.5759
PAX8	2	113972574	114037027	312	-1.5759
RGL2	6	33258431	33267886	27	-1.5758
CDC42BPB	14	103397716	103524242	532	-1.5756
MEIS2	15	37182222	37394000	755	-1.5754
TAOK3	12	118586606	118811250	785	-1.5754
CREB3	9	35731317	35737505	20	-1.5753
EIF2AK3	2	88855259	88927594	172	-1.575
C12orf10	12	53692132	53701465	24	-1.5744
GBX1	7	150844676	150865367	68	-1.5737
CCDC62	12	123258056	123312427	276	-1.5737
DIP2C	10	319130	736121	2494	1.5735
SLC5A10	17	18852989	18924504	289	-1.5732
SEC14L4	22	30883877	30902198	94	1.573
CHD4	12	6678248	6717051	141	-1.5729
PYCR1	17	79889260	79895703	12	-1.5728
ZNF512B	20	62587057	62601723	74	1.5727
CDK2AP1	12	123744517	123757363	57	-1.5725
ITGAX	16	31365488	31394820	85	-1.5724
TMPRSS15	21	19640433	19776470	692	-1.5722
ZNF77	19	2932216	2945469	92	-1.5719
CDK11B	1	1570100	1590973	59	1.5716
VSTM2L	20	36530499	36574252	204	1.5715
CNTN1	12	41085244	41466714	1795	-1.5714
ALOXE3	17	7998218	8022865	148	-1.5712
TSPAN32	11	2322195	2339930	135	1.5711
FUBP1	1	78408740	78445339	113	-1.5708
TXNDC17	17	6543222	6548361	22	1.5705
WIBG	12	56294197	56322197	85	-1.5705
CCDC169	13	36800179	36872492	439	1.5704
PYGL	14	51370935	51411748	243	-1.5703
TP53I11	11	44906454	44973419	315	-1.57
FAM177B	1	222909558	222927432	57	-1.5699
DEFB4A	8	7751199	7754737	7	-1.5697
NAA60	16	3492611	3537463	312	1.5697
ADGRB1	8	143544377	143626869	407	-1.5695
ST18	8	53022392	53322939	1202	-1.5694
CAPS	19	5912659	5916722	17	-1.5693
SLC27A2	15	50473393	50529089	301	-1.569
C11orf65	11	108178012	108338758	617	-1.5689
HLF	17	53341321	53402926	222	-1.5688
CBS	21	44472301	44496972	160	1.5688
HAAO	2	42993229	43020253	180	1.5685
TMEM254	10	81837402	81852807	81	-1.5684
ATG16L1	2	234159217	234204820	194	1.568
TNFRSF25	1	6519787	6527932	43	-1.5679
HNRNPDL	4	83342717	83351878	51	1.5678
PPP2R5B	11	64691143	64702450	33	-1.5678
KMT2E	7	104653637	104755032	319	-1.5675
POLR2D	2	128602840	128616229	63	-1.5675
ITPA	20	3188514	3205016	106	-1.5674
SMUG1	12	54573142	54583278	33	-1.5674
CDK5R1	17	30813105	30818771	14	-1.5673
SLC6A1	3	11033420	11081435	242	-1.5673
REXO2	11	114309108	114321501	49	-1.5669
PCDHA3	5	140179783	140392429	895	-1.5666
NHLRC4	16	616032	619995	8	-1.5663
DRC7	16	57727713	57765867	174	-1.5662
NME2	17	49241796	49249605	34	-1.5662
IL4	5	132008678	132018870	35	1.5661
ITGA1	5	52083136	52249985	856	-1.5656
ABCA8	17	66862428	66952050	327	1.5655
SMPD1	11	6410644	6416728	27	-1.5655
ELOVL5	6	53131196	53214477	343	-1.5654
SPACA7	13	113029649	113089509	386	-1.5654
PRRG2	19	50083574	50094772	56	1.5649
COPZ2	17	46102533	46121408	86	-1.5646
CACNB3	12	49207215	49223226	40	1.5646
VGLL3	3	86986123	87040912	207	-1.5646
BCL11A	2	60677302	60781133	309	-1.5644
ZNF717	3	75784868	75835209	237	1.5643
TRIM15	6	30129968	30140973	103	-1.5638
LOC100129697	16	89005056	89018432	56	1.5634
TM7SF3	12	27123503	27167860	162	-1.5633
TRIM43B	2	96141715	96150979	15	-1.5632
AARS	16	70285198	70323952	103	-1.563
ADCY5	3	123000143	123168424	664	-1.563
VPS13C	15	62143588	62353164	970	1.562
TMEM165	4	56261080	56292842	140	1.5616
ZNF22	10	45495273	45501277	30	-1.5609
SRCIN1	17	36685259	36762683	266	1.5606
MYC	8	128747315	128754180	35	-1.5604
ALX3	1	110601997	110613822	59	1.5603
ME2	18	48404432	48476665	242	1.5603
RBCK1	20	387696	412110	130	-1.5603
DKK4	8	42230586	42235174	18	1.5601
ZFAT	8	135489031	135725792	1158	1.5601
LBH	2	30453397	30483399	138	-1.5601
TCEB2	16	2820415	2827797	42	-1.5601
HMHA1	19	1064922	1087127	130	-1.56
TEKT1	17	6702300	6735577	199	-1.5599
C6orf62	6	24704089	24721564	74	1.5598
MAP3K4	6	161411816	161538917	557	-1.5594
UBE2V2	8	48919966	48977768	137	-1.5592
ART4	12	14981245	14996913	54	-1.5588
GRM7	3	6901802	7783718	5198	-1.5587
TSEN2	3	12516748	12581172	360	-1.5583
HORMAD2	22	30475453	30573564	308	1.5582
SLC22A9	11	63136142	63178231	193	-1.5579
CCPG1	15	55646421	55701208	299	1.5578
SNTA1	20	31994763	32032198	102	-1.5572
MGARP	4	140186317	140201992	56	-1.5571
NPIPB8	16	28654835	28670546	11	1.5568
HDAC1	1	32756708	32799727	89	1.5567
FGF12	3	191856033	192445888	2986	-1.5566
KRTAP9-9	17	39410636	39413116	10	-1.5564
TBXAS1	7	139477047	139720625	1097	-1.5563
CARS	11	3021152	3079181	295	1.556
CAMK2N2	3	183976003	183979751	13	-1.5559
AEN	15	89163527	89176012	87	-1.5558
OR9I1	11	57884972	57887416	13	1.5558
MEGF6	1	3403506	3528559	861	-1.5557
OR51F1	11	4789209	4791647	36	-1.5556
SYPL1	7	105729814	105753593	93	1.5552
FGFR1OP	6	167411805	167458564	325	-1.5552
COPRS	17	30177884	30186826	31	-1.5549
ZNF891	12	133695111	133707559	48	-1.5546
ELK3	12	96587207	96662106	335	1.5546
NDUFB9	8	125550343	125581251	185	-1.5545
GALNT16	14	69725681	69821690	484	-1.5544
CHURC1	14	65380079	65411135	163	-1.554
IFT20	17	26654351	26663015	23	-1.554
IFIH1	2	163122589	163175718	174	1.5539
SOX1	13	112720913	112726520	16	-1.5539
IQCA1L	7	150886960	150893111	31	-1.5537
IAH1	2	9613670	9629104	78	-1.5537
CSF1R	5	149431854	149493435	279	-1.5535
KBTBD2	7	32906778	32931968	93	1.5535
FFAR4	10	95325422	95350329	139	-1.5535
PKNOX1	21	44393643	44454188	422	1.5534
ZNF799	19	12499828	12512588	42	1.5531
SYNGAP1	6	33386847	33421966	100	1.553
CKAP2	13	53028495	53051263	151	-1.5526
C10orf35	10	71389003	71393855	37	-1.5524
RABGAP1L	1	174127552	174964945	3084	1.5522
SH2D4A	8	19170081	19254229	425	-1.5517
LOC100652807	3	28616222	28618481	5	1.5516
NIPSNAP3A	9	107508969	107522903	59	-1.5514
OSMR	5	38844960	38936243	436	-1.5513
COMMD3-BMI1	10	22604312	22620914	32	-1.5507
LOC101928468	7	56880130	56882429	45	1.5507
ZNF565	19	36672187	36706486	130	-1.5505
RIC8B	12	107167077	107283594	373	-1.5502
SCGB1D1	11	61956710	61961509	27	1.5501
CS	12	56664483	56694675	89	-1.5501
NFATC4	14	24833885	24849310	59	-1.5498
SIGLEC10	19	51912275	51921557	54	-1.5495
AMMECR1L	2	128618204	128644135	83	-1.5494
KIAA1107	1	92631609	92650780	57	1.5493
CRACR2A	12	3721122	3862866	808	-1.5493
TDRD10	1	154473695	154521124	230	-1.5491
RNF44	5	175952700	175965526	59	1.549
PSMB7	9	127114744	127178252	196	-1.5489
ARRDC4	15	98502933	98517568	109	-1.5488
DPPA5	6	74061785	74064499	13	1.5487
METTL11B	1	170114188	170137423	97	-1.5485
C16orf52	16	22018456	22096475	183	1.5484
PHYH	10	13318796	13342633	162	1.5483
HOXB4	17	46651869	46656243	16	-1.5482
SPZ1	5	79614790	79618161	19	1.548
TMEM212	3	171560139	171577608	64	-1.5479
LOC100130357	6	13278527	13297814	132	-1.5479
2023-09-08	5	132085509	132114476	99	1.5479
ERBB2	17	37843167	37885415	122	1.5478
AIDA	1	222840355	222887102	132	-1.5478
C6orf201	6	4078440	4131500	266	-1.5476
WFDC10A	20	44257385	44260331	13	-1.5476
MGAT3	22	39842235	39888699	164	-1.5475
SYTL2	11	85404264	85522697	444	1.5474
FAM35A	10	88853953	88951725	368	-1.5471
UGT2B4	4	70344883	70392232	287	1.5468
UBAP1L	15	65384108	65406485	79	1.5466
TESPA1	12	55341087	55379465	269	-1.5457
TMEM238	19	55889612	55896127	31	1.5456
LILRA1	19	55104041	55114346	101	1.5456
IMPDH2	3	49060758	49067375	11	-1.5455
SELENBP1	1	151335778	151345710	37	-1.5452
SLCO1A2	12	21416534	21548871	714	-1.5451
SPATA5L1	15	45693514	45714117	51	-1.5451
LOC283278	11	16799509	16809537	34	-1.545
OSBP	11	59340871	59384117	165	-1.5449
EVX1	7	27281164	27287938	22	1.5445
KLHL17	1	894967	901599	49	-1.5444
UFSP2	4	186319691	186347639	123	1.5442
C5orf49	5	7829491	7852103	132	-1.5441
ZSCAN2	15	85143249	85167447	104	-1.5441
IBA57	1	228352429	228370458	45	1.544
NANOG	12	7940995	7949155	89	1.5438
ADGRG1	16	57652442	57699444	341	-1.5438
HS3ST3A1	17	13398006	13505744	654	-1.5436
ABHD16B	20	62491566	62494841	14	-1.5434
EXOC1	4	56718802	56771744	206	-1.5433
MOS	8	57024501	57027041	9	-1.5428
DPEP1	16	89678716	89707716	181	-1.5427
CNTN6	3	1133342	1445778	2111	-1.5427
NKX6-3	8	41502829	41508511	27	-1.5426
FBXW7	4	153241410	153456893	748	-1.5423
ART1	11	3662487	3686344	227	-1.5421
KCNJ14	19	48957964	48969867	47	1.5419
SLC9A3	5	472298	525049	445	-1.5416
TACR1	2	75272590	75427145	664	-1.5412
AGMO	7	15238943	15602140	1943	-1.5412
PSEN1	14	73602143	73690899	322	-1.5411
FAM135A	6	71122107	71271377	689	-1.5406
FOXO1	13	41128801	41241234	391	-1.5406
CD55	1	207493817	207534811	133	-1.5404
C16orf95	16	87335404	87351968	111	1.5396
AHI1	6	135603670	135819403	657	-1.5395
RASSF1	3	50366217	50378867	32	-1.5395
DTL	1	212207919	212278687	338	1.5393
CAPN2	1	223888295	223964220	352	1.5392
METAP2	12	95866822	95910115	202	1.539
WFS1	4	6270577	6305492	263	-1.5389
SNAI3	16	88743090	88753692	51	1.5387
EOMES	3	27756440	27764706	27	-1.5386
PPP1R10	6	30567177	30585584	81	-1.5385
RAI1	17	17583787	17715267	405	-1.5384
ANXA3	4	79471742	79532105	233	-1.5384
KRTAP9-6	17	39420630	39422612	17	-1.538
ZFPM2	8	106329917	106817267	1863	-1.5376
ERLEC1	2	54013068	54046456	118	1.5374
CLDN8	21	31585324	31588969	9	-1.5373
ARHGEF39	9	35657872	35676363	88	-1.5371
TMEM39B	1	32537503	32568967	87	1.537
ZBTB41	1	197121814	197170172	140	1.5368
SFXN5	2	73168165	73299465	448	1.5366
ITGAE	17	3616919	3705037	569	-1.5365
CT62	15	71401583	71408429	21	-1.5362
VAMP3	1	7830329	7841992	57	-1.5353
ZNF816	19	53451632	53466664	100	-1.5352
ARMC9	2	232062294	232239106	777	-1.5352
FBXL14	12	1674159	1703831	150	-1.5351
XKR9	8	71580600	71648677	356	-1.5349
CPSF3	2	9562666	9613739	174	-1.5347
COX4I2	20	30224685	30233337	37	-1.5346
SCRN1	7	29958719	30030405	271	1.5344
CLINT1	5	157211751	157286683	307	1.5339
STMN1	1	26209670	26233868	60	-1.5337
NMI	2	152125982	152146930	116	-1.5335
DHRS1	14	24758804	24769539	42	1.533
MPHOSPH6	16	82180767	82204329	274	1.5327
SIDT2	11	117048626	117068661	103	-1.5326
MBLAC2	5	89753020	89771085	44	1.5326
ADCY2	5	7395343	7830694	1895	-1.5325
GSG1	12	13235471	13257159	54	-1.5325
RBBP6	16	24549866	24584684	133	-1.5324
LRP10	14	23339822	23351289	26	1.5323
RAB31	18	9707228	9863053	906	-1.5322
ANKRD11	16	89333029	89557469	913	-1.5321
FAM198A	3	43019759	43099707	358	-1.5319
ASF1A	6	119214241	119230836	66	-1.5318
COL4A3BP	5	74665928	74808306	435	-1.5316
TMEM207	3	190145444	190168165	139	-1.5314
MAP3K14	17	43339488	43394914	188	-1.531
SMU1	9	33040850	33077214	168	1.5305
PCDHA13	5	140260854	140392429	546	-1.5303
ACTA1	1	229565992	229570358	23	-1.5302
SIGLEC7	19	51644558	51657283	44	-1.5299
MTRNR2L3	20	55932496	55935378	21	1.5297
SLC26A1	4	971861	987728	89	-1.5294
FAM206A	9	111695673	111703738	38	-1.5292
MRPS21	1	150265262	150281914	75	-1.529
FOXC2	16	86599857	86603039	12	-1.5288
RRM2B	8	103215729	103251846	173	-1.5288
OLR1	12	10309899	10325290	83	-1.5286
AOC3	17	41002201	41010647	12	-1.5284
NOP10	15	34632917	34635862	28	1.5283
CRMP1	4	5821491	5895285	456	-1.5282
TARDBP	1	11071462	11086049	48	1.5281
IZUMO1	19	49243073	49251331	48	1.5279
CCDC157	22	30751627	30773318	102	-1.5275
EDEM3	1	184658625	184724541	334	-1.5275
PPP3R1	2	68404979	68483892	290	1.5268
SERTAD2	2	64857755	64978548	404	1.5267
DIRC2	3	122512901	122600486	294	1.5266
SLC38A9	5	54920673	55008663	608	-1.5266
PREX1	20	47239787	47444920	1026	-1.5266
NCS1	9	132933857	133000083	392	-1.5265
ENPP6	4	185008859	185139614	795	-1.5263
HMBOX1	8	28746911	28922956	460	-1.5257
ZNF280D	15	56921374	57026779	353	-1.5256
IRAK1BP1	6	79576261	79715045	483	-1.5256
NANS	9	100817959	100845865	85	-1.5253
TROAP	12	49715971	49726014	42	-1.5252
MS4A12	11	60259251	60275403	101	-1.5251
DMXL1	5	118405839	118585322	555	-1.5251
MOSPD3	7	100208725	100213503	16	-1.5249
PRR12	19	50093912	50130196	196	1.5249
HHIPL1	14	100110480	100143511	176	1.5246
TMEM246	9	104234442	104249975	63	-1.5246
ST6GALNAC3	1	76539389	77100811	2565	-1.5245
LRRN3	7	110730062	110766010	107	1.5243
DPYSL2	8	26370709	26516193	875	1.5239
NOC3L	10	96091989	96123215	146	1.5234
STAC	3	36420842	36589999	927	-1.5228
WBSCR22	7	73096898	73113051	74	-1.5225
TP53INP1	8	95937200	95962115	91	1.5223
PCDHA6	5	140206650	140392429	784	-1.5222
LTC4S	5	179218263	179224116	27	-1.5222
SYCE1	10	135366404	135382295	153	-1.5221
MRGBP	20	61426804	61432445	29	-1.5218
CFHR1	1	196787861	196801819	99	-1.5216
TMEM262	11	64854844	64857083	7	-1.5215
PRTN3	19	839985	848675	73	-1.5214
MRPL47	3	179305253	179322934	55	-1.5214
BRD9	5	862850	893439	154	1.5214
TRDMT1	10	17178828	17244593	343	1.5214
CPNE2	16	57125455	57182781	296	-1.5205
PNPLA5	22	44274558	44288393	83	1.5205
FARSA	19	13032284	13045058	49	1.5203
JMJD6	17	74707914	74723381	52	-1.5202
WDR38	9	127614627	127620670	28	-1.5202
METTL23	17	74721912	74730462	23	1.5197
MCM8	20	5930298	5976352	215	1.5196
FBXL2	3	33317934	33446005	479	-1.5193
MSX2	5	174150575	174158402	35	-1.5191
MAST3	19	18207585	18263002	278	1.5188
CCM2	7	45038345	45116569	394	-1.5187
TRAPPC12	2	3382446	3483842	569	-1.5184
ZNF260	19	37000589	37019748	71	1.5183
CHMP1A	16	89709839	89724693	141	-1.5183
C9orf92	9	16202933	16276811	467	-1.5183
TARS2	1	150458840	150480585	100	-1.5181
LGALS13	19	40092169	40098614	20	1.518
DIP2A	21	47877862	47990426	564	-1.5178
SFXN4	10	120899425	120925721	136	1.5176
CCDC107	9	35657279	35662000	38	-1.5173
POU1F1	3	87307783	87326237	60	-1.5173
ZNF496	1	247459717	247495794	167	-1.5172
CDKN2D	19	10676138	10680155	18	-1.517
NUP210	3	13356730	13462319	509	1.5169
ZDHHC8	22	20118364	20136030	92	-1.5161
LOC101928675	7	51452716	51455703	18	-1.516
COL21A1	6	55920388	56113044	1036	-1.5159
SI	3	164695686	164796783	360	-1.5157
ZEB1	10	31606825	31819242	593	-1.5155
SLC5A2	16	31493439	31502591	20	-1.5154
KIRREL2	19	36341552	36358548	59	1.515
KLHL7	7	23144353	23215540	331	1.5147
ADGRA2	8	37653401	37702004	190	-1.5147
CTTN	11	70243612	70283190	172	-1.5146
TP53BP2	1	223966595	224034174	244	1.5144
HIVEP1	6	12011724	12212770	936	1.514
NT5C2	10	104846774	104953563	352	-1.5131
SDCBP2	20	1289553	1310379	120	-1.5128
EPB42	15	43488425	43513823	57	-1.5128
PXMP4	20	32289550	32308636	73	-1.5126
CYP4F3	19	15750701	15772070	205	1.5126
GLO1	6	38642701	38671452	106	1.5123
PPP1R2	3	195240221	195270724	137	1.5119
C3orf20	3	14715606	14815043	421	1.5109
PLEKHA5	12	19281626	19529834	1104	-1.5108
GMFB	14	54940202	54956285	44	-1.5107
ASXL1	20	30945147	31027622	233	-1.5104
OGFOD3	17	80346086	80377013	208	1.5104
RASL12	15	65336919	65361207	116	1.5103
WBSCR28	7	73274489	73280723	30	-1.5102
C19orf35	19	2273631	2282681	69	1.5101
C17orf82	17	59488112	59491141	7	-1.5101
ZNF609	15	64790619	64978767	597	-1.5099
RNF207	1	6265189	6281859	83	-1.5099
HOXB7	17	46683594	46688883	27	-1.5098
COL4A2	13	110958631	111165874	1511	-1.5097
RDH14	2	18734989	18742459	25	-1.5096
UTS2B	3	190983944	191048825	412	-1.5096
WDR86	7	151076536	151108275	173	-1.5096
TAF13	1	109605998	109619124	70	-1.5095
HLA-DQB2	6	32722837	32731830	116	1.5094
VWDE	7	12369509	12444352	479	-1.5094
BEGAIN	14	101002484	101036631	160	1.5092
TMEM222	1	27647636	27663391	64	-1.5081
SIGLEC5	19	52113756	52134227	129	-1.5079
CBLB	3	105373306	105589854	867	-1.5077
DNLZ	9	139255352	139268611	89	-1.5073
ZBED6CL	7	150025938	150030310	27	-1.5073
MAPK8	10	49513682	49647903	472	-1.5073
WFDC6	20	44161836	44168634	29	-1.5073
GCM1	6	52990759	53014124	110	-1.5071
PARP16	15	65549436	65579712	133	-1.507
HIATL1	9	97135833	97223702	409	-1.5062
CEP126	11	101784746	101872293	315	-1.5061
PDZD9	16	21994186	22012931	47	1.5059
THSD7B	2	137638718	138435787	4029	-1.5056
RNF165	18	43905772	44041659	651	1.5053
ZHX3	20	39806089	39929266	426	-1.5053
KIF2A	5	61600989	61683511	296	-1.5053
KRTAP10-12	21	46116087	46118459	25	1.5053
PARG	10	51025325	51371846	270	-1.5053
OSBPL2	20	60812541	60871769	261	1.5052
EBI3	19	4228540	4238025	64	-1.5048
DLL4	15	41220531	41231758	45	-1.5045
PLA2G4B	15	42130011	42140846	51	1.5044
XCR1	3	46061291	46069479	30	-1.5039
UCHL5	1	192980496	193029737	122	-1.5039
FPR2	19	52263453	52274279	60	-1.5036
2023-03-01	4	164444450	165305593	4576	-1.5036
DLGAP1	18	3495030	4455810	5176	-1.5036
ACPT	19	51292672	51298981	46	-1.5033
PCDHA8	5	140219907	140392429	745	-1.5027
OR13J1	9	35868460	35870898	6	-1.5024
SMEK2	2	55773428	55845360	322	-1.5023
TBC1D29	17	28883124	28891011	32	-1.5022
GLIS2	16	4365240	4390098	114	-1.502
LOC100505549	18	55296534	55337008	214	-1.502
BPIFA3	20	31804130	31816112	44	-1.5019
PLCZ1	12	18835110	18891520	277	1.5018
ARL8A	1	202101532	202114371	51	-1.5017
PLAUR	19	44149247	44174998	155	-1.5017
ETFDH	4	159592277	159630342	95	-1.5016
OBFC1	10	105636316	105678545	158	1.5015
DPY19L1	7	34967491	35078153	530	-1.5011
SERPINB4	18	61303493	61312002	36	-1.5009
ZNF462	9	109621469	109776025	490	-1.5007
DDX21	10	70714879	70745325	116	-1.5006
PCDHB1	5	140429979	140434012	7	-1.5003
NEUROD4	12	55412729	55424301	48	-1.5002
ARPC5	1	183594328	183605576	73	1.4996
ELF1	13	41505055	41636044	546	1.499
SLC7A6	16	68297419	68336226	129	-1.499
LOC100652777	16	14795854	14827753	3	-1.4988
LGALS16	19	40145558	40151787	19	-1.4988
OR51L1	11	5019213	5021660	18	-1.4987
ASB18	2	237102515	237173488	403	1.4987
DCTN5	16	23651687	23685568	155	1.4982
PRMT1	19	50179409	50192207	43	1.4981
BDH2	4	103997770	104021524	73	-1.4979
RYK	3	133874978	133970086	332	-1.4977
CLDN7	17	7162222	7167363	15	-1.4975
NTHL1	16	2088816	2098431	38	-1.4975
MFSD3	8	145732161	145737096	17	-1.4975
FAM20C	7	191969	301240	574	-1.4974
MPP3	17	41877167	41911047	90	1.4974
OR4A15	11	55134360	55136894	24	1.497
N4BP2L2	13	33005625	33117339	316	1.4968
EVX2	2	176943835	176949190	18	-1.4964
LSM14B	20	60696517	60710934	59	1.496
IFI27L1	14	94546639	94569560	150	-1.4956
TMEM41A	3	185206389	185217345	26	-1.4956
TRB	7	141997851	142511472	2162	-1.4955
PRAME	22	22889123	22902196	83	1.4955
NME5	5	137449861	137475632	82	-1.4955
ISX	22	35461130	35483880	166	-1.4955
ZNF593	1	26495388	26497864	10	1.4952
C1QL4	12	49725200	49731471	38	-1.4952
GH2	17	61956572	61960539	17	-1.4949
KANSL2	12	49045994	49076535	112	1.4945
ERBB2IP	5	65221382	65377351	408	-1.4945
HN1L	16	1727201	1752573	85	-1.4942
CKMT1A	15	43984084	43991920	13	-1.4942
HRH2	5	175083847	175136739	195	-1.4938
CATSPER4	1	26516119	26529533	90	1.4938
FAM120AOS	9	96207776	96216374	44	-1.4936
MRPL33	2	27993584	28003108	27	-1.4935
BOC	3	112928850	113006806	379	-1.4934
C14orf132	14	96504661	96560726	336	-1.4933
A3GALT2	1	33771367	33787199	72	-1.4933
LURAP1	1	46668006	46687428	45	-1.4931
ZNF664-FAM101A	12	124456762	124801070	1612	1.4931
PHF21A	11	45949870	46143485	555	-1.4927
B3GALNT1	3	160800671	160823660	72	-1.4926
GOLIM4	3	167725457	167814212	345	-1.4925
MIIP	1	12078299	12092606	48	-1.4921
UBXN10	1	20511578	20523040	33	-1.492
LILRA6	19	54739469	54747224	73	-1.4919
MLLT10	10	21812540	22033059	491	-1.4918
C6orf183	6	109504723	109551938	298	-1.4913
DDX1	2	15730745	15771735	189	-1.4911
CHORDC1	11	89932597	89957032	99	1.4909
TEAD3	6	35440374	35465384	83	-1.4908
PKD1L2	16	81133484	81254475	1327	-1.4908
CLDN16	3	190104661	190130432	137	-1.4904
PARD6G	18	77914115	78005897	374	1.4904
JMJD7-PLA2G4B	15	42119283	42140846	120	1.4898
ECT2L	6	139116248	139225707	531	-1.4898
VAC14	16	70720342	70835574	518	1.4891
HSPB1	7	75930875	75934114	22	1.489
CHEK2	22	29082731	29138322	246	1.4889
ZNF398	7	148822508	148880634	300	-1.4889
MEIS3	19	47905375	47923285	60	-1.4888
ANKRD13C	1	70723685	70820971	313	-1.4887
MRPL15	8	55046781	55061574	54	1.4886
GPR25	1	200841083	200843806	14	1.4883
NXNL2	9	91148203	91191204	182	-1.4883
LOC100130520	17	72555674	72564173	56	-1.4882
CALHM2	10	105205543	105212662	15	1.4877
ZBTB2	6	151684250	151713177	106	-1.4875
KIAA0391	14	35590527	35743784	711	-1.4874
HS6ST3	13	96742093	97492316	2842	-1.4874
KRTAP19-4	21	31868174	31869928	4	-1.4873
PEX3	6	143770918	143812253	128	-1.4872
CIART	1	150253930	150260005	19	-1.4872
CLU	8	27453434	27472828	66	-1.487
SLIT3	5	168087738	168728633	3509	-1.487
HMP19	5	173471607	173536682	274	1.4865
RGS6	14	72397817	73033738	3504	-1.4864
PLCL1	2	198668426	199015108	1130	-1.4864
BDH1	3	197235654	197300694	378	-1.4862
SLC47A1	17	19436167	19482846	170	-1.4861
SPATA31C2	9	90743220	90750400	29	-1.4859
ZNF415	19	53610132	53636673	204	-1.4857
MAP3K19	2	135721076	135782801	233	-1.4855
PGBD2	1	249199395	249215953	77	-1.4855
LBR	1	225588204	225617057	115	-1.4854
SCRG1	4	174308299	174321117	40	-1.4853
BTNL9	5	180466203	180489023	100	1.485
C20orf202	20	1183098	1189418	29	1.4849
MEP1A	6	46760094	46808019	219	-1.4849
MRPS18B	6	30584275	30594674	51	-1.4848
DOK4	16	57504870	57520885	67	-1.4847
RBM43	2	152103728	152118889	50	-1.4846
SOCS7	17	36507007	36562346	190	-1.4846
AKAP9	7	91569181	91740487	544	-1.4844
KIDINS220	2	8864295	8978255	394	-1.4843
CTDP1	18	77438801	77515010	484	1.4842
PMPCB	7	102936873	102970849	98	-1.484
ALOX12B	17	7974954	7991521	92	1.484
AFF3	2	100161326	100759537	2213	-1.4837
MIXL1	1	226410325	226415256	12	-1.4836
COL23A1	5	177663617	178018073	2160	1.4834
HTRA2	2	74755532	74761183	13	-1.4832
EEA1	12	93165285	93323607	554	-1.483
BARHL2	1	91176579	91183294	29	-1.483
HYAL1	3	50336320	50350312	34	1.4827
PPP1R15A	19	49374649	49379819	37	1.4824
RARS2	6	88222656	88300235	405	-1.4822
PAFAH1B2	11	117014000	117049389	183	-1.482
ZNF142	2	219501639	219524855	75	-1.4819
TDP1	14	90420944	90511608	371	-1.4818
CYSLTR2	13	49226847	49283998	299	1.4818
PPP1R14C	6	150463188	150572028	628	-1.4815
GUF1	4	44679433	44703444	78	-1.4812
MFSD1	3	158518051	158548008	104	-1.4811
GPR35	2	241543825	241571176	178	-1.4809
CORO2B	15	68850614	69020645	761	-1.4809
HOXA6	7	27184202	27187893	15	-1.4807
TAF7	5	140697057	140700851	15	-1.4806
TNIP2	4	2742387	2758603	96	-1.4803
TMPRSS11A	4	68775019	68829732	245	-1.48
LOC101928631	19	2914631	2928014	95	-1.48
SYF2	1	25547767	25559513	31	-1.4799
GIMAP1	7	150412645	150421868	37	-1.4797
MED31	17	6545633	6555691	56	1.4797
PRSS58	7	141950958	141958378	61	-1.4796
ENC1	5	73922231	73937749	48	1.4794
PCDH7	4	30720951	31148923	1910	-1.4793
CPNE8	12	39045002	39300895	1133	1.4792
TMED5	1	93614299	93646746	102	1.4792
ZNF341	20	32318566	32380575	179	-1.4791
PDE6H	12	15124956	15135299	56	-1.479
TSEN34	19	54693112	54698894	30	-1.4789
C12orf40	12	40018972	40116216	394	1.4789
OR5V1	6	29322007	29324554	15	-1.4789
ANAPC16	10	73974758	73996118	82	-1.4788
ZBTB7A	19	4044216	4067316	81	-1.4785
CA8	8	61100423	61194454	464	-1.4785
SEMA4A	1	156116145	156148042	101	-1.4784
KLHL14	18	30251634	30354315	435	-1.4784
AP5B1	11	65540369	65548562	24	-1.4783
TACR2	10	71162958	71177174	119	-1.4782
OR5H6	3	97982129	97984606	24	-1.4781
TSTD2	9	100361362	100396462	81	-1.4779
SKIDA1	10	21801407	21815111	23	-1.4778
CCRN4L	4	139935913	139967593	104	-1.4777
RRBP1	20	17593323	17663434	320	1.4776
SLC2A7	1	9062359	9086904	147	-1.4773
IL10	1	206939948	206946339	39	-1.4768
ZNF230	19	44506077	44518572	61	-1.4767
C2orf54	2	241824465	241836767	119	1.4766
MLX	17	40718078	40725721	32	-1.4765
ADAMTS20	12	43747012	43946224	894	-1.4764
CEP83	12	94701056	94854264	539	-1.4763
FAM110C	2	37814	47542	29	1.476
A4GNT	3	137841560	137851729	32	-1.4759
ZNF124	1	247284277	247336029	268	-1.4758
AIFM3	22	21318418	21336149	95	-1.4756
EWSR1	22	29662998	29697015	110	-1.4755
DCUN1D1	3	182659153	182704231	117	-1.4755
IL2	4	123371625	123378150	20	-1.4753
DEFB112	6	50010288	50016864	35	-1.4752
DSN1	20	35379194	35403078	52	-1.4751
HLA-DOB	6	32779540	32785325	58	1.4748
DUT	15	48622215	48636070	53	-1.4748
TTC31	2	74709200	74722191	36	-1.4745
MS4A15	11	60523340	60544704	90	1.4745
GALT	9	34645586	34651095	14	-1.4744
KHDC3L	6	74071400	74074398	9	1.4743
GDF2	10	48412092	48417353	18	-1.4743
POLN	4	2072645	2244348	651	-1.4741
ZNF451	6	56953808	57035603	185	1.4739
NASP	1	46048660	46085078	167	-1.4739
APLP1	19	36357806	36371199	38	1.4734
VTCN1	1	117685209	117754082	335	1.4734
MBTPS1	16	84086368	84151017	414	-1.4725
SMPD4	2	130907965	130940823	115	-1.4725
RNASE6	14	21248210	21251126	19	-1.4723
HPCAL1	2	10442015	10568243	774	-1.4718
VSX1	20	25050521	25063515	55	1.4717
SPINK6	5	147581357	147595200	89	-1.4716
BCL2A1	15	80252232	80264143	47	-1.4716
YAP1	11	101980151	102104654	493	-1.4715
MYL4	17	45265728	45301545	139	1.4714
ALDH3A1	17	19640297	19652246	43	1.4713
ETS2	21	40176231	40197379	89	-1.4709
CCDC141	2	179693484	179915341	1048	-1.4708
MCCC2	5	70882115	70955033	244	-1.4704
CTNND2	5	10970952	11904655	4373	-1.47
DOK2	8	21765384	21771790	29	-1.47
TIGD6	5	149371686	149381230	32	-1.4699
TPM2	9	35680990	35691083	45	-1.4698
SLC24A2	9	19506450	19789559	1448	-1.4696
PCDHA12	5	140253931	140392429	576	-1.4694
MLYCD	16	83931720	83962928	235	-1.4694
ARPP19	15	52838384	52861936	121	-1.4693
PSMC1	14	90721894	90739469	100	-1.4691
LINGO2	9	27947084	29213498	7195	-1.469
TMEM167B	1	109632403	109640054	31	1.4686
LOC101928621	4	1316222	1320406	17	-1.4684
NTAN1	16	15130710	15150436	92	-1.4681
ZFP2	5	178321899	178360713	233	1.4674
DYNC1I2	2	172542919	172607168	207	-1.4672
LPCAT2	16	55541913	55621082	330	-1.4669
SMAP2	1	40838378	40889498	195	-1.4668
FN1	2	216224177	216301390	361	-1.4667
PPP1R14A	19	38740877	38747731	39	-1.4666
CD96	3	111259926	111385343	459	-1.4666
ACSM2B	16	20547080	20588195	261	1.4666
KRTAP19-8	21	32409478	32411295	4	1.4665
SETD8	12	123867704	123894400	114	-1.4665
CRB3	19	6462788	6467732	23	-1.4663
CCDC71	3	49198968	49204285	8	1.466
PLEKHJ1	19	2232149	2238203	19	1.4652
CES1	16	55835763	55867598	178	1.465
XCL1	1	168544711	168551815	48	-1.4644
B3GAT1	11	134247398	134282380	224	1.4643
MTCL1	18	8704659	8833276	692	-1.4643
FAM19A3	1	113260619	113270357	33	-1.4642
TRPM6	9	77336411	77503510	577	-1.464
WDR41	5	76726622	76788832	431	-1.4639
GPR6	6	110298459	110302423	11	1.4638
ABI2	2	204191597	204297392	312	1.4635
MRPL36	5	1797499	1800456	28	1.4634
DNAJB5	9	34988638	34998930	25	-1.4631
IFNB1	9	21076104	21078443	10	1.4631
SENP5	3	196593727	196662085	323	-1.463
VPS37D	7	73081174	73086940	31	-1.463
MCOLN2	1	85390266	85463296	398	-1.4628
ATP5L	11	118271104	118281062	27	-1.4627
TTC1	5	159435156	159493050	252	-1.4625
TRAPPC9	8	140739324	141469178	3733	-1.4621
MSANTD2	11	124635388	124671368	100	-1.462
FAM43B	1	20877932	20882013	17	-1.4619
CA7	16	66877282	66888552	43	-1.4618
AHCYL2	7	128863855	129070552	703	-1.4616
OAZ3	1	151734445	151744306	38	1.4616
ASB3	2	53896117	54014646	594	1.4614
NOS1AP	1	162038581	162340313	1584	-1.4613
MAP1LC3B2	12	116996186	117014925	105	1.4613
GTF2A2	15	59929261	59950237	113	1.461
BLOC1S6	15	45878417	45902409	52	-1.461
ZNF404	19	44375515	44388616	41	-1.4609
FAM188A	10	15819173	15903019	223	1.4608
RALGAPA1	14	36006558	36278932	743	-1.4605
LY6K	8	143780529	143786088	33	1.4603
GPR52	1	174416212	174419183	4	1.46
NPC2	14	74941900	74960584	71	-1.4595
TRMT13	1	100597669	100616554	73	-1.4594
C19orf24	19	1274520	1279743	30	1.4594
PCNXL3	11	65382686	65405410	61	-1.4594
PSMB4	1	151371041	151374912	14	-1.4594
OR4S1	11	48326775	48329204	12	1.4591
RP1L1	8	10462859	10513117	330	-1.459
DUS1L	17	80014748	80024197	38	-1.4589
STK40	1	36804225	36852025	151	-1.4586
GALM	2	38892052	38962409	336	-1.4583
MAP4K3	2	39475407	39664953	765	-1.4582
AP2M1	3	183891634	183902379	40	-1.4581
FBN2	5	127592601	127874235	1106	-1.4581
SEC23B	20	18487188	18542559	319	-1.4575
OR1L6	9	125511127	125513562	15	1.4572
CRHBP	5	76247680	76265799	57	-1.4571
OSBPL10	3	31701317	32023842	1688	-1.4568
FAM209A	20	55098785	55101708	16	-1.4564
UNG	12	109534399	109549298	57	1.4563
TRMT61A	14	103994509	104003910	41	-1.4559
ATP2B2	3	10364707	10733631	2057	-1.4558
PSORS1C1	6	31081608	31108369	400	-1.4557
GNG10	9	114422851	114433026	53	-1.4557
WNK1	12	860759	1021118	617	-1.4557
ATP8B3	19	1781074	1812775	173	-1.4555
RP9	7	33133409	33149502	62	1.4553
TMEM217	6	37178954	37226431	158	-1.4552
GTF2I	7	74070991	74175522	248	-1.4551
GNB1L	22	19774932	19842962	313	1.4551
DACT1	14	59099786	59115539	46	-1.4549
ZNF444	19	56651320	56672762	111	1.4548
ADAMTSL5	19	1504017	1513688	52	-1.4548
PGLYRP1	19	46521411	46527056	21	-1.4547
C2orf66	2	197668139	197675500	15	-1.4545
PDCL2	4	56421686	56458918	170	1.4543
BTNL3	5	180414845	180434227	63	1.4543
FAM83A	8	124193752	124222818	123	-1.4542
RNASE2	14	21422630	21425094	14	-1.4541
SLC26A7	8	92260508	92410878	531	-1.4541
SLC51B	15	65336708	65346234	42	1.4538
EPHA2	1	16449832	16483082	121	-1.4533
SIK1	21	44833395	44847502	83	1.4532
LOC113230	19	14182821	14186374	17	-1.4532
CCDC38	12	96259826	96336928	430	-1.4531
ACER3	11	76570917	76735350	776	-1.453
ZNF746	7	149168884	149195428	107	-1.453
VAPA	18	9912955	9960518	230	1.4529
DOCK3	3	50711672	51422129	2061	1.4526
FZD10	12	130646004	130650785	16	-1.4518
H2AFY	5	134669071	134736145	183	-1.4513
NFE2L1	17	46124686	46139407	55	-1.4511
IQCG	3	197614946	197687482	326	-1.4509
NSD1	5	176559026	176727714	585	1.4509
AGT	1	230837269	230850836	91	1.4508
C4orf32	4	113065553	113110737	163	-1.4507
CASP14	19	15159291	15169604	71	-1.4505
PIK3R2	19	18262988	18281843	70	1.4504
SMARCC2	12	56554636	56583851	69	-1.4504
WDR45B	17	80571438	80606911	206	-1.4504
COPS3	17	17148938	17185117	184	-1.4503
FNDC1	6	159589429	159693640	548	-1.4503
CATSPERD	19	5719688	5779242	301	1.4502
RBM12	20	34235847	34253378	58	-1.4502
RAB21	12	72147658	72181650	108	-1.4502
PECAM1	17	62395775	62405356	52	-1.4501
TBC1D8	2	101622690	101768358	625	-1.4498
ZFAND6	15	80350910	80431235	296	-1.4497
ZNF777	7	149127454	149158553	130	-1.4497
C2orf48	2	10280509	10352356	432	-1.4497
ABCF3	3	183902863	183912295	42	-1.4492
TSSK1B	5	112767251	112771228	30	-1.4492
CEACAM8	19	43083393	43099582	43	-1.449
TMEM239	20	2795585	2798304	19	-1.4489
TBC1D9	4	141540936	141677971	562	-1.4487
TFAP4	16	4306187	4323501	50	-1.4487
LOC100287294	7	56990848	57012560	14	1.4486
KCNA2	1	111135202	111174596	167	-1.4484
ALDOB	9	104181842	104198562	79	-1.4481
MOCS2	5	52390509	52406102	77	-1.4479
SNX29	16	12069602	12668646	4366	-1.4478
ZNF12	7	6727064	6747066	88	-1.4477
SPTY2D1	11	18626948	18656520	139	-1.4477
SLC10A6	4	87743477	87770916	84	1.4476
KRTAP4-2	17	39332698	39334960	17	-1.4476
TUBGCP3	13	113138319	113242994	439	-1.4475
TDRKH	1	151741741	151763552	103	1.447
C17orf59	17	8090651	8094064	19	-1.4465
RAG2	11	36612493	36620329	40	-1.4463
C8orf4	8	40009987	40013327	13	-1.4463
UVSSA	4	1340043	1382337	279	-1.4463
PEX16	11	45930220	45940174	36	-1.4462
MYO16	13	109247500	109860855	3471	-1.446
CHRD	3	184096861	184108117	39	1.4454
TFF2	21	43765466	43771708	33	-1.4453
CSH1	17	61971268	61974527	18	-1.4451
C8orf44	8	67578787	67598297	51	-1.4449
FAT1	4	187507937	187648376	704	-1.4449
COL22A1	8	139599478	139926736	1820	-1.4449
C1orf21	1	184355150	184598655	984	-1.4443
ARHGAP18	6	129896290	130031870	609	-1.4443
COMMD9	11	36292842	36311499	157	1.444
SASS6	1	100548100	100599018	209	-1.4439
KLHL3	5	136952189	137150810	578	-1.4439
SLC9A4	2	103088173	103150933	366	-1.4439
PCDHA11	5	140246149	140392432	607	-1.4438
DRD3	3	113846499	113918754	334	-1.4436
PSG6	19	43405234	43422576	118	-1.4435
LOC101928093	5	172181656	172190058	38	1.4435
RNASE12	14	21057239	21060032	18	-1.4435
HIST1H2BD	6	26156419	26172077	58	-1.4433
RAE1	20	55925145	55954019	156	1.4432
SEZ6L	22	26564440	26780063	1176	-1.4427
RGPD2	2	88055717	88125831	5	-1.4425
FBRS	16	30674778	30682631	21	-1.442
TMEM39A	3	119146807	119183029	123	-1.4419
FBXL16	16	741500	756325	54	-1.4418
RNF113B	13	98827039	98830021	18	-1.4418
KRT5	12	52907359	52914828	52	-1.4416
C17orf50	17	34086890	34092598	22	1.441
ARFGEF3	6	138482053	138666300	832	-1.4409
PCDHA9	5	140226357	140392429	722	-1.4405
PRR21	2	240980230	240982899	60	-1.4405
RGS4	1	163037396	163047092	30	-1.4404
CFAP36	2	55745740	55772716	120	-1.4403
PGAP3	17	37826375	37844810	87	1.4401
TMEM14E	3	152056487	152059279	5	-1.44
RNF8	6	37320748	37363014	137	-1.4398
MMADHC	2	150425147	150444830	71	-1.4398
DMPK	19	46271975	46286315	62	-1.4396
RGS21	1	192285122	192336915	190	-1.4396
CCBE1	18	57097171	57365360	1690	-1.4394
CYP20A1	2	204102164	204171063	230	1.4392
TSPAN17	5	176073388	176086559	62	-1.4392
NICN1	3	49458766	49467277	19	-1.4391
BTBD8	1	92544862	92613897	245	1.439
NDUFA9	12	4757264	4797220	194	-1.4388
FAM193A	4	2626159	2734802	513	-1.4386
KCNH5	14	63172291	63512456	1606	-1.4386
MLLT11	1	151031151	151041473	33	-1.438
CSE1L	20	47661783	47713997	208	1.4379
CCDC126	7	23635998	23684827	182	-1.4377
MACC1	7	20173278	20257513	368	-1.4376
LAPTM5	1	31204315	31231183	132	-1.437
ZNF362	1	33720908	33766821	145	-1.4369
RXRG	1	165369159	165415092	259	1.4368
IK	5	140026384	140042565	63	-1.4366
GP9	3	128774459	128781754	19	-1.4366
SOX30	5	157050804	157099638	202	-1.4364
SON	21	34914344	34950320	104	-1.4363
ZNF605	12	133497019	133533408	51	-1.4363
RBM14-RBM4	11	66383053	66414444	63	1.4361
NOD1	7	30463143	30518926	210	-1.4361
FSIP2	2	186602355	186698516	356	-1.4358
TRAF3IP2	6	111875581	111927977	239	1.4357
IL4I1	19	50391911	50433296	233	-1.4357
CCDC27	1	3667965	3688709	134	-1.4354
SH3PXD2A	10	105352784	105615695	1060	-1.4353
ATP1B1	1	169074947	169102460	171	-1.4347
S100A8	1	153361508	153395554	153	-1.4345
TEDDM1	1	182366252	182370251	16	-1.4344
ZNF74	22	20747405	20763253	81	-1.4344
CD164	6	109686717	109704262	77	-1.4343
ABCB1	7	87132179	87343139	713	-1.4342
CASP12	11	104755445	104769897	23	-1.4342
ZCCHC9	5	80596402	80609466	54	-1.4339
TMEM170A	16	75476136	75499084	153	-1.4336
OR1L3	9	125436409	125438883	7	-1.4335
EPM2AIP1	3	37026357	37035295	24	1.4331
SEZ6	17	27280923	27333958	138	-1.4328
NOC4L	12	132627993	132637486	58	-1.4325
TRIM63	1	26376792	26394642	76	-1.4319
KLHDC8A	1	205304193	205326718	149	1.4319
UBTF	17	42281401	42299494	51	-1.4319
CEACAM20	19	45009211	45034048	125	-1.4315
MEF2B	19	19255376	19281598	142	-1.4313
L3MBTL4	18	5953705	6415410	1962	-1.4312
ARFGEF2	20	47537250	47653730	480	1.4312
NANOS1	10	120788228	120794354	14	-1.431
RAB25	1	156029966	156040795	28	1.431
VARS	6	31744295	31764212	65	-1.4307
DCUN1D4	4	52699010	52783503	241	-1.4305
CIRH1A	16	69165499	69203437	119	1.4304
FLT3LG	19	49976455	49989991	62	1.4304
AKNAD1	1	109357520	109401364	278	-1.4298
REPS1	6	139224620	139309919	409	-1.4298
USP16	21	30395938	30427309	83	-1.4298
COX7A1	19	36640824	36644271	12	1.4298
FAM169A	5	74072399	74164332	290	-1.4298
RFFL	17	33335131	33416848	211	-1.4296
FOXQ1	6	1311675	1315493	21	-1.4294
HAUS1	18	43683298	43708799	122	1.4292
KRT35	17	39631941	39637892	27	-1.4289
PKIG	20	43159422	43248178	279	-1.4289
ZNF727	7	63504765	63544944	229	-1.4288
RHOJ	14	63670080	63760730	359	-1.4287
LIPT2	11	74201923	74205255	13	-1.4286
SPO11	20	55903831	55919549	65	1.4286
BLOC1S1	12	56108818	56113991	15	-1.4284
SEC24B	4	110353969	110462115	416	-1.4283
C10orf11	10	77190217	78317633	4201	-1.4282
USP30	12	109489380	109526331	114	-1.4282
TSPYL1	6	116595022	116601780	28	-1.4281
TLR2	4	154604404	154627743	99	-1.4281
GAMT	19	1396025	1402069	36	-1.4281
RMDN2	2	38151462	38294785	727	-1.428
POLR2F	22	38348674	38368963	48	-1.428
VDAC1	5	133306566	133341800	132	-1.4273
ATXN1	6	16298343	16762221	2311	-1.4272
AURKA	20	54943445	54967851	96	-1.4271
PLIN4	19	4501192	4519029	171	-1.427
DDX17	22	38878443	38904122	79	-1.4269
GRIN1	9	140032609	140063714	1	1.4267
CYGB	17	74522430	74534487	51	1.4267
HEG1	3	124683554	124775302	431	-1.4265
GLS2	12	56863728	56882698	50	-1.4264
GIF	11	59595746	59613474	60	-1.4264
TNFRSF1B	1	12226044	12269779	224	-1.4263
ZMYM1	1	35524387	35581960	202	-1.4263
ZDHHC12	9	131482148	131486951	15	-1.4263
NPPB	1	11916521	11919492	10	-1.4261
STAT4	2	191893302	192037904	527	1.426
CLDN17	21	31537241	31539471	10	-1.426
OTOGL	12	80582151	80773370	659	-1.4254
ISM2	14	77939737	77965710	99	-1.4253
ANGEL1	14	77247076	77293106	191	-1.4251
ECEL1	2	233343537	233353032	55	-1.4249
KRTAP21-1	21	32126457	32128196	5	-1.4247
APMAP	20	24942566	24974110	149	-1.4247
APOBEC3C	22	39409265	39415343	31	-1.4245
EMC10	19	50978736	50987108	37	-1.4235
BCL9	1	147012222	147098522	357	1.4235
C5orf47	5	173415162	173433643	109	1.4232
UBE2S	19	55911650	55919825	38	-1.4231
PRSS46	3	46760073	46778421	82	1.423
RPS7	2	3621853	3629009	41	1.4229
DCAF11	14	24582906	24594951	39	-1.4229
ZNF345	19	37340260	37384620	177	1.4224
MAL	2	95690400	95720237	64	-1.4223
OR5K2	3	98215525	98217975	9	-1.4221
IPCEF1	6	154474618	154678400	1041	-1.4217
EMC3	3	10004636	10029646	113	-1.4216
PLEKHH3	17	40818932	40829548	28	-1.4215
CDC42BPG	11	64590661	64612541	91	-1.4214
CTDSP2	12	58212710	58241247	94	-1.4213
RPL19	17	37355536	37361480	23	-1.4212
NCAM1	11	112830969	113149658	1568	-1.4211
WTIP	19	34971880	34992585	102	-1.4211
VPS37B	12	123348875	123381212	94	-1.421
SPNS2	17	4401129	4443728	267	-1.421
DBNL	7	44083239	44101815	105	1.421
NISCH	3	52488524	52527588	150	-1.4206
KLK6	19	51460887	51473429	53	1.4205
GPSM3	6	32157543	32163800	22	-1.4205
KLK2	19	51375689	51384323	56	-1.4202
FBXL13	7	102452308	102715788	800	-1.4201
TNFAIP8	5	118603418	118730794	680	-1.42
RHOU	1	228779394	228882916	438	1.4199
TERT	5	1252282	1295678	208	-1.4199
TNFRSF12A	16	3069313	3072884	12	1.4198
FAM189A1	15	29411455	29863427	2308	-1.4195
WRN	8	30889778	31031777	547	-1.4194
GYLTL1B	11	45942172	45951147	36	-1.4193
SPTLC1	9	94792416	94878256	466	-1.4191
NCKAP1	2	183788579	183904086	445	-1.419
ZNF644	1	91379855	91488312	358	-1.4189
TSGA10	2	99612724	99771687	640	1.4189
LCA5	6	80193708	80247647	193	-1.4186
SLC26A10	12	58012693	58020434	19	-1.4186
TCF24	8	67857736	67875325	43	1.4186
PHF21B	22	45276042	45406309	744	1.4184
ESRRA	11	64071990	64084715	32	-1.4183
OIT3	10	74652339	74693287	93	-1.4182
GLDN	15	51632713	51700710	407	-1.4181
ABCA10	17	67143148	67241456	388	1.4179
FASTKD2	2	207629112	207661413	135	-1.4178
GDE1	16	19512015	19533950	94	-1.4177
WDR25	14	100841755	100997140	512	1.4177
WIPI2	7	5228835	5273986	265	-1.4176
KIF5B	10	32296938	32345871	149	-1.4175
URGCP	7	43914485	43966496	214	1.4173
IQCF5	3	51906737	51910100	9	-1.4172
UBE4A	11	118229296	118270426	120	-1.4172
CUEDC1	17	55937604	56033184	423	-1.4172
KIAA0556	16	27560441	27792192	653	1.4171
CADM1	11	115038933	115375741	1103	-1.417
MRPL54	19	3761665	3768063	35	-1.4167
KRTAP12-1	21	46100491	46102578	16	1.4166
LOC645177	12	25156276	25184539	197	-1.4165
RGP1	9	35748277	35753764	22	-1.4164
PCTP	17	53827340	53921022	495	-1.4161
LRFN3	19	36427022	36436597	26	1.416
KIF3A	5	132027323	132073765	162	1.416
CXCL16	17	4635828	4643723	43	-1.4158
XKR3	22	17263302	17303084	153	1.4157
RPEL1	10	105004644	105008273	14	1.4157
CTSA	20	44518591	44527959	27	-1.4156
MATN1	1	31183124	31196932	63	1.4155
ZDHHC20	13	21945710	22034008	382	-1.4155
CDH17	8	95138394	95230031	395	1.4155
CCND2	12	4381901	4415022	126	-1.4153
GREB1	2	11673242	11783414	577	-1.4151
DKKL1	19	49865466	49878873	84	-1.415
TPD52L3	9	6327349	6332400	22	-1.4147
UBQLN3	11	5527530	5531653	17	-1.4143
OR52W1	11	6219454	6221916	8	1.4137
IL10RB	21	34637665	34670039	154	-1.4137
ASPRV1	2	70186221	70189897	13	1.4136
ZNF592	15	85290818	85350163	226	-1.4134
RXRA	9	137217316	137332931	720	-1.4133
MRVI1	11	10593638	10716035	598	-1.4133
CD300LD	17	72575111	72588870	57	1.4132
FBXO25	8	355808	420376	501	1.413
FAM86B2	8	12282064	12294409	1	1.4128
MRPL50	9	104150096	104161419	48	-1.4127
RFWD2	1	175912967	176176886	1090	1.4127
RASL11A	13	27843464	27848328	17	-1.4127
SNX10	7	26330515	26414449	432	-1.4125
VTA1	6	142467372	142542585	273	1.4125
PTPN14	1	214520640	214725524	1108	-1.4123
STX19	3	93732078	93747960	31	-1.4121
SSTR3	22	37599277	37616972	101	-1.4117
KLF17	1	44512987	44601312	487	-1.4115
NOX3	6	155715502	155777537	340	-1.4114
DNAJB8	3	128180275	128186591	38	1.4112
SYNGR4	19	48866559	48880134	38	1.4109
PTPRE	10	129704325	129884680	1092	-1.4108
CSF2	5	131408485	131412363	16	1.4108
RNMT	18	13725659	13765055	173	1.4106
WDR7	18	54317590	54697536	1659	-1.4105
TUBGCP2	10	135091134	135126341	229	-1.4101
APOBEC4	1	183614410	183622948	53	1.4096
CYP2E1	10	135339300	135353127	109	-1.4095
LOC100507221	16	32273225	32277169	15	-1.4094
COLEC11	2	3641422	3692734	392	-1.4089
FOPNL	16	15958576	15983010	255	-1.4087
DAB2	5	39370776	39425835	278	-1.4085
C15orf32	15	93013907	93044847	173	-1.4084
TSR3	16	1398241	1402373	21	-1.4078
LSM14A	19	34662352	34720920	243	-1.4077
PTPRK	6	128288924	128842370	1915	1.4076
DTX1	12	113493514	113536333	250	1.4076
GCAT	22	38202906	38213683	52	-1.4075
PROCA1	17	27029214	27039627	24	-1.4073
FAM208B	10	5725801	5808242	377	-1.4073
MORN2	2	39102103	39110350	37	-1.4071
ATF7IP2	16	10478912	10577995	482	1.4068
MRPL17	11	6700616	6705132	27	-1.4068
FCRL6	1	159769282	159786547	106	1.4068
OR1L1	9	125422995	125425427	10	-1.4065
MAD2L2	1	11733537	11752178	95	1.4065
LOC101927260	2	112002803	112006756	20	-1.4064
OR5B2	11	58188738	58191286	12	1.4064
FRK	6	116261691	116397860	486	-1.4063
PUS7L	12	44120828	44153120	147	-1.4063
TRMT10A	4	100466864	100485689	98	1.4061
SOX18	20	62678079	62681479	10	1.4061
LYRM7	5	130505641	130541619	133	-1.406
USP40	2	234383165	234475933	339	1.4059
MBOAT7	19	54676106	54694233	103	-1.4057
ECE2	3	183966445	184011319	145	-1.4052
CLEC9A	12	10182276	10219112	122	1.4051
ECE1	1	21542740	21672534	559	-1.4051
POLR3GL	1	145455236	145476581	49	-1.4045
EML2	19	46111658	46149275	158	-1.4044
ZNF843	16	31445885	31454848	18	-1.4043
CHGA	14	93388445	93402138	79	1.4043
SOD1	21	33030935	33041744	35	-1.404
APBB1IP	10	26726253	26857232	708	1.404
RAN	12	131355617	131362720	38	-1.4038
NDUFS5	1	39490967	39500808	52	1.4038
SLX4	16	3630182	3662085	191	-1.4036
TOP2A	17	38543773	38574702	74	1.4034
MICALCL	11	12307447	12384187	474	-1.4026
ZNF572	8	125984539	125992131	29	1.4025
CATIP	2	219220579	219233503	59	1.4022
CREB3L4	1	153939315	153947340	21	-1.4021
FOS	14	75744477	75749437	17	1.402
GSTM5	1	110253406	110261390	55	-1.4018
YJEFN3	19	19638670	19648893	44	-1.4017
IFIT3	10	91086602	91101225	119	-1.4016
TMC8	17	76124505	76139549	115	1.4015
SLC9A1	1	27424300	27482121	144	-1.401
CCAR1	10	70479956	70552634	278	-1.4009
ALKBH1	14	78137749	78174865	209	-1.4008
SLC24A3	20	19192290	19704041	2460	-1.4007
MBD2	18	51676971	51751658	266	-1.4006
ENOPH1	4	83350726	83382745	129	1.4005
DHX36	3	153992452	154042786	161	-1.4004
LOC101929627	8	86755718	86759245	1	-1.4004
KCNJ13	2	233629512	233641775	41	-1.4004
ACAP1	17	7238848	7255297	50	-1.3999
STRBP	9	125877338	126031355	375	-1.3998
HEMGN	9	100688073	100707697	50	-1.3992
RIC3	11	8126597	8191090	418	-1.399
CNDP1	18	72200692	72252761	270	-1.3986
ACSL1	4	185675749	185747715	388	1.3985
SLC25A18	22	18042030	18074151	176	-1.3984
GTF2E1	3	120460558	120502716	159	-1.3984
ARSI	5	149674909	149683025	30	-1.3981
NR2E3	15	72101888	72111100	39	1.3978
ZNF17	19	57921529	57933807	50	1.3978
CHRNA1	2	175611320	175629700	79	-1.3976
GAP43	3	115341151	115440834	404	-1.3975
RIPPLY2	6	84561985	84567734	18	1.3967
TPP1	11	6632997	6641192	37	-1.3965
ZNF90	19	20187803	20232477	198	-1.3964
MAML2	11	95710440	96076844	1888	-1.3964
MELK	9	36571859	36678180	365	1.3963
SH3D19	4	152040433	152247297	911	1.3963
POLR3H	22	41920803	41940979	87	-1.3963
VAV2	9	136626016	136857996	1811	-1.3961
ZNF229	19	44929423	44953266	151	-1.396
IGF1	12	102788645	102876063	283	1.3955
SUDS3	12	118813358	118856340	194	-1.3955
FLI1	11	128555430	128683662	639	-1.3955
PRIM1	12	57124364	57146646	49	-1.3953
ING1	13	111363970	111373921	31	-1.3952
APOLD1	12	12877851	12944900	316	-1.3946
CACNA1S	1	201007635	201082194	423	-1.3944
FBXO34	14	55737021	55820829	416	-1.3943
UPK3B	7	76138650	76157700	78	1.3943
APOF	12	56753355	56757083	12	-1.394
KLHL40	3	42726011	42734438	32	1.394
TRIM51	11	55649773	55659786	31	-1.3938
RAP1GAP	1	21921708	21996510	395	1.3938
LOC100996573	12	133127616	133132372	24	-1.3937
ZNF626	19	20801745	20844902	380	1.3935
MGME1	20	17948534	17972265	118	-1.3931
POLK	5	74806657	74896146	237	-1.3931
PFDN5	12	53688235	53693734	22	-1.393
TFAP2C	20	55203358	55214839	38	-1.3929
FIGLA	2	71003442	71018275	85	-1.3928
C1orf64	1	16329731	16333684	29	-1.3926
SNCB	5	176046210	176058057	33	-1.3926
LRRC58	3	120042576	120068686	115	1.3925
INTS1	7	1508913	1544518	231	1.3922
ERVV-1	19	53516344	53520333	11	-1.3921
FBXO45	3	196294725	196316430	98	-1.3914
DMBX1	1	46971668	46980398	49	-1.3913
DACT3	19	47149869	47164895	74	-1.3913
VTI1A	10	114205756	114579003	1422	-1.3912
TTC9C	11	62494545	62506610	37	-1.3911
GPR135	14	59929240	59932559	9	-1.391
OVOL2	20	18003796	18040334	237	1.3909
HOXB13	17	46801125	46806611	16	1.3908
AADAC	3	151530769	151546776	115	-1.3907
SSR3	3	156256929	156273473	63	-1.3907
SOCS2	12	93962598	93971021	30	-1.3903
HMOX1	22	35776060	35790707	93	-1.3902
DNAJC3	13	96328393	96447743	305	-1.3902
NOX5	15	69221839	69350001	401	-1.3893
GYS2	12	21683461	21784222	489	-1.3884
NDUFAF4	6	97336187	97346267	55	-1.3883
GTF3C5	9	135905062	135934390	116	-1.388
EHD1	11	64619206	64647681	106	1.3878
TNNI3K	1	74700071	75010616	1051	1.3876
SPAG1	8	101169263	101254632	287	-1.3875
MXD1	2	70141173	70170577	95	-1.3874
TBATA	10	72529995	72545657	102	-1.3873
ARID5B	10	63660013	63857207	890	-1.3867
APOL2	22	36621255	36636500	106	-1.3866
POM121L12	7	53102349	53105118	26	-1.3865
DEFB127	20	137111	140304	33	-1.3863
CA14	1	150228554	150237978	24	-1.3862
LDLRAD4	18	13217729	13653253	2198	-1.3861
FAM174B	15	93159678	93199531	229	-1.386
STKLD1	9	136242284	136271720	177	-1.3859
HSPA4	5	132386662	132441209	235	1.3856
CLASP1	2	122094352	122407552	1222	-1.3854
CHRNA9	4	40336346	40357734	152	1.3853
ICE2	15	60710808	60771859	235	1.3853
MFSD7	4	668992	683757	85	1.3845
DCD	12	55037375	55042777	19	-1.3845
DGKB	7	14183674	14943781	4209	-1.3843
RNASEH2C	11	65484144	65488909	24	-1.3841
DPY19L2	12	63951693	64062854	689	-1.384
SLC6A5	11	20619946	20677110	359	1.3839
EMC9	14	24607081	24611337	15	-1.3839
PLXNA1	3	126706437	126756735	263	-1.3835
CD3G	11	118214032	118224997	39	-1.3832
CERS6	2	169311759	169632144	1570	-1.383
PPP6R3	11	68227186	68383302	542	-1.3828
ZNF429	19	21687437	21721579	175	1.3827
PCDHB13	5	140592509	140597493	26	-1.3821
GRIK1	21	30908254	31312782	1858	-1.382
CD40	20	44745899	44758884	56	-1.3817
KIF9	3	47268516	47324837	136	-1.3817
HAS2	8	122623356	122654175	119	1.3815
BRIX1	5	34914820	34926287	33	-1.3805
KCTD14	11	77725761	77757737	195	-1.3804
HHLA1	8	133072733	133118012	282	-1.38
GPATCH2	1	217602834	217804926	879	1.38
TRMT10B	9	37752797	37779469	119	-1.3799
ASIC2	17	31339105	32484325	6018	-1.3793
CNTNAP2	7	145812453	148118590	13119	-1.379
SSX2IP	1	85108390	85156940	188	-1.3789
MED1	17	37559538	37608027	158	1.3788
GNB5	15	52412123	52484065	325	-1.3785
WDR64	1	241814580	241965935	775	-1.3782
CETN3	5	89688528	89706111	25	-1.378
ACO1	9	32383601	32451334	302	-1.3771
RAB3A	19	18306609	18315374	39	1.3767
BTRC	10	103112790	103317578	699	1.3766
DLGAP5	14	55613834	55658896	208	-1.3766
TMEM135	11	86747886	87040376	2047	1.3765
ZNF844	19	12174546	12189126	63	-1.3764
CHRND	2	233389870	233401875	58	-1.3764
SRP9	1	225964515	225978668	51	1.3763
ALKBH8	11	107372453	107436968	319	1.3763
FLYWCH1	16	2960943	3001709	324	-1.3762
DCLRE1A	10	115593483	115614663	50	-1.3762
ACTN1	14	69339840	69446583	577	-1.3759
PATZ1	22	31720790	31742749	67	-1.3756
EVI2B	17	29628888	29641630	32	-1.3756
NAF1	4	164046860	164088573	150	1.3753
C15orf65	15	55699723	55711410	74	1.375
LYZ	12	69741134	69748513	38	1.375
NRTN	19	5822818	5828835	25	-1.3745
IRX2	5	2745279	2752269	27	-1.3745
EMX1	2	73143604	73162520	44	-1.3743
ADAMDEC1	8	24240798	24264026	78	-1.3743
BLM	15	91259579	91359186	445	-1.3742
CFDP1	16	75326608	75467887	884	-1.3741
PABPC4	1	40025485	40043022	72	-1.3741
WNT9A	1	228108165	228136176	140	1.3739
CUL4A	13	113861507	113919892	236	1.3737
AUTS2	7	69062905	70258385	4222	-1.3736
MON2	12	62859597	62991863	510	-1.3736
OR2F2	7	143631326	143633779	11	-1.3735
OR2S2	9	35956105	35958651	8	-1.3727
OR4A16	11	55109677	55112163	22	1.3727
KLHDC7A	1	18806424	18813040	42	-1.3724
C14orf93	14	23455110	23479875	76	1.3723
PLCL2	3	16973582	17132598	670	-1.3723
RPL27A	11	8702995	8711919	54	-1.3721
SLC45A4	8	142216273	142310741	549	-1.3721
ZNF311	6	28961562	28973537	48	-1.3721
EFR3A	8	132915356	133026389	542	1.3718
LOC100506388	17	179996	183779	31	-1.3717
DEK	6	18223400	18265299	164	-1.3717
PROK2	3	71819806	71834857	59	-1.3716
LOC101927824	10	3106616	3110073	37	1.3715
MYO1F	19	8584674	8642831	358	-1.3715
PRCD	17	74522668	74541958	79	1.3714
UBR7	14	93672401	93696061	105	1.3713
FBXW2	9	123518254	123556240	122	1.3712
PROSER2	10	11864295	11914776	254	-1.3712
LAMC3	9	133883504	133968946	510	-1.3711
GPLD1	6	24425060	24495933	696	-1.3711
TEX15	8	30687939	30771012	303	-1.371
NOL4L	20	31029862	31173375	493	-1.3708
HOPX	4	57513154	57548374	167	1.3708
EDRF1	10	127407084	127453212	112	-1.3705
NAIP	5	70263310	70321441	27	-1.3702
NCAM2	21	22369633	22914392	2714	-1.3702
PRAMEF16	1	13494254	13498760	7	1.37
CSPG4	15	75965663	76005689	154	-1.3699
WDR59	16	74906468	75019526	626	-1.3698
AREG	4	75309853	75321226	4	1.3697
YWHAE	17	1246833	1304169	396	-1.3696
CLEC2B	12	10003968	10022958	87	1.3696
SPRR1A	1	152955564	152958790	15	-1.3694
SSPN	12	26347032	26388210	185	-1.3691
TMIGD2	19	4291224	4302928	78	-1.369
CCDC169-SOHLH2	13	36741345	36872492	688	1.3687
SLFN11	17	33676324	33701321	102	1.3686
SLC12A5	20	44649329	44689289	207	-1.3686
CXCL12	10	44864601	44881045	108	-1.3683
DDIT4	10	74032677	74036297	13	1.3683
KLHDC10	7	129709349	129776060	287	-1.3682
PYGM	11	64512861	64528687	62	-1.3678
NABP1	2	192541798	192553748	26	-1.3676
FCER2	19	7752643	7767536	215	-1.3675
C15orf26	15	81390749	81442016	254	-1.3674
PTCHD3	10	27686117	27703797	158	1.3672
BRI3	7	97909972	97953472	199	-1.3671
SAP25	7	100168851	100171987	6	-1.3671
KCNQ1	11	2465221	2870840	2019	-1.367
MTO1	6	74170454	74211679	175	-1.3668
MPZ	1	161273525	161280262	30	-1.3667
HOXA5	7	27179671	27192809	53	-1.3665
S100P	4	6694566	6699397	26	1.3663
AKAP8	19	15463332	15491138	108	-1.3663
VCAM1	1	101184196	101205101	62	-1.3663
SMAGP	12	51638133	51664702	107	-1.3661
PRR23C	3	138759944	138764234	17	1.366
PLCD4	2	219471488	219502409	92	-1.366
PDAP1	7	98991296	99006805	43	-1.3659
GALNT14	2	31132331	31362092	1264	-1.3658
PCDHA5	5	140200361	140392429	801	-1.3656
FRMD4A	10	13684706	14373366	4317	-1.3654
PTPN7	1	202115141	202131216	80	-1.3654
ANO2	12	5670817	6055898	2023	-1.3653
C17orf77	17	72580057	72590848	56	1.3647
CAMSAP2	1	200707686	200830332	492	1.3647
CCDC59	12	82745083	82753084	32	-1.3644
ZNF808	19	53029905	53060002	214	1.3644
KIAA0226	3	197397259	197477068	378	-1.3642
IER3IP1	18	44680390	44703245	99	-1.364
MUCL1	12	55247299	55252677	38	-1.364
MIR1-1HG	20	61146660	61168471	199	-1.3638
HSH2D	19	16243838	16269881	112	-1.3637
ZNF879	5	178449776	178461888	80	-1.3631
CCDC25	8	27589833	27630670	208	-1.3631
COPB1	11	14478049	14521941	134	1.3627
PSIP1	9	15463064	15511503	207	-1.3626
ANKRD13D	11	67055762	67070455	49	-1.3625
PCDHB7	5	140551243	140556457	31	-1.3625
CMBL	5	10276707	10308668	176	1.3623
ITGA6	2	173290954	173371681	478	-1.3621
NUP205	7	135241662	135334001	601	-1.362
SLC6A17	1	110692132	110745324	202	-1.362
AHSP	16	31538203	31540625	18	-1.3619
HIST1H1E	6	26155559	26157843	14	-1.3617
UNC79	14	93798565	94174722	1398	1.3616
CLMN	14	95647276	95786745	732	-1.3615
ALG10	12	34174216	34181737	24	-1.3615
FBXL15	10	104177979	104183394	9	1.3607
DEAF1	11	643225	696240	310	-1.3606
PTPRF	1	43990708	44089843	405	-1.3606
CENPT	16	67861060	67881861	73	-1.3605
BCL2L15	1	114418436	114430730	51	-1.3599
TNRC6B	22	40439046	40732312	1045	-1.3597
CLPB	11	72002469	72146224	486	-1.3596
FPGT	1	74662896	74675033	52	-1.3596
PPP1R13B	14	104199088	104315616	459	-1.3595
CPED1	7	120627751	120937998	1192	-1.3592
MUC7	4	71295209	71349214	310	-1.3591
RPRD1A	18	33568787	33648038	297	-1.3591
HMGB4	1	34325076	34330892	22	-1.3591
ANPEP	15	90327126	90358619	184	-1.3588
C16orf91	16	1468745	1471301	9	-1.3588
C9	5	39283377	39365155	396	1.3588
EXTL3	8	28557990	28611707	159	-1.3587
TEX26	13	31505834	31550139	228	-1.3586
ZFAND1	8	82612566	82634039	103	1.3586
ELP6	3	47536130	47555699	54	-1.3586
MYO10	5	16661016	16936885	1591	-1.3577
FLNC	7	128469436	128499828	134	-1.3577
PKD1L1	7	47813250	47988571	943	-1.3576
PTGES3L-AARSD1	17	41101543	41133045	69	-1.3568
OR2AG2	11	6788238	6790688	17	-1.3568
CTHRC1	8	104382743	104395733	59	-1.3566
NUP188	9	131708972	131769875	161	-1.3566
AXDND1	1	179333855	179524370	1453	1.3565
LOC100132146	3	46652925	46668533	112	1.3562
SLC39A9	14	69864096	69929607	236	-1.356
RNF145	5	158583417	158637561	192	1.3556
WFDC11	20	44276202	44299378	136	-1.3556
ALKBH4	7	102095667	102105821	45	-1.3555
BCAS4	20	49410467	49494214	445	-1.3552
PDS5A	4	39823483	39980076	606	1.3552
SIT1	9	35648295	35651447	14	-1.3551
SP100	2	231279871	231410817	632	-1.355
SERINC5	5	79406050	79552398	770	1.3549
NDUFS8	11	67797084	67804614	35	-1.3549
PTPN9	15	75758462	75872125	305	-1.3547
PTP4A1	6	64280917	64293993	28	-1.3547
TTLL4	2	219574558	219620639	156	-1.3545
CD58	1	117056156	117114215	131	-1.3543
SSTR4	20	23015057	23017814	17	1.3542
UCHL1	4	41257898	41270946	63	-1.3541
LRRD1	7	91773169	91809400	87	-1.3537
GHDC	17	40340105	40347050	12	-1.3537
PIGR	1	207100867	207120314	76	-1.3536
AGK	7	141250078	141354709	310	-1.3527
COPZ1	12	54717874	54746135	54	-1.3524
PGM2	4	37827282	37865059	235	-1.3523
TXNL4B	16	72117756	72128715	60	1.3523
CXCL13	4	78431907	78533488	341	-1.352
AKAP6	14	32797479	33302768	2544	-1.352
ARSJ	4	114820432	114901781	368	1.3519
WFDC12	20	43751067	43753606	18	1.3519
COMMD3	10	22604312	22609746	14	-1.3518
SCYL1	11	65291537	65306682	40	-1.3517
LY6E	8	144098902	144104327	23	1.3516
ZNF570	19	37957463	37976742	54	1.3513
PEX5L	3	179511746	179755341	1019	1.3512
RICTOR	5	38937022	39075005	535	1.3511
PRSS1	7	142456319	142461427	26	-1.351
MCMBP	10	121587916	121633640	202	-1.3508
CSAD	12	53550447	53575922	72	-1.3505
IL13	5	131992865	131997301	13	1.3503
ZNF507	19	32835514	32879073	150	-1.35
AFG3L2	18	12327943	12377775	241	1.3498
ACSBG2	19	6134654	6193613	384	-1.3497
MT1H	16	56702726	56705541	13	-1.3497
RALA	7	39662152	39748223	289	-1.3494
ARID4B	1	235329210	235492032	652	-1.3493
PPP1R9B	17	48210101	48228377	52	1.3493
UPK3A	22	45679868	45692255	71	1.3493
KLHDC1	14	50158823	50220370	163	1.3492
C1orf112	1	169762224	169822729	294	1.3492
PPFIA2	12	81651045	82153609	1972	-1.349
CEP68	2	65282495	65314642	156	-1.3488
GRAP2	22	40296086	40369847	191	-1.3486
TGM3	20	2275613	2322225	246	-1.3486
NUDT3	6	34253971	34360957	510	1.3484
FOXL1	16	86611115	86615804	21	-1.348
RBFOX3	17	77084427	77512730	2929	-1.348
FGD5	3	14851247	14976572	783	-1.348
UBE3D	6	83601186	83776045	676	-1.3479
ZNF703	8	37552301	37556896	4	-1.3479
WNT5A	3	55498743	55522170	85	1.3477
OR1S2	11	57969676	57972153	12	-1.3475
TLR6	4	38824325	38858938	264	-1.3475
NAA15	4	140221621	140312435	354	-1.3475
PRKAR1B	7	587834	767813	1258	-1.3473
CDC123	10	12236961	12293089	270	-1.3472
RSG1	1	16557182	16564159	26	-1.3471
ORC4	2	148686966	148779673	336	-1.3469
PLA2G3	22	31529793	31536969	38	-1.3469
HRC	19	49653455	49659186	33	-1.3465
CYP19A1	15	51499254	51631295	541	1.3463
PRR19	19	42805284	42815473	24	-1.3461
NECAP2	1	16766167	16787085	86	1.346
AKT3	1	243650535	244014881	1073	-1.346
C1orf35	1	228287428	228293612	24	1.346
FAS	10	90749288	90776042	146	1.346
ANGPTL4	19	8428011	8439757	43	-1.3458
C15orf56	15	40541865	40545610	17	-1.3457
RAMP2	17	40912145	40915563	8	-1.3457
LOC101928726	5	176531822	176549335	95	1.3455
PDE11A	2	178486977	178973566	2627	-1.3455
KLF4	9	110246133	110252547	30	-1.3454
HOXB5	17	46667619	46671603	12	-1.3453
PPAP2B	1	56959419	57045757	405	-1.3453
SNX21	20	44461256	44472414	50	-1.3452
ZNF564	19	12635184	12692289	221	1.345
TRIM47	17	73869242	73875183	24	1.345
ANP32E	1	150189717	150209004	40	-1.3446
DCTN2	12	57922833	57941614	51	-1.3445
ALPI	2	233319833	233325955	33	-1.3445
PHF1	6	33377773	33384730	22	1.3445
CACNG8	19	54465290	54493969	141	-1.3445
FOXO3	6	108880026	109006472	452	-1.3443
HBS1L	6	135280516	135376536	334	1.3442
PAIP1	5	43525369	43558021	122	-1.3441
CIB3	19	16271179	16284786	58	-1.3438
CDK11A	1	1632822	1656499	174	-1.3438
C19orf68	19	48672952	48701379	138	1.3437
TNFRSF10B	8	22876646	22927200	261	-1.3437
EXOG	3	38536763	38584221	170	-1.3436
TRPM1	15	31292264	31453976	870	-1.3435
ZWILCH	15	66796431	66842323	192	-1.343
SDHAF3	7	96744905	96811575	249	1.3428
PPP1R14B	11	64010951	64014913	13	-1.3428
SRGAP1	12	64237276	64542143	989	-1.3425
PSMA7	20	60710783	60719014	39	1.3425
IL24	1	207069630	207077984	29	-1.3424
PPP5D1	19	46983045	47104957	669	-1.3421
HEPN1	11	124788146	124791073	9	-1.342
FAM110B	8	58906068	59062777	665	1.342
OR9A2	7	142722287	142724719	9	-1.3419
TASP1	20	13369036	13620083	1218	-1.3417
IRF5	7	128576976	128590589	71	1.3414
IKZF4	12	56400268	56432719	65	-1.3412
TRIM64B	11	89602606	89609685	17	-1.3411
TECPR1	7	97843755	97882063	187	-1.3411
SARM1	17	26697683	26728562	100	1.341
TEX19	17	80316123	80322152	45	-1.3409
PRIMA1	14	94183644	94255266	360	1.3407
GCG	2	162998379	163009414	32	1.3403
FDPS	1	155277539	155290957	35	-1.3403
TARSL2	15	102192955	102265307	271	-1.3402
PLK1	16	23689201	23702188	67	1.3402
DRGX	10	50573161	50604562	159	-1.3401
C21orf58	21	47719344	47744313	129	-1.34
ZNF667	19	56949693	56989270	162	-1.3399
STAG1	3	136054077	136471745	1247	-1.3395
OR2V1	5	180550339	180557057	32	-1.3394
FGGY	1	59761625	60228902	1826	-1.3393
LOC100506718	14	86014983	86029896	77	1.3393
MTMR10	15	31219854	31284307	284	-1.3386
JTB	1	153945745	153951596	6	-1.3384
RAB33B	4	140373961	140397570	95	-1.3383
AMER2	13	25734817	25746926	44	-1.3382
FBXL7	5	15499305	15940405	1712	-1.3382
JCHAIN	4	71520258	71532848	69	1.3382
IDUA	4	979785	998817	128	-1.3381
ATF7IP	12	14517566	14656364	571	-1.3379
MCM7	7	99689351	99700063	48	-1.3379
PSAP	10	73575055	73611582	188	1.3378
PGD	1	10457884	10481065	89	-1.3377
C7orf66	7	108523038	108525137	11	-1.3376
2023-03-02	19	8477187	8504401	154	-1.3374
DDTL	22	24307652	24315248	40	1.3374
COL14A1	8	121136347	121384773	1004	-1.3374
TMEM107	17	8075296	8080223	40	-1.3371
CDC37	19	10500809	10514771	47	-1.337
AZIN1	8	103837536	103877405	198	1.3369
PRAMEF11	1	12883468	12891764	62	1.3369
PRKACA	19	14201500	14229059	75	-1.3368
LAYN	11	111410233	111432970	66	-1.3366
HSD3B1	1	120048826	120058181	45	1.3366
FTO	16	53736875	54148879	1976	-1.3366
LCN1	9	138412284	138418886	45	-1.3365
RNF144A	2	7056523	7209511	819	1.3363
KIAA0430	16	15687226	15737523	188	-1.3358
CCDC3	10	12937625	13142262	1336	1.3358
SYNPO	5	149979642	150039292	222	-1.3357
TAGLN	11	117069040	117076008	37	-1.3356
ANGEL2	1	213164524	213189668	76	1.3355
GNL3	3	52718936	52729013	38	-1.3352
CST9L	20	23544369	23549886	40	-1.3351
S100A2	1	153532584	153538806	16	-1.335
BRICD5	16	2258254	2264041	43	-1.3349
KCNK9	8	140612081	140715799	512	-1.3348
LPIN1	2	11816705	11968035	769	-1.3348
NUDCD3	7	44420965	44530974	383	-1.3343
TMEM170B	6	11537460	11584257	204	1.3336
BAIAP2L2	22	38479896	38507471	130	-1.3334
TAC3	12	57402781	57410844	16	1.3333
RDH10	8	74205837	74238020	138	-1.3331
EPHA4	2	222281747	222437510	723	-1.3331
TUBA1B	12	49520565	49525804	23	1.3328
CELSR2	1	109791641	109818878	113	1.3319
ACVR2A	2	148601086	148688896	297	-1.3319
PRKCB	16	23846300	24232432	1964	-1.3315
CIAO1	2	96930884	96940417	24	-1.3313
CA3	8	86350056	86361769	26	-1.3311
RRP8	11	6620144	6625384	25	-1.331
G6PC2	2	169756750	169767010	47	-1.331
2023-09-09	17	75276492	75497178	1210	-1.331
EIF2B5	3	183851810	183863599	37	-1.3305
EIF3D	22	36905897	36925777	158	1.3304
AFP	4	74300933	74321992	66	-1.3302
APH1A	1	150236799	150242109	6	-1.33
ZNF367	9	99147223	99181169	129	1.3299
VWA3A	16	22018462	22168787	365	1.3297
ZNF396	18	32945661	32957801	51	-1.3297
ADH5	4	99991129	100010431	112	-1.3293
DCAF6	1	167904797	168045581	446	1.3293
C17orf89	17	79212039	79215598	19	-1.3292
NAGLU	17	40686951	40696967	32	-1.3288
PNMA2	8	26361196	26372108	34	1.3287
WDR62	19	36544783	36596512	239	-1.3284
FAF2	5	175874356	175937575	198	1.3278
MED10	5	6371039	6379139	32	-1.3275
OR13C2	9	107365952	107368408	18	-1.3274
CERS5	12	50522581	50561654	110	-1.3272
CHRNA6	8	42606763	42624429	66	-1.3271
SLC7A5	16	87862629	87903600	332	-1.327
RIMS3	1	41085352	41131824	191	1.3269
UPP2	2	158732213	158993166	1207	-1.3269
MAP3K13	3	184999729	185207382	741	-1.3268
FFAR1	19	35840645	35845264	30	-1.3268
CCDC74B	2	130895856	130903207	54	-1.3266
EGR2	10	64570756	64579427	33	-1.3264
PLXNA2	1	208194587	208418165	1027	-1.3264
APC	5	112042202	112182436	655	1.3264
LRWD1	7	102104335	102114115	86	-1.3262
SEMA4F	2	74880355	74911481	106	-1.3262
FGF4	11	69586797	69590671	17	-1.3261
TAF1B	2	9982571	10075045	633	1.326
FYB	5	39104354	39271259	810	1.3259
ATXN7L1	7	105243932	105517546	1191	-1.3259
PSKH1	16	67926175	67964081	114	-1.3255
GPR84	12	54755229	54758770	7	1.3255
SLC5A7	2	108601979	108631163	128	1.3254
TMPRSS7	3	111757465	111800616	212	-1.3254
CAB39L	13	49881786	50018721	600	-1.3253
RASSF4	10	45454183	45491837	163	-1.3246
OOSP2	11	59806748	59816017	37	1.3245
CD1D	1	158146828	158156717	37	-1.3244
PTDSS1	8	97273167	97347274	276	-1.3243
PCSK9	1	55504149	55531026	153	-1.3242
LOC100293704	12	123847046	123850836	22	-1.3239
DROSHA	5	31399601	31532782	578	1.3238
KRT27	17	38932060	38939286	36	-1.3236
OR5M1	11	56379031	56381478	9	1.3226
CDK1	10	62537089	62555110	92	-1.3225
SETD4	21	37405839	37433369	137	-1.3224
GSDMA	17	38118226	38134519	93	-1.3224
SPHK2	19	49121548	49134474	45	-1.3223
POTEI	2	131219234	131267308	75	-1.3217
TVP23A	16	10854221	10913151	277	-1.3217
MAS1	6	160319218	160329839	47	1.3216
UBE2D4	7	43965035	43996235	134	1.3215
DOCK5	8	25041287	25273727	1057	1.3214
SYNGR2	17	76163632	76169509	35	-1.3211
SAA4	11	18251902	18258884	26	1.3207
AIG1	6	143380979	143661941	1043	1.3203
CHST4	16	71559023	71572993	35	-1.3203
TOMM34	20	43569771	43589614	60	-1.3202
UTP23	8	117777742	117792949	62	-1.3201
LHX2	9	126772889	126796072	109	1.32
LRRC75A	17	16344319	16396005	262	-1.3199
UBAP2	9	33920691	34049447	613	-1.3199
IRAK4	12	44151747	44183846	125	-1.3198
TSNAXIP1	16	67839829	67862471	80	-1.3193
MT1HL1	1	237166403	237168218	11	-1.3192
KRTAP19-2	21	31858509	31860167	10	-1.3189
KPTN	19	47977398	47988021	41	-1.3182
TGFB1	19	41835812	41860331	73	-1.3182
PATL1	11	59403189	59437013	100	-1.3181
DBT	1	100651478	100715909	220	-1.318
TMEM249	8	145575886	145579769	14	1.3178
LCE2D	1	152634887	152637635	14	-1.3177
THG1L	5	157157323	157167482	60	-1.3176
SBDS	7	66451690	66461088	52	1.3175
CLDND2	19	51869352	51872998	22	-1.3174
CCDC153	11	119059963	119072660	37	1.3174
RBL1	20	35623752	35724903	271	-1.3171
CAT	11	34459472	34494107	131	1.3167
C7orf72	7	50134682	50199352	358	-1.3165
NEK1	4	170313421	170534278	924	1.3164
SLC16A7	12	59988821	60184136	821	-1.3162
TAF3	10	7859467	8057516	973	-1.3161
COLGALT2	1	183897988	184007404	529	-1.3161
KIAA1958	9	115248248	115428087	638	-1.316
RPL17-C18orf32	18	47006548	47019435	59	-1.3157
ZNF45	19	44415776	44439911	117	-1.3155
ADRA1B	5	159342740	159400517	258	-1.3155
MFSD6	2	191272081	191367541	374	-1.3153
SMIM12	1	35314963	35325917	54	-1.315
FAM24B	10	124607610	124639657	89	-1.315
PPP4R2	3	73044985	73118849	403	-1.3149
UQCC2	6	33663538	33680028	96	1.3142
C5orf15	5	133290198	133304906	41	-1.314
RCN3	19	50029875	50047391	111	1.3139
COMP	19	18892583	18902614	34	-1.3138
NPAS2	2	101435613	101613789	832	-1.3136
UBXN4	2	136498189	136543133	117	-1.3135
PPP3CC	8	22297483	22399157	373	-1.3134
TAS2R41	7	143173966	143176389	11	1.3134
BSPH1	19	48470303	48495927	176	1.3132
EMC8	16	85811230	85833661	121	-1.3132
ALDH1A1	9	75514578	75654133	509	-1.3128
L2HGDH	14	50703285	50779447	304	1.3128
ADD2	2	70887334	70995875	524	-1.3128
CTBP2	10	126675418	126850124	1031	-1.3126
CASP4	11	104812594	104839825	95	1.3126
ANKK1	11	113257513	113271640	68	1.3125
RPS23	5	81568139	81574735	38	1.3124
IFNA16	9	21215372	21217810	29	1.3123
C11orf95	11	63526364	63536613	24	-1.3122
CFAP97	4	186079815	186125682	221	-1.3118
BLOC1S3	19	45681003	45685558	16	-1.3116
KLHDC4	16	87729239	87800103	557	-1.3116
ORAI3	16	30959405	30966759	10	-1.3115
C2orf82	2	233732724	233741611	36	-1.3114
JMJD7	15	42119283	42130285	69	1.3113
TMCC3	12	94959900	95044824	504	1.3111
ACO2	22	41864099	41925493	171	-1.3111
OR2T6	1	248549910	248552336	17	1.3108
SHC3	9	91619686	91794182	819	-1.3106
BCL2	18	60789579	60987511	884	-1.3104
ARHGAP40	20	37229577	37279795	233	-1.3101
PSME1	14	24604295	24608676	21	-1.3101
SLC48A1	12	48151426	48177036	129	-1.31
ELOVL2	6	10979992	11045124	304	-1.3099
RNF115	1	145609990	145689505	206	1.3098
ARL2	11	64780585	64790157	28	-1.3097
ENDOD1	11	94821974	94866315	222	-1.3097
HYDIN	16	70840287	71265125	1136	1.3097
FANCG	9	35072833	35080543	20	-1.3096
LOC644277	11	111298223	111327830	148	-1.3094
POLR3A	10	79733907	79789798	195	-1.3089
ZNF334	20	45127269	45142698	51	1.3088
STUB1	16	729115	733268	14	-1.3087
FOLH1B	11	89369675	89432386	407	-1.3084
ZNHIT3	17	34841471	34855654	48	1.3084
CLMP	11	122942020	123066507	780	-1.308
GNB1	1	1715725	1823052	358	-1.308
MED22	9	136206751	136215511	48	-1.3078
AMIGO3	3	49753267	49757738	13	-1.3077
TMEM173	5	138854113	138862843	22	1.3072
FAP	2	163026194	163100545	227	1.3071
SULT1A3	16	30209549	30216150	2	1.3071
CHRM2	7	136552399	136704220	678	-1.3069
PRPF4	9	116036914	116056579	110	-1.3069
ATL3	11	63390554	63440033	131	-1.3068
C18orf42	18	5142672	5198007	299	1.3067
ELSPBP1	19	48496908	48528910	262	1.3065
C21orf2	21	45747827	45759785	62	-1.3064
ANKH	5	14703909	14872387	685	-1.3062
MFSD2B	2	24231953	24249198	82	-1.3057
JPH2	20	42739337	42816718	446	1.3057
C17orf96	17	36826956	36831687	14	1.3056
MPHOSPH9	12	123639943	123718285	327	-1.3056
DYNLRB1	20	33103193	33129262	87	-1.3055
CHD7	8	61590321	61781087	718	-1.3055
MRPS12	19	39420348	39424160	17	1.3054
RPL17	18	47013851	47019435	23	-1.3051
KMT2C	7	151831010	152133590	856	-1.305
ZNF385A	12	54761913	54785583	62	-1.3048
ZNF460	19	57789776	57805936	88	1.3045
GALR3	22	38218389	38222002	17	-1.3044
TMEM143	19	48834613	48867989	164	1.3043
SNRPD1	18	19191260	19210708	59	-1.3042
IFNAR1	21	34695748	34732629	163	1.3041
RCOR3	1	211431708	211490227	269	-1.3038
SPINK13	5	147647423	147666273	75	-1.3037
SERTAD1	19	40927408	40932432	24	1.3034
LY6D	8	143865298	143868508	23	1.3033
NRIP1	21	16332556	16438724	403	-1.3027
ZNF80	3	113952370	113956925	32	-1.3025
FCGR1B	1	120925128	120936444	29	1.3023
PTP4A3	8	142401093	142443054	246	-1.3023
LYSMD3	5	89810443	89825901	46	-1.3022
MPV17L2	19	18302986	18308052	20	1.3017
ZNF675	19	23834583	23870536	121	-1.3017
TTK	6	80713322	80752744	207	-1.3017
TTC3	21	38444554	38575908	665	-1.3016
IRX3	16	54316212	54321224	22	-1.3016
ZNF563	19	12427291	12445034	63	1.3014
GPRIN2	10	46992003	47006154	34	-1.3014
PSMC2	7	102983852	103010342	79	-1.3013
PRPF19	11	60657019	60674561	54	-1.3007
DYNC1H1	14	102429865	102517635	326	1.3006
CRP	1	159681079	159684896	14	1.3005
PGPEP1	19	18450397	18481263	166	-1.3004
LIPI	21	15479784	15583861	635	-1.3004
FAM109A	12	111797455	111807425	29	-1.3002
SEC23A	14	39500123	39572947	253	-1.3002
TBC1D3F	17	36282868	36295415	3	-1.3001
ABLIM3	5	148520054	148640502	519	1.3
COQ5	12	120940082	120967464	137	-1.3
SLC27A1	19	17580300	17617477	179	-1.2999
MIPEP	13	24303328	24464087	712	1.2995
POLR3K	16	95979	104132	38	-1.2992
FAM163B	9	136441141	136474972	188	-1.2989
RELL1	4	37591422	37688499	532	-1.2987
CCNC	6	99989263	100017349	127	-1.2987
ANKEF1	20	10014697	10037907	89	-1.2986
ZNF28	19	53299661	53325422	242	-1.2986
CDKN1C	11	2903448	2907563	9	1.2983
NINJ1	9	95882771	95897070	90	-1.2982
CCDC84	11	118867843	118886955	71	-1.298
FAT4	4	126236003	126414587	717	-1.298
NEU2	2	233896382	233900267	21	-1.298
MDFIC	7	114561169	114660471	332	-1.298
ISCA2	14	74959423	74962771	12	-1.2977
IGF2	11	2149346	2180111	133	-1.2975
MDH2	7	75676182	75697326	94	1.2973
C17orf70	17	79505911	79519929	88	-1.2972
ZNF222	19	44528494	44537763	46	-1.297
CYP26A1	10	94832232	94838141	18	-1.2969
NUDT12	5	102883556	102898993	65	-1.2968
IFNK	9	27523312	27526996	22	-1.2967
PTBP3	9	114978995	115096444	524	1.2962
MPZL1	1	167690187	167761656	312	-1.2962
LAMB2	3	49157547	49171099	32	-1.2962
HK3	5	176306870	176326833	105	-1.2961
DBF4B	17	42784976	42830137	146	1.296
TBCK	4	106966233	107238361	954	-1.2958
R3HCC1L	10	99893381	100005154	370	-1.2958
ADIG	20	37208838	37217604	28	-1.2957
CDC73	1	193090088	193224445	511	-1.2956
NEDD4L	18	55710580	56069272	1739	-1.2955
NTRK2	9	87282417	87642485	1567	1.2954
AGAP5	10	75433033	75464857	53	-1.2951
DCDC1	11	31283171	31391857	309	-1.2951
TMEM128	4	4236269	4250465	146	-1.2949
AP3M2	8	42009464	42029201	62	1.2947
DLG5	10	79549549	79686848	659	-1.2946
DPP9-AS1	19	4678294	4686460	27	-1.2945
PPP1R3A	7	113515882	113559582	113	1.2944
EFTUD2	17	42926655	42977493	237	1.2943
ARAP3	5	141031968	141062300	142	-1.2938
PEX2	8	77891494	77913780	86	-1.2937
SDPR	2	192698031	192712506	40	-1.2937
GH1	17	61993560	61996706	29	-1.2936
ELP4	11	31530297	31806573	794	-1.2934
NME8	7	37886930	37940503	370	1.2933
CFHR4	1	196856144	196888343	108	-1.293
RCAN2	6	46187467	46460304	941	-1.293
PRMT9	4	148557936	148605881	116	-1.2928
OR1D2	17	2994352	2996790	9	-1.2927
TXNDC15	5	134208427	134237823	80	-1.2927
NLRP13	19	56402058	56444202	290	-1.2927
SH3BP1	22	38029661	38052619	120	-1.2924
PIKFYVE	2	209129990	209223975	382	1.2924
TMED7	5	114947905	114962376	43	-1.2921
DRAXIN	1	11750781	11780836	152	1.292
OPA1	3	193309933	193416100	454	-1.2919
ZNF439	19	11958541	11980806	116	1.2916
KRTAP5-6	11	1717425	1719485	12	1.2914
TRAIP	3	49865028	49894492	68	-1.2914
RRM2	2	10261695	10272046	27	-1.2914
KDM2B	12	121865899	122019610	541	-1.2913
SLC41A3	3	125724200	125820898	567	-1.2909
STRA6	15	74470802	74502546	134	-1.2908
CRIM1	2	36582370	36778778	840	-1.2908
TUBAL3	10	5434061	5447293	75	-1.2907
CNPY2	12	56703212	56710628	23	-1.2907
WFDC2	20	44097229	44110672	74	-1.2905
LAPTM4B	8	98786809	98865330	554	-1.2904
RGPD1	2	87139890	87241599	109	1.2903
ITGB3BP	1	63905441	63989444	329	-1.2903
TMEM198	2	220407385	220415817	41	-1.2899
OR5D13	11	55539914	55542358	10	-1.2897
GDF5	20	34020149	34026527	20	1.2895
DUSP3	17	41842489	41856868	59	1.2894
RPAP3	12	48054715	48100344	137	-1.2892
GEMIN6	2	39004327	39010098	25	-1.289
MMS22L	6	97589037	97731626	471	1.2889
METTL6	3	15421782	15469554	215	1.2884
GPR153	1	6306406	6321535	73	1.2884
IPO4	14	24648425	24658624	32	1.2883
PRRT4	7	127989379	128002239	52	-1.2879
TMEM51	1	15478028	15547474	481	-1.2879
USP6NL	10	11501509	11654179	615	1.2878
HTR1D	1	23517388	23521722	19	-1.2878
PHF11	13	50068746	50103623	173	-1.2873
CDRT15	17	14138173	14140650	8	-1.2871
STX1A	7	73112535	73134532	71	-1.2869
C4orf22	4	81255861	81885410	3104	1.2869
NMS	2	101085944	101100242	85	-1.2869
SYT2	1	202558724	202680051	505	-1.2868
SDCCAG8	1	243418307	243663893	769	-1.2867
ARPP21	3	35679666	35836488	557	-1.2863
SNCAIP	5	121646455	121800294	419	-1.286
PTGFRN	1	117451689	117533472	362	-1.2855
GMEB1	1	28994234	29042615	153	-1.2853
ZNF691	1	43311244	43318648	20	-1.2852
FAM217A	6	4067593	4079957	65	-1.2851
TMEM245	9	111776415	111882725	559	-1.2848
QTRT1	19	10811112	10824543	47	1.2848
PPP2CA	5	133531148	133562450	140	-1.2847
DYM	18	46566846	46987672	1803	1.2845
NAB2	12	57481677	57489759	38	-1.2842
UTP20	12	101672905	101780897	470	1.2842
CST5	20	23855572	23860880	36	-1.284
ZNF235	19	44789501	44810106	68	-1.2838
DPY19L4	8	95731103	95806576	377	1.2835
HLA-B	6	31320649	31325489	261	1.2835
ZNF480	19	52799426	52829680	147	-1.2834
TSPAN11	12	31078536	31150037	412	1.2834
CHRNA7	15	32321686	32462884	561	-1.283
VIL1	2	219282838	219314748	99	-1.283
LSM3	3	14219228	14240369	84	-1.2826
S100Z	5	76144826	76217556	305	-1.2825
DEFB129	20	206899	211027	29	-1.2823
ZIK1	19	58094508	58105756	34	-1.2822
ZNRD1	6	30028017	30033186	43	-1.2822
RIBC2	22	45808572	45828802	119	1.2822
SNX5	20	17921244	17949990	157	-1.2822
PKN1	19	14543166	14583179	195	-1.2818
SLC35A1	6	88181637	88222557	173	-1.2817
FAM21C	10	46221648	46288912	179	-1.2814
TCN2	22	31002070	31023547	188	1.2812
ABCG5	2	44038611	44066539	191	-1.281
SEC14L6	22	30919629	30943169	131	1.2808
PTH2	19	49924671	49927198	7	1.2807
SHB	9	37914895	38069710	762	-1.2807
TOPORS	9	32539542	32553126	45	-1.2807
GLG1	16	74480325	74641542	822	-1.2806
SMIM5	17	73628514	73637986	34	-1.2805
ZSWIM6	5	60627100	60842499	595	1.2805
CHMP4B	20	32398110	32442673	98	1.2804
OR8D2	11	124188158	124190593	11	1.2804
TMEM147	19	36035502	36038929	14	-1.2802
NRSN2	20	325789	336012	45	-1.28
TYW5	2	200792634	200820959	90	-1.2797
PEBP1	12	118572668	118583890	51	-1.2794
KIAA0753	17	6480645	6545566	277	1.2792
C15orf43	15	45247900	45271921	107	1.2791
RNF114	20	48551914	48570922	83	-1.2791
RAD21	8	117857173	117887605	120	-1.279
ANKRD36B	2	98108009	98207208	259	1.2789
PRKG1	10	52749911	54058610	6757	-1.2789
CCNA2	4	122736599	122745653	25	-1.2788
GNRHR	4	68602093	68622304	96	1.2788
AP3B1	5	77297150	77591079	1115	1.2786
MYL5	4	668717	676322	46	1.2786
ACP5	19	11684475	11690301	30	-1.2782
KRT24	17	38853243	38860502	25	-1.2781
AFTPH	2	64750439	64820639	282	1.2781
AMER3	2	131512077	131526207	50	-1.2781
CASS4	20	54986168	55034896	213	-1.2779
PPAP2A	5	54719670	54831406	400	1.2778
ZNF568	19	37406231	37489334	489	1.2777
MMP8	11	102581526	102596234	111	1.2776
CBWD5	9	70431004	70490671	3	-1.2775
GABRP	5	170209723	170241551	169	1.2771
PTPDC1	9	96792076	96872638	242	-1.277
ZNF419	19	57998079	58006548	59	1.277
ARF1	1	228269361	228287413	48	1.2762
C11orf73	11	86012253	86057485	229	1.2762
IGF2R	6	160389131	160528083	586	1.276
TM4SF4	3	149191368	149221681	247	-1.276
CATSPERB	14	92045728	92198913	857	-1.2758
KLF15	3	126060478	126076736	47	-1.2757
RFX4	12	106975685	107157082	680	-1.2756
SCARB2	4	77078890	77135552	250	-1.2754
ZKSCAN8	6	28108688	28127750	80	1.2754
DAG1	3	49505136	49573551	168	-1.2754
FSD1L	9	108209077	108315214	430	1.2753
OXCT1	5	41729167	41871291	381	1.275
WDR4	21	44262190	44300199	296	1.275
C6orf25	6	31690121	31694987	12	-1.275
RPRML	17	45054522	45057114	13	1.2748
TMTC4	13	101255090	101327603	334	1.2748
ZC2HC1A	8	79577282	79632500	213	1.2747
HSPA12B	20	3712317	3734258	81	-1.2746
MRPS22	3	139061861	139076388	57	1.2746
INCENP	11	61890445	61921135	187	1.2746
GLTSCR2	19	48247793	48260823	99	1.2746
DEFB134	8	11850489	11854260	27	-1.2744
REG3G	2	79251812	79256130	27	1.2742
ERH	14	69845840	69865521	82	-1.274
SCUBE3	6	35180824	35221356	129	-1.2739
FAM98C	19	38892775	38900228	53	1.2739
FBXO6	1	11723150	11734911	63	1.2736
CCNA1	13	37004257	37017519	38	-1.2736
NAPSA	19	50860734	50869431	23	-1.2734
CNPY4	7	99716265	99723631	19	-1.2734
PRNP	20	4665797	4682735	77	1.2733
DERL3	22	24175690	24181930	35	-1.2731
OR5AR1	11	56430162	56432594	9	1.273
ACADM	1	76189043	76229855	225	-1.2729
DYNC2H1	11	102979160	103351091	2281	-1.2728
SKIL	3	170074473	170115137	163	1.2728
IL7R	5	35855977	35880205	126	-1.2724
RASA2	3	141204891	141334686	317	-1.2723
GIMAP5	7	150433436	150441237	39	-1.2723
IMPG2	3	100940390	101039919	305	1.2721
UBE2G2	21	46187495	46222251	194	1.2717
C3orf52	3	111804175	111837573	151	1.2717
SCAF4	21	33042313	33104931	236	-1.2715
MED21	12	27174455	27184106	39	-1.2713
SAP30BP	17	73662399	73704639	144	-1.2712
ARHGAP35	19	47420824	47508834	283	-1.2711
SP5	2	171570857	171574998	14	1.2711
GUK1	1	228326668	228337156	27	1.2704
BIN1	2	127804599	127865403	373	-1.2702
CDC27	17	45194310	45267165	244	1.2698
NME6	3	48334485	48344219	36	-1.2694
NPW	16	2068521	2071256	17	-1.2694
CLCN6	1	11865153	11903701	263	1.2693
GLYATL1	11	58694102	58725043	144	-1.2693
FAM231A	1	16998498	17000507	1	-1.2689
MMP10	11	102640233	102651859	68	-1.2685
IGSF9	1	159895829	159915886	91	-1.2685
FYCO1	3	45958391	46037816	319	-1.2683
ZYG11B	1	53191126	53293514	461	-1.2681
PSMD9	12	122325637	122356271	132	-1.2681
ZNF16	8	146154744	146176774	123	-1.2676
TMEM37	2	120186501	120196596	49	1.2675
TBC1D3P6	1	16301626	16324201	136	-1.2673
NINJ2	12	672462	773255	653	-1.2672
RBM20	10	112403155	112599727	1040	-1.267
NOS2	17	26082792	26128055	201	-1.2669
MRPL32	7	42970804	42977956	36	-1.2667
DNAH17	17	76418778	76573976	1305	-1.2664
HIST1H4G	6	26245839	26247705	12	-1.2663
P2RX7	12	121569622	121624939	358	-1.2663
CRYBA4	22	27016928	27027136	56	-1.2661
FAM175B	10	126489354	126525739	111	-1.2659
TRIM64	11	89700672	89707740	5	-1.2659
NFASC	1	204796782	204992450	968	-1.2659
HIST1H4C	6	26103176	26105065	19	1.2658
COL9A3	20	61447414	61473011	211	-1.2656
LRRC37A2	17	44586323	44633516	38	1.2654
ZNF274	19	58693356	58725428	117	-1.2654
F10	13	113776113	113804343	130	-1.2653
CDC7	1	91965338	91991821	86	-1.2652
HERC6	4	89298838	89364749	184	-1.2652
DDX5	17	62493374	62503542	45	-1.2649
S1PR4	19	3177250	3180835	26	1.2648
ADAM33	20	3647620	3663255	97	-1.2645
SET	9	131444934	131459175	41	-1.2644
ST14	11	130028682	130080757	288	-1.2643
USP41	22	20703868	20732044	165	-1.2643
SPRED1	15	38543925	38649950	503	1.2643
ANKS1A	6	34856038	35086302	981	-1.264
MED26	19	16684718	16739515	218	-1.2639
SIAE	11	124504685	124546699	159	-1.2636
REXO4	9	136270182	136283792	111	-1.2634
MTAP	9	21801635	21941540	550	-1.2633
LOC731631	7	56432866	56436429	60	-1.2633
NMRK2	19	3932101	3942914	62	-1.2631
SNX31	8	101584110	101662393	466	-1.2629
SH2D2A	1	156775035	156787140	49	-1.2627
NUDT14	14	105638274	105648160	47	1.2627
KCNG4	16	84253741	84273856	147	-1.2627
ZG16	16	29788561	29793469	6	-1.2626
MYH6	14	23848942	23879336	159	-1.2625
OR4C15	11	55320783	55323395	26	1.2622
C11orf49	11	46957240	47186432	556	-1.2621
C9orf156	9	100661380	100685352	103	-1.262
KIF26A	14	104604060	104647735	328	-1.2617
CPSF4	7	99035563	99055496	82	-1.2616
HIST4H4	12	14919933	14924593	23	-1.2614
RNF135	17	29295224	29327429	91	-1.2613
FLT3	13	28576411	28683404	593	-1.2613
IL11	19	55874750	55882331	41	1.2613
HNRNPA2B1	7	26228547	26240913	61	1.2612
FABP6	5	159613374	159666229	368	-1.2611
RBMXL2	11	7109165	7112879	18	1.2609
C9orf40	9	77560499	77568302	24	-1.2608
CXCL5	4	74860359	74864946	15	-1.2607
PROM2	2	95938674	95966567	68	-1.2606
GPR22	7	107109502	107116625	12	1.2599
TMEM232	5	109754197	110063007	1357	1.2596
PCDH15	10	55561531	56561551	6028	1.2595
DISP2	15	40649434	40663756	56	-1.2594
SDC3	1	31341313	31381980	163	-1.2592
ST3GAL3	1	44172204	44397337	841	-1.2588
RABEP1	17	5184558	5289632	536	1.2588
UBE2Q2L	15	84840138	84855421	10	-1.2586
MS4A7	11	60144949	60163927	62	-1.2584
NEK3	13	52705779	52734496	126	1.2584
HOXD1	2	177052307	177056135	14	-1.2584
ITFG1	16	47187302	47495518	688	-1.2583
PROZ	13	113811968	113827198	77	1.2583
GPR68	14	91697876	91731398	169	-1.2582
C4orf27	4	170649619	170679593	135	-1.258
C11orf88	11	111384510	111408256	60	-1.2579
AQR	15	35147552	35262495	559	1.2577
TAS2R1	5	9628109	9630963	9	-1.2575
ENGASE	17	77066565	77085185	147	-1.2573
C19orf73	19	49620654	49622897	11	1.2572
CYP1A1	15	75010883	75018451	26	-1.2571
FAM157A	3	197878039	197908228	42	-1.257
GMCL1	2	70055818	70107227	152	-1.2569
MLLT6	17	36860873	36886556	74	-1.2568
TMEM81	1	205051257	205054088	17	-1.2568
OR52M1	11	4565421	4567874	27	-1.2568
CXCL6	4	74701273	74704977	11	-1.2567
ZNF510	9	99517147	99540901	83	-1.2566
MIR205HG	1	209601168	209606394	23	-1.2564
TRIP13	5	891764	918664	134	1.256
BMP4	14	54415454	54424054	33	-1.2558
ATG14	14	55832109	55879076	246	-1.2557
LOC100506571	1	228260610	228264758	8	1.2555
DDB1	11	61065919	61101191	94	-1.2554
COL1A1	17	48260457	48279503	86	1.2554
LOC391003	1	13473053	13478069	5	1.2553
KIAA0101	15	64656193	64680414	96	-1.2552
RFXANK	19	19302008	19313178	35	1.255
MAP2	2	210287733	210599342	1176	-1.2547
SMN1	5	70219768	70249339	5	1.2547
CH25H	10	90964694	90967571	13	-1.2546
HKR1	19	37824580	37855857	135	1.2544
CD69	12	9904082	9913997	45	-1.2543
DOCK8	9	213865	465759	1885	-1.2542
GRIN2D	19	48897132	48948688	201	1.254
TMEM88	17	7757181	7759917	14	-1.254
USH1G	17	72911176	72919851	20	-1.2536
TMEM251	14	93650296	93653931	12	-1.2534
ALKBH6	19	36499022	36505645	14	-1.2533
TSGA13	7	130352486	130372768	88	-1.2533
CDC42SE1	1	151022447	151032625	26	-1.2532
CLEC18C	16	70206928	70221550	16	-1.2531
DNAJC27	2	25165505	25195463	109	-1.253
CDK12	17	37616739	37721898	370	1.2526
FNDC3B	3	171756418	172118993	1520	-1.2524
KLHL35	11	75132438	75142174	30	-1.2523
ICT1	17	73007760	73017856	49	1.2522
PNISR	6	99845534	99873763	90	-1.2522
DHX15	4	24528087	24586684	229	-1.2519
FAM92A1	8	94711480	94741981	88	-1.2519
STX2	12	131273145	131324319	289	-1.2518
C1orf226	1	162347696	162357108	43	-1.2517
SAP30	4	174291093	174299183	17	-1.2517
MAL2	8	120219610	120258413	151	-1.2516
SUPT3H	6	44793467	45346288	2613	1.2516
MLKL	16	74704753	74735289	151	-1.2514
SLC38A8	16	84042389	84076262	461	-1.2513
RASA1	5	86563070	86688243	345	-1.2513
HTR1A	5	63254875	63258619	10	1.2513
DLGAP4	20	34994444	35157540	425	-1.2512
MYO3B	2	171033655	171512174	2665	-1.2511
NEU1	6	31825829	31831209	14	-1.2507
CALY	10	135137928	135150982	65	-1.2506
PRICKLE1	12	42851140	42984072	620	-1.2505
BTN2A2	6	26382111	26395602	82	-1.2503
AKR1C2	10	5028967	5060725	304	1.2502
GFPT2	5	179726698	179780841	431	-1.2502
ARL17A	17	44576184	44657655	57	1.2497
TENM4	11	78363328	79152514	3740	-1.2496
CLK2	1	155231659	155243805	30	-1.2495
P2RX3	11	57104841	57138049	129	-1.2494
ACTL10	20	32253304	32256831	8	-1.2493
SOX12	20	305215	311372	31	-1.2491
MYF6	12	81100408	81103757	14	-1.2491
C12orf45	12	105379098	105389005	47	1.249
OR2L2	1	248200474	248203107	12	-1.2488
ADAMTS15	11	130317869	130347039	126	-1.2487
SSC5D	19	55998870	56030966	203	-1.2486
IGHMBP2	11	68670319	68708570	190	-1.2486
SREK1	5	65439046	65479944	127	-1.2485
NMNAT2	1	183216372	183388134	738	-1.2484
SPDYE2B	7	102289772	102303031	7	-1.2483
OR1J2	9	125230369	125276876	214	1.2482
GPR75	2	54079050	54087670	33	1.2482
PSMC3IP	17	40723328	40730349	30	-1.2479
GNG3	11	62474066	62477178	7	-1.2477
SCG5	15	32932757	32989799	263	-1.2476
SLC25A21	14	37146126	37642365	2304	-1.2473
SPATA7	14	88850982	88905304	139	-1.247
ATP5I	4	665225	668627	16	1.247
ZSWIM1	20	44508581	44514405	29	-1.247
NOP14	4	2938663	2965733	152	-1.2468
CDKN2C	1	51433367	51440809	24	1.2467
KCNA1	12	5018073	5027922	39	-1.2465
CNTLN	9	17133989	17504421	2357	-1.2465
FAM49B	8	130850839	131029397	616	-1.2465
PLA2G10	16	14765405	14789026	54	-1.2463
CLDN12	7	90031648	90045768	49	1.2462
EBF4	20	2672524	2741254	312	-1.2462
ITGA2	5	52284156	52391109	543	-1.2461
PSMD8	19	38864190	38874964	49	1.2458
PON2	7	95033174	95065136	134	-1.2458
NME7	1	169100258	169337686	1415	-1.2456
NTPCR	1	233085277	233115048	115	-1.2453
FAM81A	15	59729372	59816251	399	-1.2452
CDH16	16	66941025	66953387	34	1.2448
RGPD4	2	108442388	108509500	177	-1.2446
B3GALTL	13	31773112	31906913	540	-1.2446
PPP1R9A	7	94535949	94926227	1362	-1.2445
MITD1	2	99784726	99798024	38	1.2445
PPP1R26	9	138370545	138381239	60	1.2445
TRIM44	11	35683353	35831430	429	-1.2445
TBP	6	170862384	170882458	78	-1.2444
CPA6	8	68333405	68659120	1479	-1.2443
MIS12	17	5388694	5394634	41	-1.2442
RPL37A	2	217362520	217366690	27	-1.2441
IZUMO4	19	2095422	2100086	37	-1.2436
SSU72	1	1476053	1510762	150	-1.2434
DDA1	19	17419337	17434607	107	1.2426
MYO1A	12	57421301	57445049	87	1.2422
SCNN1A	12	6455009	6487396	181	-1.2421
FUOM	10	135167658	135172029	26	-1.2421
EVA1A	2	75718444	75797348	383	-1.242
BPIFA1	20	31822802	31831615	37	-1.2418
USP25	21	17101327	17252877	548	-1.2418
OR2M5	1	248307450	248309888	12	1.2418
KIAA0232	4	6783459	6886399	332	-1.2417
TRIOBP	22	38091995	38173063	375	-1.2415
FAM207A	21	46358918	46397391	246	-1.2415
OLFM2	19	9963394	10047570	438	-1.2414
LRRC42	1	54410999	54434341	73	1.2413
TUBGCP6	22	50655118	50683953	185	-1.2412
AHR	7	17337276	17386275	125	-1.2411
SLC20A2	8	42272980	42397856	491	-1.241
TONSL	8	145653163	145670371	93	-1.241
MAP2K1	15	66678182	66784382	471	-1.2409
PLA2G5	1	20385157	20418894	166	1.2409
SRD5A3	4	56211388	56239767	126	1.2407
EPHA3	3	89155674	89531784	1247	-1.2406
ELMOD1	11	107460817	107538005	337	-1.2406
CDK2AP2	11	67272961	67276699	10	1.2406
CCL28	5	43375747	43412988	159	-1.2405
MRPL24	1	156706094	156711423	20	-1.2402
GDF6	8	97153558	97173520	69	1.2396
RAB3IL1	11	61663706	61714247	206	-1.2395
FAM151A	1	55073850	55089700	88	-1.2391
KIAA1549L	11	33562877	33696148	610	1.2391
ZFYVE27	10	99495878	99521164	138	1.239
SATB2	2	200133223	200336489	488	-1.239
PLK4	4	128801016	128820879	55	1.2389
KRT1	12	53067520	53074691	38	1.2389
SLC35D3	6	137242402	137247277	16	1.2387
SPN	16	29673271	29682328	34	1.2386
PLEKHA8	7	30066977	30158461	366	-1.2386
VIPAS39	14	77892018	77924483	154	-1.2384
EIF6	20	33865709	33873119	38	1.2381
C20orf144	20	32249092	32252221	3	-1.2379
MCOLN1	19	7586496	7599395	50	1.2378
SF3A1	22	30726977	30753431	116	-1.2375
HSF1	8	145514270	145538885	95	1.2375
TSPYL4	6	116570127	116575761	28	-1.2375
POMK	8	42947649	42978823	104	-1.2374
WNT16	7	120964421	120981658	75	-1.2371
ZNF91	19	23539498	23578769	175	1.2369
RBBP9	20	18466184	18478399	63	-1.2369
TMED10	14	75597171	75643849	148	-1.2369
CHIC2	4	54873540	54932062	168	-1.2368
ULK4	3	41287090	42056580	4174	1.2367
ASNA1	19	12847306	12859637	23	-1.2367
PHF13	1	6672756	6684593	40	-1.2366
THAP8	19	36524886	36546164	92	-1.2364
AGFG2	7	100135834	100166343	76	-1.2363
FKBP14	7	30049199	30066917	51	-1.2362
DOPEY2	21	37528080	37667072	869	-1.2357
ZNF596	8	181200	197839	88	-1.2357
USP1	1	62900975	62917975	56	-1.2355
HSD17B13	4	88223941	88244556	91	1.2355
PRB1	12	11503757	11509024	41	-1.2351
KRTAP24-1	21	31652627	31655776	10	-1.2351
IZUMO2	19	50654805	50667038	39	1.235
FBXL3	13	77578389	77601831	105	1.2347
WDPCP	2	63347518	63816367	1680	-1.2343
CD3D	11	118208789	118213959	12	-1.2342
IKBKB	8	42127820	42190671	231	1.2341
CCL1	17	32686347	32690752	31	-1.234
OR2A7	7	143954789	143957221	4	1.2339
HES3	1	6303252	6306138	12	1.2337
LRRC28	15	99790567	99931434	679	-1.2336
FAM222A	12	110151187	110208812	241	-1.2334
KLHL28	14	45392527	45431679	111	-1.2333
MIDN	19	1247552	1259642	61	1.2332
THEG5	19	32078095	32084956	29	-1.233
ZBTB9	6	33421356	33425821	15	1.233
RPS8	1	45240213	45244927	26	-1.233
CD48	1	160647536	160682141	245	-1.233
DIDO1	20	61508090	61569804	320	-1.2325
WWC1	5	167718065	167899808	970	-1.2322
CCDC144A	17	16592549	16678811	180	-1.2321
CAMK2D	4	114371188	114684169	1261	-1.2321
HHATL	3	42733155	42744819	53	1.232
NCOA5	20	44688624	44719080	103	-1.2319
P3H1	1	43211006	43233255	90	1.2319
NUP107	12	69079731	69136973	208	-1.2318
GON4L	1	155718450	155829685	361	-1.2318
NPHP1	2	110879913	110963139	251	1.2318
C1orf233	1	1532388	1535976	9	1.2316
MC2R	18	13881043	13916035	209	-1.2316
LRRC49	15	71144578	71342936	516	-1.2313
GP5	3	194114550	194120495	33	1.2313
DDT	22	24312554	24322519	23	1.2311
UTP14C	13	52597827	52608236	24	1.231
DCLK3	3	36752913	36781852	109	-1.2307
ZNF812	19	9799189	9811993	84	1.2306
ATAD1	10	89510608	89601611	340	-1.23
FABP4	8	82389732	82395973	30	-1.2293
OR10G3	14	22036934	22039375	24	-1.2292
MEN1	11	64569986	64579266	31	-1.2292
RRAGA	9	19048372	19051523	15	-1.229
ANKRD61	7	6070007	6076683	33	-1.2289
CD300LG	17	41923145	41941497	58	1.2289
DHFR	5	79921045	79951300	214	-1.2289
OR4X1	11	48284413	48286830	19	1.2288
TET1	10	70319117	70454739	650	-1.2286
SESTD1	2	179965419	180129850	692	-1.2286
CD207	2	71056343	71063453	53	-1.2285
CD2	1	117296057	117312351	67	-1.2284
PJA2	5	108669410	108746175	414	-1.2282
SLC37A3	7	140032552	140104524	377	-1.228
LOC100506217	5	21480416	21485533	19	-1.2278
MPND	19	4342524	4360583	110	-1.2273
GDNF	5	37811779	37840282	130	-1.2273
PNLIPRP1	10	118349478	118369187	104	-1.2272
NTSR1	20	61339189	61394623	386	-1.2272
SEC14L5	16	5007318	5069656	417	1.2271
F2RL1	5	76113833	76131640	70	1.227
NFE2L3	7	26190847	26227257	145	1.2269
GGA1	22	38003481	38030071	110	-1.2268
KRT40	17	39132968	39143887	110	1.2267
INS	11	2180009	2182939	15	1.2264
FIBCD1	9	133776825	133814955	264	-1.2262
GATA2	3	128197265	128212530	63	1.2261
CD59	11	33723556	33758525	159	1.226
TDRD12	19	33209679	33282214	272	-1.226
PAOX	10	135191741	135205698	79	-1.2258
EIF3F	11	8007867	8018218	56	-1.2258
CD320	19	8366011	8373939	63	-1.2258
PSMB1	6	170843204	170862917	92	-1.2258
SLAIN1	13	78270989	78338877	233	-1.2257
ZNF165	6	28047482	28057841	39	1.2255
NEBL	10	21067900	21463616	1797	-1.2253
ZNF701	19	53072526	53090927	186	-1.2252
MSX1	4	4860392	4866163	30	-1.2252
GCLC	6	53361139	53410427	256	-1.2252
G6PC	17	41051814	41066950	53	1.2251
KLRC2	12	10582198	10589280	32	-1.225
TTC23L	5	34838269	34900067	270	-1.2248
WDR12	2	203744323	203777449	150	-1.2248
CYP7B1	8	65507529	65711848	644	-1.2246
DHFRL1	3	93775766	93782733	15	-1.2242
HSPA6	1	161493036	161497187	35	1.2242
KCNK2	1	215177885	215410936	1143	-1.2241
HIST2H2AA4	1	149821628	149823661	1	-1.224
KATNA1	6	149915009	149970654	193	1.2236
KDELR2	7	6499712	6524349	128	-1.2236
NDUFS1	2	206986803	207024743	156	1.2235
SMAD7	18	46445223	46477581	146	-1.2234
LRRC3C	17	38096727	38101487	30	-1.2233
SMARCE1	17	38780214	38806158	84	-1.2231
LOC730268	2	87999493	88047739	52	-1.223
MAP7D1	1	36620751	36646950	75	-1.2229
LIX1L	1	145476059	145502170	45	1.2225
CYYR1	21	27837528	27946103	473	-1.2225
PLA1A	3	119315695	119349158	181	1.2223
CTNNAL1	9	111703849	111776329	320	-1.222
GPR26	10	125424871	125457415	159	-1.2219
ORC3	6	88298785	88377672	313	-1.2219
PSMC5	17	61903770	61909887	19	-1.2217
SPESP1	15	69221839	69239650	45	-1.2217
TNS1	2	218663512	218809296	673	1.2213
CYP27C1	2	127940412	127978154	169	1.221
HIST1H2AG	6	27099817	27101814	8	-1.221
DYNLL1	12	120906660	120936798	132	-1.221
EZH1	17	40851293	40897595	114	-1.2208
IPO9	1	201797288	201853922	188	-1.2208
MSH6	2	48009221	48034592	139	-1.2205
MURC	9	103339361	103351171	63	-1.2205
YIF1B	19	38793200	38807115	62	1.2202
ENHO	9	34520040	34523537	10	-1.2202
PPP1R42	8	67875280	67941304	186	1.2201
ADH6	4	100122795	100140903	61	-1.2198
OSBPL7	17	45883733	45899669	84	-1.2197
PAK6	15	40508629	40570188	298	-1.2196
CDS2	20	5106407	5179033	305	-1.2196
ZFPM1	16	88519014	88602074	552	-1.2195
TPBG	6	83071923	83077634	25	-1.2192
NSMCE2	8	126103083	126379867	1006	-1.2192
SPAG4	20	34202776	34209467	16	-1.2192
OR52J3	11	5066756	5069191	22	1.2191
CALM2	2	47386221	47404729	81	1.219
TRAF5	1	211498849	211548903	187	-1.2189
NETO1	18	70408549	70535328	716	-1.2187
HARS	5	140052490	140072181	71	-1.2186
EPB41L1	20	34678426	34821221	363	-1.2183
EIF4A1	17	7475024	7482824	34	-1.2183
SPATA33	16	89723152	89737366	96	-1.2183
HOXD8	2	176993422	176997923	16	-1.2183
CCDC109B	4	110480355	110609372	556	-1.2181
CASC10	10	21782421	21786713	18	-1.2178
KIF6	6	39301876	39693681	1732	-1.2174
GLRA3	4	175544367	175750965	1163	-1.2173
OR4F17	19	106152	112190	2	-1.2172
NCBP2	3	196661273	196669964	42	-1.2171
FKTN	9	108319411	108403899	293	1.2168
TUBA8	22	18592453	18614998	110	-1.2165
MEI4	6	78359302	78634976	1413	1.2165
CRABP1	15	78631666	78641072	48	-1.2163
ACAD11	3	132275982	132379475	320	-1.2161
ARHGEF4	2	131593489	131805326	1006	-1.2161
INPP5E	9	139322067	139334805	81	-1.2161
CDC40	6	110500624	110553923	197	-1.2159
ALPK3	15	85358911	85417213	261	-1.2156
PCDHAC1	5	140305302	140392429	339	-1.2155
IL31	12	122655577	122659246	10	-1.2154
DENND6A	3	57610181	57679316	238	-1.2154
NPIPB5	16	22488791	22548356	8	-1.2153
ZBED8	5	159819155	159827560	30	1.215
HSD17B3	9	98996588	99065162	328	-1.215
F2	11	46739743	46761556	88	-1.215
VAMP5	2	85810531	85821011	42	-1.215
MIOX	22	50924213	50929250	44	-1.2148
ADGRL1	19	14257549	14317497	235	-1.2143
GPC6	13	93878078	95060774	5330	-1.2142
PAN2	12	56709007	56728337	56	-1.2142
MAD2L1	4	120979577	120988513	38	-1.2141
DNAH12	3	57326727	57530571	1038	-1.2141
PLCB2	15	40575461	40600674	126	-1.2137
ZSCAN20	1	33937232	33962605	93	-1.2137
LRRIQ3	1	74490699	74664371	564	-1.2137
CCNDBP1	15	43476466	43489875	26	-1.2136
FABP1	2	88421501	88428150	17	1.2136
TERF2	16	69388464	69420391	77	1.2135
SPRR3	1	152973223	152976832	33	-1.2134
NIP7	16	69372415	69377514	26	1.2134
PLXNC1	12	94541499	94701951	797	1.2133
TRAPPC1	17	7832663	7835817	18	-1.2133
C2CD4A	15	62358176	62363616	19	1.2131
UTP15	5	72860568	72879484	69	1.213
GRIN2A	16	9846265	10277111	2537	-1.2128
RIIAD1	1	151693013	151702582	32	1.2127
SLC43A1	11	57251004	57283692	104	1.2126
LRRC18	10	50116528	50148480	211	1.2122
VSTM5	11	93552735	93584168	162	-1.2121
RPS6KC1	1	213223588	213447308	631	1.2119
SMIM21	18	73120827	73140089	111	1.2119
CTAGE6	7	143451182	143455343	6	1.2119
ADGRF2	6	47623223	47666033	291	-1.2119
RAB11FIP3	16	474649	572985	516	-1.2119
TCEB3CL2	18	44541731	44545107	7	-1.2118
DUS3L	19	5784151	5791749	58	-1.2118
PRR15	7	29602039	29607411	28	1.2116
PI4KB	1	151263273	151300691	108	-1.2116
NUCB1	19	49402307	49427040	157	1.2116
IFNA14	9	21238201	21240478	10	1.2113
CTU1	19	51599863	51612147	75	-1.2111
VAT1L	16	77821483	78014501	1246	1.211
PFKL	21	45718925	45747761	192	1.211
SLC2A11	22	24198059	24228238	156	-1.2109
RNF17	13	25337301	25454559	505	1.2107
CCL4L2	17	34537468	34540775	6	1.2107
ABCC9	12	21949323	22095297	467	1.2107
GLDC	9	6531464	6646192	758	1.2106
CTU2	16	88771891	88782294	105	1.2106
MAMDC4	9	139745819	139755751	37	-1.2104
SMTNL2	17	4486276	4512114	176	-1.2103
SDHAF4	6	71275625	71299106	143	-1.2102
DGCR8	22	20066755	20099900	173	-1.2101
SRSF11	1	70670365	70718203	130	-1.2101
FBXW8	12	117347756	117469453	518	-1.2097
CPEB2	4	15003298	15072277	241	-1.2094
C5orf63	5	126377250	126409684	130	1.2094
COL17A1	10	105790046	105846138	213	-1.2093
BAG2	6	57036104	57050513	26	1.2092
PRAP1	10	135147362	135166687	119	-1.2091
CBLN1	16	49310828	49316242	26	-1.2089
KIF2C	1	45204396	45233939	125	-1.2088
OR6C6	12	55687072	55689516	5	-1.2086
2023-03-11	5	16066474	16180397	428	-1.2085
EXOSC4	8	145132522	145136051	13	-1.2083
GAS6	13	114522522	114567546	329	-1.2083
RTN4R	22	20227938	20256316	104	1.2082
TBC1D10B	16	30367422	30382022	34	1.2077
HAO1	20	7862631	7921593	279	-1.2076
CHI3L1	1	203147059	203156478	49	1.2075
NTN5	19	49163664	49176764	43	1.2075
POLR2K	8	101161839	101166730	21	-1.2074
FMO5	1	146654884	146697890	338	1.2074
OR11L1	1	248003230	248005698	22	-1.2074
GPAA1	8	145136064	145141619	21	-1.2073
SMC2	9	106855213	106904200	360	-1.2073
APH1B	15	63568749	63601825	128	-1.2073
ZNF99	19	22933985	22967473	220	-1.207
GUCA2A	1	42627362	42630895	9	-1.2066
TPSB2	16	1277336	1280685	46	-1.2062
KCNH3	12	49931834	49952591	82	-1.2062
DSG2	18	29077027	29129314	208	1.2061
IL27	16	28509683	28518655	31	-1.206
TARS	5	33439802	33468696	125	1.2059
LRRC32	11	76367568	76382490	64	-1.2058
PIRT	17	10724792	10741918	80	-1.2057
ATP1B2	17	7553254	7561589	25	1.2057
ZNF177	19	9472696	9493793	103	1.2053
PIDD1	11	798179	810372	75	-1.2053
TMEM56-RWDD3	1	95582479	95711011	575	-1.2052
MDM2	12	69200952	69239824	139	-1.2044
CASC1	12	25260223	25348596	500	1.2042
LRRC45	17	79980280	79989527	30	-1.2038
RGS12	4	3314874	3442140	571	1.2036
EEF2K	16	22216592	22300566	298	1.2033
LRRC52	1	165512478	165533685	134	-1.2033
PNO1	2	68384005	68403591	70	1.2031
FAM109B	22	42469255	42475945	24	1.2029
KLB	4	39407473	39453653	213	1.2028
SLCO1B3	12	20962638	21070519	807	-1.2026
SCGN	6	25651429	25702511	281	-1.2023
EXOC3	5	442305	467914	184	-1.2023
IGH	14	106031614	107288551	7471	1.2021
C1orf127	1	11005530	11042594	192	-1.2021
DCXR	17	79992757	79996073	25	1.202
TRIM33	1	114934399	115054281	531	1.202
OCLN	5	68787119	68854431	141	-1.2019
PCDHB8	5	140556371	140560581	29	-1.2017
TMEM200A	6	130686426	130765069	356	-1.2016
SPPL2A	15	50998730	51058410	290	1.2016
GPR176	15	40090223	40213593	467	1.2014
PPP6R1	19	55740147	55770538	157	-1.2012
TMEM127	2	96914946	96932251	49	-1.2012
WDR1	4	10074963	10119112	302	-1.201
FOLR2	11	71926819	71933494	23	-1.201
OR52E2	11	5078880	5081357	33	1.2008
DRAM1	12	102270105	102317901	377	-1.2007
ING2	4	184425220	184433922	42	1.2007
C8orf88	8	91969706	91997985	108	-1.2006
LOC441155	6	66010311	66016006	16	-1.2006
AKR7A3	1	19608057	19615780	50	1.2006
GDNF-AS1	5	37839540	37876401	220	-1.2005
GPATCH2L	14	76617255	76671739	278	-1.2004
URAD	13	28551243	28563274	39	-1.1999
DENND4B	1	153900977	153919662	41	-1.1994
QARS	3	49132365	49143062	22	1.1993
SYDE2	1	85622356	85667792	197	-1.1993
LRP5	11	68079077	68217243	661	-1.1992
POMGNT2	3	43119721	43148075	96	-1.199
POTEF	2	130830108	130887295	167	-1.1988
KEL	7	142637201	142660003	92	1.1988
ZNF287	17	16452626	16473020	50	1.1987
C14orf80	14	105955192	105966085	53	-1.1984
FOXH1	8	145698115	145702218	14	-1.1984
VKORC1	16	31101175	31107199	16	-1.1984
ATP5A1	18	43663110	43684699	139	1.1981
POLR2I	19	36603611	36606706	14	-1.198
CHAF1A	19	4401660	4443894	178	-1.1977
ZNF221	19	44454375	44472252	97	-1.1975
KCNC1	11	17756495	17805102	255	-1.197
PUM2	2	20447453	20551085	393	-1.197
LOC643355	1	112531593	112541964	54	-1.1967
EAPP	14	34984135	35009443	117	-1.1965
WASF2	1	27729734	27817178	277	-1.1963
NANP	20	25592571	25605148	43	-1.1962
EFCAB7	1	63988013	64051541	219	-1.1961
CELF4	18	34822003	35146500	1395	-1.196
MAPKAPK3	3	50648293	50687228	97	1.196
SFXN1	5	174904514	174957245	291	1.1958
LOC100996634	6	109556817	109592717	209	-1.1958
C3orf33	3	155479401	155524576	162	1.1957
DNAJC28	21	34859238	34864523	26	-1.1952
GREM2	1	240651873	240775962	625	1.1952
LZIC	1	9981168	10003960	91	-1.1949
C2orf49	2	105952714	105977014	103	-1.1947
PRKAR2B	7	106684178	106802756	457	1.1947
SHE	1	154441118	154475286	85	-1.1946
FSCN3	7	127232689	127242351	38	-1.1945
PROCR	20	33758740	33804271	176	1.1944
CHPT1	12	102090417	102123352	145	-1.1943
CCDC28B	1	32665202	32671491	14	1.1941
VPS25	17	40924454	40932118	14	-1.1938
RAB4A	1	229405809	229442141	117	-1.1935
PQLC2	1	19637740	19659425	154	1.1934
HCAR2	12	123184840	123194892	66	1.1933
PRR25	16	854443	864361	70	-1.1932
SGK223	8	8174258	8244441	384	1.1932
LRP8	1	53707036	53794321	331	-1.1931
PGA5	11	61007644	61019429	63	-1.1931
C1orf210	1	43746554	43751834	20	1.1929
CHD2	15	93441286	93571737	581	1.1929
SCAI	9	127703887	127906338	671	-1.1922
TRH	3	129692236	129697281	13	-1.1922
POGK	1	166807681	166824209	52	-1.1921
POLR3F	20	18447033	18465787	88	-1.1918
IRF9	14	24629422	24636274	22	-1.1915
ELN	7	73441119	73484737	156	1.1914
B3GNTL1	17	80899009	81010186	851	-1.1913
SPATA24	5	138730514	138740320	26	-1.1912
SETSIP	1	92539093	92541468	4	-1.1911
PRDM11	11	45114564	45257175	507	-1.1911
SAV1	14	51099298	51135571	165	-1.1909
OR6Y1	1	158515918	158518395	10	-1.1907
RASAL3	19	15561435	15575882	38	-1.1905
GP6	19	55524073	55550132	210	-1.1901
PRKAG1	12	49395055	49413512	40	1.1901
RNF166	16	88761903	88773329	95	1.19
TMX4	20	7960713	8000893	185	-1.19
PCSK6	15	101843133	102030687	1340	-1.1899
EHBP1L1	11	65342509	65360621	50	-1.1895
ROPN1L	5	10440974	10465638	106	-1.1894
KIF1B	1	10269606	10442164	796	-1.1894
PLAT	8	42031236	42065742	136	1.1893
ZSCAN16	6	28091334	28098364	26	1.1893
FUT9	6	96462845	96663988	1138	-1.1892
PRR36	19	7932605	7939826	29	-1.1891
KIR2DS4	19	55343174	55360523	202	-1.1889
TRA	14	22089057	23021575	5970	-1.1888
AP4M1	7	99698130	99705303	31	-1.1885
NUTF2	16	67879819	67906970	92	-1.1883
SMIM7	19	16740562	16771468	135	-1.1883
MRAS	3	138065490	138124877	217	1.1881
GANAB	11	62391298	62414698	66	-1.188
ARHGAP1	11	46697625	46722715	73	-1.1879
B4GALT1	9	33109636	33167856	318	-1.1875
EXTL2	1	101336928	101362048	61	-1.1871
PRRC1	5	126852301	126891281	174	-1.187
NCOA3	20	46129601	46286121	560	-1.187
CENPA	2	27007857	27024435	65	1.1869
FYTTD1	3	197475424	197511817	174	-1.1869
NPIPB3	16	21412455	21437158	7	1.1867
NOTCH2NL	1	145175379	145286770	56	1.1866
MYOCD	17	12568207	12672766	596	-1.1866
PROS1	3	93590881	93693434	238	-1.1864
MTF1	1	38274239	38325792	157	-1.1864
C1orf116	1	207190866	207209055	81	-1.1863
SH3BP2	4	2793750	2843323	298	-1.1857
ZNF485	10	44100855	44113852	61	-1.1853
PRR34	22	46445339	46450524	23	-1.1853
GALNT4	12	89912189	89919083	28	1.1852
LOC389602	7	155754332	155758733	30	1.1851
KTI12	1	52496777	52499972	12	1.1851
OR7C1	19	14908943	14946688	196	1.1851
NEIL2	8	11626172	11645354	157	-1.185
DNMT3A	2	25450421	25565959	349	-1.1849
COG8	16	69361524	69374026	39	1.1848
SPRR2G	1	153121058	153123927	8	1.1846
CPS1	2	211341406	211544331	832	1.1845
SDF4	1	1151288	1167947	147	1.1843
CFL2	14	35178588	35184529	23	1.1839
TCF3	19	1608289	1652828	222	-1.1838
PRAC2	17	46799542	46802619	13	1.1838
PTGER3	1	71317036	71513997	865	-1.1837
CCNL2	1	1320091	1335218	63	1.1834
CACNA1H	16	1202241	1272272	577	-1.1833
ZNF555	19	2840433	2860972	92	-1.1832
SAMD4A	14	55032815	55260533	952	-1.1831
FAM172A	5	92952431	93447904	1313	-1.183
TDP2	6	24649205	24667615	104	-1.1829
HTN1	4	70915159	70925059	56	-1.1828
SSH1	12	109175466	109251859	305	-1.1827
CTRB1	16	75251884	75259322	59	-1.1826
RAB3C	5	57876950	58155721	1271	-1.1824
PPAP2C	19	280040	291935	76	-1.1824
CYFIP2	5	156692091	156823106	563	1.1824
LOC388813	21	15963484	16015928	236	-1.1822
BAAT	9	104121699	104147787	96	-1.1822
TCP10L	21	33946151	33958345	55	-1.1821
VCP	9	35055065	35073239	74	-1.1819
SULT1C2	2	108904095	108926871	120	1.1818
FBXO21	12	117580278	117628805	229	-1.1818
RPS24	10	79792518	79817071	75	-1.1816
LRRC36	16	67359747	67419609	180	-1.1816
TNFRSF11B	8	119934796	119964883	149	1.1814
FAM178B	2	97540619	97652837	431	1.1814
CACNA1D	3	53528076	53847679	1272	-1.1813
YTHDC1	4	69175105	69216324	123	-1.1811
ITGA5	12	54788045	54813550	78	-1.181
GPR3	1	27718148	27722818	13	-1.1807
OR4N4	15	22381473	22384315	2	1.1807
TRIP11	14	92433243	92506984	264	-1.1806
MAFF	22	38596939	38613018	59	-1.1803
OPRM1	6	154330631	154568501	1062	1.1799
CRLF3	17	29108702	29152278	219	-1.1799
ZSCAN5B	19	56700058	56709707	63	-1.1799
EPS8	12	15772075	15943010	459	-1.1799
ANKRD54	22	38225862	38240853	54	-1.1796
PCGF2	17	36889150	36906570	82	-1.1793
POLB	8	42194973	42229831	112	1.1792
KRR1	12	75890419	75905918	59	-1.1786
PRAMEF6	1	12997302	13007906	6	-1.1781
CDRT15L2	17	20482037	20484724	2	1.178
PSTPIP1	15	77286021	77330173	242	-1.178
TBC1D10C	11	67170384	67178061	32	1.1779
RERGL	12	18232803	18243639	50	-1.1774
GTF3C4	9	135544728	135565971	95	-1.1772
TRIM48	11	55028658	55039095	69	1.1771
SYNCRIP	6	86316502	86354068	127	-1.177
ZEB2	2	145140942	145278458	362	-1.1759
SCN3B	11	123498895	123525815	166	-1.1759
MIA2	14	39702125	39723075	75	-1.1758
NSG1	4	4386983	4421285	168	-1.1755
KRTCAP3	2	27664233	27669848	19	1.1753
PTGDR2	11	60617398	60623944	42	1.1752
ACOT7	1	6323332	6454326	731	-1.175
APBB3	5	139936853	139944689	21	-1.1746
UNC5A	5	176236560	176308399	324	-1.1746
B4GALNT1	12	58018678	58027522	31	1.1743
TMEM213	7	138481664	138491269	67	-1.1743
FAM65B	6	24803512	24936775	717	-1.1738
CCL3L1	17	34622842	34626230	2	-1.1737
SCGB2A2	11	62036630	62041128	14	1.1737
NAAA	4	76830808	76862666	201	-1.1735
RHBDD2	7	75507317	75518744	45	-1.1735
MAFG	17	79875145	79886087	28	1.1733
ADCY1	7	45613125	45763215	697	-1.173
OR1D5	17	2964963	2967401	9	1.173
CBX7	22	39525777	39549161	117	1.1729
AURKAIP1	1	1308110	1311318	27	1.1728
ANKS4B	16	21244016	21264250	62	-1.1726
TEX35	1	178481212	178493135	49	1.1726
NFAM1	22	42775413	42833586	297	1.1726
PBX3	9	128508617	128730156	638	1.1725
RAB37	17	72666256	72743974	300	-1.1724
LIPJ	10	90345519	90367233	118	-1.1722
C19orf45	19	7561445	7573836	83	1.1722
SNED1	2	241937213	242039015	509	-1.1721
SMG7	1	183440506	183523828	223	-1.1719
AGRN	1	954503	991999	268	-1.1717
EFHD2	1	15735391	15757339	119	-1.1714
HYAL3	3	50329259	50337399	19	1.1712
SMC5	9	72872878	72970289	385	-1.1711
KIF18B	17	43001079	43025579	108	1.1709
C19orf80	19	11349295	11353119	11	1.1707
IFI35	17	41157742	41166976	33	-1.1705
SULT1E1	4	70705930	70726370	92	1.1703
VPS41	7	38762543	38949300	887	1.1703
RC3H1	1	173899352	173962710	179	1.1701
TIGD5	8	144679074	144682985	15	1.1701
TMEM44	3	194307402	194354650	377	-1.1699
NFAT5	16	69598869	69739069	515	-1.1699
CASR	3	121901530	122005850	549	-1.1698
IL12RB2	1	67772047	67863083	377	-1.1698
USP17L1	8	7188909	7192001	6	1.1697
GTSCR1	18	68296755	68318593	123	-1.1696
COMMD2	3	149455257	149470787	55	1.1695
MCTP1	5	94037280	94620779	2340	-1.1692
ICAM1	19	10379707	10397791	86	-1.1692
SORBS3	8	22401228	22433508	128	-1.1692
AGO2	8	141540264	141646146	582	-1.1683
GHRL	3	10326434	10335131	41	-1.1683
ANK2	4	113738239	114305396	2603	-1.1682
RHCE	1	25686853	25747863	227	-1.168
EXO5	1	40973391	40982728	44	1.168
FPGT-TNNI3K	1	74662896	75010616	1197	1.1674
ZNF343	20	2461463	2490278	127	1.1672
LAMTOR3	4	100798495	100816203	48	-1.1671
HIVEP2	6	143071604	143267995	772	-1.1669
MMRN1	4	90815003	90876280	288	-1.1665
NLE1	17	33457368	33469822	29	1.1664
DUSP12	1	161718558	161727452	45	1.1663
PRODH	22	18899206	18924566	195	-1.1663
TUBB6	18	12307218	12327068	96	1.1662
HBG1	11	5268502	5271587	32	-1.1658
SH3GL3	15	84115091	84287995	654	-1.1656
GIP	17	47034918	47046455	68	-1.1656
TPCN2	11	68815350	68858572	299	-1.1654
SLC5A11	16	24856184	24923449	333	-1.1653
TMEM11	17	21100263	21118474	73	-1.1652
CYBRD1	2	172377757	172415143	187	-1.1652
COA5	2	99214786	99225481	32	-1.1652
SEC16B	1	177891825	177939688	261	1.1651
F13B	1	197006877	197037068	91	1.1649
ERG	21	39738183	40034204	1510	1.1645
C10orf99	10	85932511	85945550	64	1.1642
HOXB1	17	46605807	46608772	8	-1.1642
INA	10	105035919	105050608	50	1.1638
RNF38	9	36335395	36488068	478	1.1637
ANKRD2	10	99331256	99344141	75	-1.1636
GTSF1	12	54848736	54867886	72	1.1633
IGFBP4	17	38598676	38614482	56	1.1632
RRAGC	1	39302869	39325995	99	-1.1632
GPR107	9	132814985	132902948	453	-1.1631
ICA1L	2	203636873	203737208	352	-1.163
MYOZ2	4	120055939	120109444	239	-1.163
FAM160B1	10	116580503	116660086	360	1.1629
SLC24A4	14	92787925	92968325	1145	-1.1623
BTBD6	14	105713879	105717930	21	-1.1623
SLC12A8	3	124800480	124932109	814	-1.1623
CKMT2	5	80527605	80562717	145	-1.1623
MTSS1L	16	70694107	70720454	136	1.1622
SDC4	20	43952928	43977564	111	1.1621
OR8D1	11	124178736	124181162	16	1.1619
SKIV2L2	5	54602576	54721909	421	1.1618
PPP2CB	8	30642126	30670852	109	-1.1617
LYN	8	56791386	56925506	714	-1.1616
LCE3C	1	152572138	152574062	2	-1.1615
IL17RA	22	17564849	17597084	156	1.1614
GTPBP4	10	1033349	1064208	167	1.1614
ZNF583	19	56914383	56936900	75	-1.1613
ASB2	14	94399499	94443585	253	1.1612
KHDRBS1	1	32478295	32526960	105	1.1611
ZNF10	12	133706214	133736551	104	-1.1611
C6orf165	6	88116690	88174691	282	-1.1609
PSMF1	20	1092872	1149517	251	-1.1609
C10orf12	10	98740041	98746085	13	1.1608
ARV1	1	231113823	231136979	113	-1.1606
GAS8	16	90085056	90111879	189	-1.1606
COQ10B	2	198317231	198340351	53	-1.1606
GALNT1	18	33206400	33292298	381	1.1605
PDE1A	2	183003762	183388072	1853	-1.1604
PTGES3L	17	41119105	41133045	32	-1.1604
ARHGEF10L	1	17845693	18024870	806	-1.1603
LPCAT3	12	7084347	7126342	112	-1.16
DHRS11	17	34947226	34957733	29	1.1598
THOC7	3	63818546	63850097	96	-1.1595
DHODH	16	72041643	72059816	91	1.1593
WDR47	1	109511835	109585360	303	-1.1593
ZNF395	8	28202102	28244483	143	-1.1592
SLC34A1	5	176810432	176826349	46	1.1591
ZMYND15	17	4642059	4649914	39	-1.159
NEDD4	15	56118120	56286335	936	1.1589
GRIFIN	7	2513772	2516989	21	1.1588
STATH	4	70860648	70868673	24	-1.1588
GPALPP1	13	45562673	45608243	184	-1.1588
MAP10	1	232939638	232946592	22	-1.1587
HOXA2	7	27138973	27142894	8	-1.1587
PTBP2	1	97186161	97281105	396	-1.1585
NR5A2	1	199995730	200147052	840	-1.1582
SETDB2	13	50017429	50069639	218	-1.1582
ARNT2	15	80695692	80890778	868	-1.1579
CUTA	6	33383319	33386611	10	1.1576
RAB3GAP1	2	135808835	135928780	293	-1.1576
LOC101929578	17	37393040	37402543	28	1.1575
C6orf58	6	127897319	127913463	54	1.1575
PTCD2	5	71615200	71657044	87	-1.1574
CCZ1B	7	6837566	6866426	102	-1.1573
C15orf39	15	75490219	75505010	64	-1.1572
CSTB	21	45192546	45196756	18	1.1571
CRY2	11	45867669	45905299	108	-1.1569
PAFAH1B3	19	42800185	42807452	21	-1.1568
RNF2	1	185013482	185072240	200	-1.1567
MET	7	116311406	116438940	360	-1.1566
IVD	15	40696686	40728646	146	-1.1562
USP24	1	55531032	55681539	540	-1.1559
RLN3	19	14138017	14142283	16	-1.1557
CENPJ	13	25455412	25497527	193	1.1557
RAD54L2	3	51574596	51698134	247	1.1553
LOC101928879	4	54440696	54443056	9	-1.1553
TEAD4	12	3067478	3150342	479	-1.1552
DCDC2C	2	3750188	3895501	902	1.1549
CBX8	17	77767176	77771415	19	-1.1548
ABTB2	11	34171534	34380055	1086	-1.1547
DNAH9	17	11500748	11873565	1706	1.1547
CYP2C8	10	96795529	96829755	213	1.1546
PKD2	4	88927799	88999431	258	1.1545
SYTL3	6	159064931	159186408	665	-1.1545
NPSR1	7	34696897	34918444	1255	1.1545
PKIB	6	122792062	123048018	951	1.1543
MEIOB	16	1882984	1922679	446	-1.1543
NPM2	8	21880621	21894908	57	-1.1542
GGTLC2	22	22986059	22990868	62	-1.1542
MYH8	17	10292642	10325767	99	1.1542
ZC3H12C	11	109962673	110043066	388	-1.1542
CTAGE4	7	143879548	143883673	4	-1.1539
DHRS4L2	14	24438083	24476117	284	-1.1536
KIAA0408	6	127758551	127781035	66	1.1534
INSL5	1	67262424	67267442	25	1.1534
GINS3	16	58425298	58440548	79	1.1533
SDCCAG3	9	139295374	139305554	97	-1.1528
EAF2	3	121553030	121605873	218	-1.1527
HNRNPD	4	83273467	83295649	76	-1.1526
ZNF292	6	87864269	87974426	455	-1.1525
CCNYL1	2	208575264	208621398	179	1.1523
FAM19A2	12	62101029	62587120	2278	-1.1523
FAM205A	9	34722050	34730035	61	-1.1518
LSM6	4	147095835	147111713	70	-1.1514
C3orf22	3	126244842	126278308	240	1.1512
FKBP2	11	64007413	64012107	18	-1.1508
ZNF35	3	44689108	44702783	33	-1.1508
CHST13	3	126242131	126262634	137	1.1507
EDN2	1	41943446	41950848	40	1.1506
SCUBE2	11	9040047	9113650	316	-1.1504
FGF1	5	141970743	142078135	531	-1.1503
LIN28B	6	105383874	105531707	408	-1.1502
ST6GALNAC6	9	130646600	130669510	78	-1.1495
LCORL	4	17843839	18023983	661	-1.1495
JADE2	5	133859003	133919418	252	-1.1494
FDXR	17	72857619	72869656	64	-1.1494
TRIM49	11	89529823	89542243	36	1.1493
ZNF117	7	64433830	64451914	88	1.1493
ZBTB43	9	129566285	129600989	103	-1.1492
RHBDL2	1	39349614	39407956	305	-1.1492
COX14	12	50502418	50514740	49	-1.1492
ZNF37A	10	38382264	38412780	200	-1.1491
MINK1	17	4735635	4801856	366	-1.1491
MRPL49	11	64888655	64895341	20	-1.1491
CSN2	4	70819974	70827226	26	-1.1488
ZBTB45	19	59023897	59032345	18	-1.1487
DST	6	56321785	56819926	1673	-1.1486
DDX4	5	55032845	55113475	351	-1.1485
PHKG2	16	30758574	30772997	28	-1.1485
MIA3	1	222790444	222841851	201	-1.1483
ZNF354C	5	178486607	178510522	98	-1.1483
TMEM132E	17	32906768	32966837	252	1.1479
MDFI	6	41605194	41622484	110	1.1476
VEGFB	11	64001056	64007236	28	-1.1474
NPY	7	24322807	24331984	54	1.1474
DAPK3	19	3957451	3971597	62	-1.1473
PCDH8	13	53417109	53423275	18	-1.1473
HIST1H4I	6	27105924	27108758	8	-1.147
STX7	6	132777663	132834837	250	1.147
OR2B11	1	247613331	247615784	34	-1.1468
NPEPL1	20	57263187	57291400	181	-1.1465
TRIM68	11	4618902	4629989	71	-1.1464
NMD3	3	160938050	160970582	116	-1.1462
OTUD6B	8	92081424	92099823	55	-1.1459
CCDC54	3	107095188	107097981	14	-1.1458
PRKCA	17	64297760	64807362	2618	-1.1457
C17orf78	17	35731928	35750312	68	1.1457
LMBRD1	6	70384641	70507549	592	1.1455
CLEC4G	19	7792843	7797557	37	-1.1454
SLC16A1	1	113453469	113499475	141	-1.1453
FBXO17	19	39431041	39466953	168	1.1453
TIMELESS	12	56809157	56843700	143	-1.145
CD2AP	6	47444482	47595499	584	-1.1449
MRM1	17	34957010	34965907	39	1.1449
GPA33	1	167021082	167060368	196	-1.1448
AEBP2	12	19591608	19675673	560	-1.1447
WDR27	6	169856303	170102659	1287	1.1445
KIF7	15	90170201	90199225	122	1.1444
LYSMD4	15	100266610	100274266	45	-1.1444
CYP1B1	2	38293746	38303823	33	-1.1442
METTL3	14	21965282	21980017	63	-1.1439
GNG11	7	93550016	93556326	35	-1.1437
C10orf88	10	124689419	124714419	68	-1.1437
FANCI	15	89784634	89860862	299	1.1436
FDX1L	19	10419887	10427741	42	1.1435
TBC1D3H	17	34744936	34757550	6	-1.1434
AGGF1	5	76325210	76361559	131	1.1431
RPL7L1	6	42846354	42858127	62	-1.143
MYH7	14	23880947	23905370	112	-1.143
LOC101928841	13	114053786	114069208	109	-1.1429
GET4	7	915191	936573	187	-1.1429
MUC3A	7	100546086	100612117	171	-1.1428
CAV3	3	8774486	8788951	103	1.1428
IFI44	1	79114477	79130263	49	1.1427
SKI	1	2159134	2242152	437	-1.1426
RHBDF1	16	107058	126854	85	-1.1422
TXLNB	6	139560198	139645648	365	-1.1422
CHSY3	5	129239389	129522827	992	-1.1419
TMEM119	12	108982622	108992394	49	1.1419
EIF2AK4	15	40225331	40328297	459	-1.1417
CALR	19	13048414	13055804	18	1.1413
CAGE1	6	7325887	7390476	353	-1.1412
CUBN	10	16864965	17172316	1790	-1.1411
TTBK2	15	43029928	43213537	481	-1.1409
OR5H2	3	98000732	98003176	17	-1.1407
ZBTB20	3	114032348	114866632	2878	-1.1406
FAM81B	5	94726048	94786645	334	-1.1402
ADAMTS6	5	64443563	64778204	1221	-1.1402
CUX2	12	111470828	111788858	844	-1.1401
ARHGAP12	10	32093326	32218304	405	-1.14
GSTA4	6	52841746	52860678	120	-1.1399
TMEM240	1	1469158	1476240	42	-1.1397
SCML4	6	108022361	108146021	734	-1.1395
CPN2	3	194059494	194072563	124	-1.1395
CHCHD4	3	14152577	14166871	64	1.1392
ZNF408	11	46721317	46727966	19	-1.1391
LOXL1	15	74217789	74244978	165	1.1387
TXN	9	113005092	113019420	81	-1.1387
FEV	2	219844809	219850879	15	-1.1384
ZSCAN1	19	58544434	58566499	79	-1.1384
STXBP2	19	7700987	7713260	58	-1.1383
URM1	9	131132598	131154795	75	-1.1382
LEF1	4	108967701	109090612	417	-1.1382
SORCS1	10	108332421	108924966	2925	-1.138
OR5A1	11	59209642	59212089	21	1.1379
C16orf45	16	15527325	15682616	529	-1.1378
QRFP	9	133767815	133769725	10	-1.1374
C4orf47	4	186346220	186371482	133	1.1373
AIM2	1	159027790	159047185	75	-1.1373
STK33	11	8412417	8616336	969	-1.1372
ABHD14B	3	52001526	52009146	9	-1.137
FAM25A	10	88779046	88784987	35	-1.137
FAM126A	7	22979878	23054314	320	1.1369
EQTN	9	27283652	27297637	88	-1.1363
MPV17L	16	15488611	15504043	73	-1.1362
ZMAT2	5	140077265	140086748	32	-1.136
SRSF3	6	36561090	36572744	70	1.1359
HERC5	4	89377181	89427834	101	-1.1358
FGF17	8	21899264	21906820	36	-1.1356
RNF216	7	5658672	5821861	881	-1.1355
RPP25L	9	34609482	34612610	8	-1.1355
PLXNB2	22	50712408	50746562	178	-1.1355
MANSC4	12	27914599	27924709	54	1.1354
PLBD2	12	113795371	113827958	127	-1.1352
CNN3	1	95361507	95393235	178	-1.1351
WFDC1	16	84327244	84363950	326	1.135
RPS13	11	17094939	17099720	23	-1.1349
GFER	16	2033150	2038250	53	1.1349
TRPS1	8	116419724	116713799	890	1.1348
AP1G2	14	24027777	24039254	21	-1.1348
EIF3B	7	2393474	2420880	165	1.1347
KIF13B	8	28923795	29121110	847	-1.1344
CDC20B	5	54407799	54469505	209	1.1344
CACNG4	17	64959980	65030018	385	-1.1343
ST8SIA3	18	55018721	55036662	77	-1.1342
HECTD3	1	45467220	45477527	56	-1.1342
TTC27	2	32852087	33046618	1076	-1.1341
VDAC2	10	76968912	76991706	83	-1.134
UBP1	3	33428828	33482397	226	-1.1338
IFI27L2	14	94593118	94596457	13	-1.1335
ATP6V0A4	7	138390039	138484805	542	-1.1335
KRTAP10-6	21	46010149	46012886	32	-1.1334
CCL3	17	34414602	34418006	22	1.133
SUMO3	21	46224532	46238544	88	1.133
ZNF580	19	56145361	56155336	45	-1.1329
DNAJC24	11	31390377	31454882	209	-1.1328
THEM6	8	143807621	143818850	47	1.1326
SAE1	19	47633080	47714393	193	-1.1325
BAGE2	21	11019842	11099425	9	-1.1321
MARVELD3	16	71659056	71676368	57	1.1321
YOD1	1	207216194	207226825	27	1.132
TEF	22	41762337	41795832	131	-1.132
RYBP	3	72422744	72496274	287	-1.132
HIST1H3E	6	26223427	26228206	37	-1.1318
CD163L1	12	7506556	7597278	319	-1.1318
CENPC	4	68336989	68411756	340	-1.1316
UBASH3A	21	43822971	43868290	294	1.1316
TUBE1	6	112390860	112409251	46	1.1315
FAM71F1	7	128348115	128372297	147	1.1314
GOLGA8O	15	32733115	32748986	17	-1.1313
CCR5	3	46410633	46418197	31	-1.1311
RASIP1	19	49222842	49244636	79	1.131
CRNN	1	152380719	152387250	22	-1.1308
MAT2A	2	85765101	85772903	29	-1.1308
DMRTA1	9	22445840	22452972	28	-1.1301
CDCP2	1	54603668	54619179	108	-1.13
BRSK2	11	1410129	1484419	618	1.1299
RASA3	13	114746194	114898595	1067	-1.1297
GPR161	1	168047780	168107405	207	1.1295
CSN3	4	71107333	71117649	88	-1.1294
MGA	15	41912432	42062641	474	1.1293
PGGT1B	5	114545527	114599623	226	-1.1291
NATD1	17	21141183	21157078	72	-1.129
PLA2G16	11	63340934	63382441	139	-1.1289
BNIP3L	8	26238894	26271144	133	-1.1289
ZNF763	19	12074796	12091714	114	-1.1286
KCNK6	19	38809484	38820154	49	1.1286
UNC13D	17	73822306	73841298	126	-1.1284
C11orf31	11	57507722	57511383	11	1.1284
TXLNA	1	32644293	32664386	64	1.1284
GPRIN3	4	90161427	90229661	321	-1.1284
TTC30B	2	178413880	178418024	18	-1.1283
DUSP6	12	89740837	89746796	34	-1.1283
ZNF695	1	247107849	247171895	381	-1.1281
NPAS3	14	33403115	34273882	4362	-1.128
ZFP64	20	50699550	50809024	599	-1.1279
IGFBP7	4	57896237	57977051	559	1.1278
DEFB136	8	11830446	11832608	16	-1.1277
SH2B1	16	28871939	28886034	50	-1.1275
PGF	14	75407533	75422967	79	1.1274
B3GNT2	2	62422262	62452366	104	-1.1273
CFAP99	4	2419701	2465190	275	1.1271
MYDGF	19	4656557	4670915	88	-1.127
MILR1	17	62460567	62465260	12	-1.1268
FPGS	9	130564137	130577299	52	-1.1266
CRTC2	1	153919148	153931632	29	-1.1264
OR2T2	1	248615099	248617573	6	-1.1261
RFC5	12	118453506	118470544	79	-1.126
PEX13	2	61243812	61279625	110	-1.1258
DAPP1	4	100736957	100791847	276	-1.1256
SELV	19	40004753	40011826	31	1.1256
KIAA1462	10	30300729	30348988	229	1.1254
FIBIN	11	27014628	27019134	19	-1.1254
HIST1H3J	6	27857093	27859070	8	1.1254
LOC100652901	22	25738549	25741517	23	1.1252
CHST5	16	75561428	75570680	54	1.1251
GOLT1B	12	21653699	21671837	118	-1.1251
SRP54	14	35450901	35499273	257	-1.125
L3MBTL1	20	42135320	42180090	204	-1.125
DPYSL5	2	27069969	27173719	331	-1.1247
MTIF2	2	55462756	55496884	165	1.1246
OR5AP2	11	56407965	56410415	16	1.1244
UNC5B	10	72971292	73063135	534	-1.1244
LOC283710	15	31513970	31523550	57	-1.1243
GBGT1	9	136027335	136039820	87	-1.1243
CIAPIN1	16	57461081	57481939	97	-1.1243
ADRA1D	20	4200278	4230159	158	-1.124
LYRM9	17	26204340	26220909	41	1.124
GID8	20	61568421	61580327	54	-1.1238
VPS13B	8	100024299	100890947	2760	1.1237
UPK1A	19	36156418	36169887	82	1.1235
LETM2	8	38239041	38267545	76	1.1232
ADCK1	14	78265426	78400797	797	-1.1231
SHOC2	10	112678301	112773925	309	1.1231
MRPL18	6	160210492	160219961	69	-1.1228
FRA10AC1	10	95426640	95462829	153	-1.1227
LSS	21	47607360	47649238	216	-1.1226
PDIK1L	1	26436656	26452539	52	-1.1225
ARSK	5	94889825	94941306	189	-1.1223
LOC101929748	9	95566667	95571149	34	1.1221
ZNF559	19	9433448	9462338	128	1.1221
OXCT2	1	40234197	40237520	12	1.1219
DENND4A	15	65951954	66085131	456	-1.1219
NRBP2	8	144914755	144924700	36	-1.1218
C18orf32	18	47006548	47014144	39	-1.1214
ALDH5A1	6	24494197	24537935	301	-1.1213
RHOB	2	20645835	20649701	18	-1.1213
LOC101927955	11	9725380	9728443	28	1.1211
NAT16	7	100812774	100824057	68	-1.1211
ACTR1A	10	104237986	104263080	108	-1.121
IWS1	2	128237383	128284962	180	1.1209
MS4A18	11	60500077	60506916	20	-1.1209
CCDC93	2	118672054	118772239	485	-1.1207
KIAA0586	14	58893103	59016049	278	-1.1206
TRAPPC2L	16	88922465	88929586	50	-1.1206
MAP1LC3B	16	87422157	87438880	97	1.1205
RAB5B	12	56366697	56390967	84	-1.1204
RBM11	21	15587466	15601193	106	1.1203
OR1N1	9	125287637	125290072	18	1.1203
SOS1	2	39207690	39348186	512	-1.1202
NXF1	11	62558597	62573464	41	1.1202
IER2	19	13260282	13266222	20	1.1201
RUNDC1	17	41131527	41146213	38	-1.12
GPX7	1	53067043	53075223	44	-1.1199
ZNF737	19	20713067	20749126	264	1.1195
IP6K1	3	49760728	49824473	180	-1.1195
CCDC167	6	37449696	37468200	76	-1.1194
PANK4	1	2438975	2458561	134	-1.1191
RSC1A1	1	15985364	15988717	9	1.119
C8orf89	8	74152623	74174650	95	-1.119
ZFAND5	9	74965341	74980663	63	-1.119
MS4A8	11	60466046	60483784	44	-1.1189
SLC25A35	17	8190082	8199209	39	-1.1188
TPH2	12	72331626	72426721	451	-1.1182
CCDC102A	16	57545090	57570977	143	1.1181
DEFA1B	8	6853288	6857224	8	-1.1181
CRAMP1L	16	1661495	1728409	303	-1.118
RABGEF1	7	66146151	66276951	681	1.1179
SPON2	4	1159720	1203250	183	-1.1178
TNFRSF9	1	7974931	8003725	105	1.1176
VEZT	12	95610522	95697066	406	-1.1174
RPGRIP1L	16	53632818	53738271	424	-1.1174
HDAC9	7	18125572	19039635	3992	-1.1171
GABRB3	15	26787693	27019435	1045	-1.1169
THSD1	13	52933506	52981129	250	-1.1169
LYPD1	2	133401337	133429570	111	1.1169
MARCO	2	119698745	119752736	297	1.1163
LOC285556	4	100556686	100575924	99	-1.1163
XPC	3	14185647	14220672	146	-1.1161
CCDC43	17	42753805	42767855	18	1.116
INTS8	8	95834518	95893221	273	1.116
ZAP70	2	98329031	98357490	105	-1.116
ASPA	17	3376404	3403200	125	-1.1153
ZNF559-ZNF177	19	9433902	9493793	275	1.1153
TIAL1	10	121331977	121357041	83	-1.115
ATP10B	5	159989127	160279719	1475	-1.1148
BPGM	7	134330531	134365068	167	-1.1148
SERINC1	6	122763493	122793551	102	1.1147
MAPKAPK2	1	206857295	206908130	202	-1.1147
SLAMF9	1	159920282	159924544	18	1.1146
C3orf35	3	37425477	37477488	184	1.1146
PCYT1A	3	195960239	196015123	219	1.1144
SLC35B2	6	44220838	44225783	22	-1.1144
MGAT4A	2	99234569	99348089	448	-1.1144
SHISA6	17	11143740	11467880	1734	-1.1143
LOC101929552	17	80670785	80674824	42	1.1143
MT1X	16	56715382	56718608	21	1.1143
LSG1	3	194360517	194393706	225	1.1142
ARHGEF37	5	148960064	149015031	293	-1.1142
UQCRH	1	46768324	46782948	43	-1.1141
TEKT4	2	95536188	95543068	36	1.1141
TET3	2	74211211	74335803	420	-1.1139
ALDH3B2	11	67428633	67449185	102	-1.1138
SLC35E1	19	16659648	16683693	79	-1.1138
GPC5	13	92049935	93519990	6804	-1.1136
CNOT10	3	32725637	32815867	516	-1.1134
GRAMD2	15	72451147	72490636	119	1.1133
FCAR	19	55384549	55402339	171	-1.1133
DEPDC5	22	32148937	32303520	714	1.1132
RNF10	12	120971132	121015897	196	-1.1131
CD180	5	66476205	66493117	81	1.1129
GLTPD2	17	4690723	4694387	17	-1.1129
SCNN1B	16	23312591	23393120	363	-1.1128
TBC1D22A	22	47157514	47571842	2493	-1.1127
ATP12A	13	25253549	25286423	232	1.1126
ANKRD36	2	97777923	97930758	363	1.1124
FECH	18	55211073	55254469	215	-1.1123
TLR5	1	223281748	223317124	178	-1.1121
USP42	7	6143550	6201695	328	-1.112
SPINK5	5	147442535	147517425	454	-1.1119
KCNK12	2	47746914	47797970	198	-1.1118
NUDC	1	27247187	27273862	78	-1.1117
OAZ2	15	64978773	64995962	55	-1.1117
FABP5	8	82191718	82197512	9	1.1116
PTPN18	2	131112580	131133482	55	1.1113
PCBD1	10	72641037	72649041	29	-1.111
TAAR9	6	132858427	132860975	14	-1.111
SCYL2	12	100659918	100736002	229	-1.1109
LOC101928021	17	65253815	65268685	88	-1.1108
ODF4	17	8242158	8249864	44	-1.1108
VPS51	11	64862587	64879832	49	-1.1104
OLFML2B	1	161951982	161994672	223	-1.1103
GSTA2	6	52613885	52628861	81	1.1102
CD177	19	43856825	43867980	82	1.1101
CEACAM16	19	45201421	45214486	65	-1.1097
POMP	13	29232141	29253594	75	-1.1096
T	6	166570144	166582657	80	1.1093
NBPF1	1	16887922	16940600	206	-1.109
ZIM3	19	57644464	57657070	95	-1.1089
GRPEL2	5	148723364	148734646	38	-1.1087
POLR2C	16	57495551	57506421	44	-1.1087
SLC16A8	22	38473144	38479670	32	-1.1087
GSTM1	1	110229418	110241328	65	-1.1087
OR52A1	11	5171661	5174099	5	-1.1086
FCER1G	1	161184087	161189538	28	-1.1085
RUSC1	1	155289640	155301409	31	1.1082
RIPPLY3	21	38377456	38392459	75	-1.1082
MRPL23	11	1967502	2007795	258	1.1082
LRIF1	1	111488812	111507325	48	-1.1081
BAIAP2L1	7	97919962	98030927	451	-1.108
STAT5B	17	40350195	40428978	205	-1.108
ZXDC	3	126155444	126195273	242	1.1077
KCTD21	11	77881289	77900506	86	-1.1076
C2CD4B	15	62454734	62458859	18	-1.1076
TNFRSF14	1	2486291	2495768	43	-1.1075
USP17L20	4	9258850	9261942	1	1.1074
SPTB	14	65212001	65347104	751	-1.1074
NEFM	8	24769712	24777107	22	-1.1074
SLC18A2	10	118999584	119039441	186	-1.1074
OR2C3	1	247692434	247697641	23	-1.1074
TGFBR2	3	30646994	30736134	458	1.1072
SNF8	17	47006458	47022984	88	-1.1071
MSH4	1	76261556	76380081	620	-1.107
BOP1	8	145485056	145515620	84	1.107
NCK1	3	136580050	136670946	325	1.107
ACSS2	20	33461766	33516269	161	1.1069
PLA2G6	22	38506502	38578357	412	-1.1069
ZSCAN12	6	28345598	28368044	104	-1.1068
BRK1	3	10156333	10169374	75	-1.1068
ZNF765	19	53897397	53915762	137	-1.1068
OPRD1	1	29137654	29190708	252	-1.1067
CFTR	7	117119017	117309219	539	-1.1065
PSG2	19	43567362	43587393	206	-1.1063
CD300A	17	72461509	72481437	136	-1.1063
SYT10	12	33527348	33593254	284	1.1063
HNRNPLL	2	38788120	38830678	178	1.1062
GPR132	14	105514726	105532387	62	1.1062
MAP3K11	11	65364226	65382220	63	-1.1062
TMEM194A	12	57448426	57473074	62	1.106
CAPN9	1	230882089	230938249	371	-1.106
PFN2	3	149681691	149689241	28	1.1059
TBX6	16	30096114	30103758	28	1.1059
CCDC67	11	93062156	93172136	502	1.1057
ANKZF1	2	220093479	220101891	34	-1.1057
MDK	11	46401334	46405887	7	1.1054
RFX8	2	102012823	102091665	468	-1.1053
DDX18	2	118571255	118590453	95	1.1052
PDCD6IP	3	33839063	33911699	330	-1.1051
HSD11B1L	19	5679776	5689034	26	-1.1051
ZFP36	19	39896487	39900552	9	-1.1048
FOXN3	14	89621516	90086006	2249	-1.1047
ANKRD63	15	40572645	40575287	13	-1.1045
PGBD3	10	50722151	50732827	38	-1.1045
ZNRF1	16	75031915	75145392	437	-1.1045
NDUFAF7	2	37457774	37476803	100	1.1044
ACP2	11	47259853	47270957	48	-1.1043
OR2A42	7	143927876	143936626	6	-1.1041
THEMIS	6	128028339	128240276	712	-1.104
HAUS3	4	2229096	2244360	55	-1.1038
WDHD1	14	55404656	55494319	355	1.1038
PARD3	10	34397488	35104753	2784	-1.1033
CEBPD	8	48648476	48651226	9	-1.103
GRK4	4	2964232	3042974	404	-1.1029
RPUSD3	3	9878533	9886202	26	-1.1029
PAXBP1	21	34105210	34144669	103	-1.1028
PPIAL4G	1	143766144	143768381	4	-1.1028
ERCC6	10	50661526	50747669	323	-1.1027
LRIT1	10	85990276	86001717	64	1.1026
ADAMTS5	21	28289231	28339939	209	-1.1025
NLRP4	19	56346944	56393721	380	-1.1024
KRTAP16-1	17	39462952	39466005	19	-1.1023
MTG1	10	135206621	135234674	205	1.102
PALM	19	707953	748830	326	1.1019
FCHSD1	5	141017869	141031486	69	-1.1017
ZNF552	19	58317450	58327029	32	-1.1017
CXCL1	4	74734109	74737519	15	-1.1017
VSX2	14	74705175	74729941	146	-1.1014
AIF1L	9	133970863	133999039	128	-1.1014
PAM16	16	4389252	4401873	70	-1.1013
OR52A5	11	5151922	5154372	9	-1.1012
PGRMC2	4	129189392	129210484	52	-1.1011
GYPC	2	127412426	127454751	276	-1.101
BHLHE41	12	26271959	26278503	28	-1.1009
HPCAL4	1	40143320	40157882	112	-1.1008
CARD6	5	40840410	40855956	47	-1.1006
ADAMTS17	15	100510643	100882683	2941	-1.1006
UNC5CL	6	40993640	41007438	52	1.1005
ELMSAN1	14	74180825	74257488	314	-1.1005
TDRD7	9	100173302	100258907	267	-1.1004
ANGPT4	20	851763	897477	333	1.1003
MED13	17	60018966	60143143	349	-1.0999
SCCPDH	1	246886378	246931939	213	1.0999
CNTNAP3	9	39069196	39288800	438	1.0999
SPDYE1	7	44037552	44050223	48	1.0997
C2orf27B	2	132551534	132559734	31	1.0995
KRTAP10-2	21	45969240	45971888	23	-1.0994
F11R	1	160964001	160991633	133	1.0993
NPIPB6	16	28352833	28375092	28	1.0987
PQLC2L	3	157260133	157396031	685	-1.0986
C12orf75	12	105723414	105765796	190	-1.0985
MGAT1	5	180216541	180238439	179	-1.0985
PDE4DIP	1	144850424	145076686	143	1.0984
LYZL4	3	42437575	42452625	71	1.0983
MOB3B	9	27324207	27530723	1129	1.0982
SDK1	7	3340080	4309132	6600	-1.098
OPALIN	10	98101973	98119592	91	1.098
C1orf229	1	247272462	247276219	22	-1.0979
SRP19	5	112195885	112229276	225	1.0976
NTM	11	131239371	132207216	4903	-1.0975
APCDD1L	20	57032503	57090905	267	1.0975
C7orf43	7	99751043	99756838	13	-1.097
NOB1	16	69774757	69789371	60	-1.0969
ATAT1	6	30593613	30615098	111	-1.0969
STAM	10	17685124	17759323	443	-1.0968
RPS27	1	153962239	153965131	11	-1.0968
HOXA10	7	27209210	27220380	28	1.0967
HIST3H2BB	1	228644808	228646759	8	-1.0967
ZNF548	19	57900218	57914419	58	1.0964
MXRA8	1	1287071	1297683	62	1.0963
MTPN	7	135610503	135662704	262	-1.0962
LUZP6	7	135610503	135662704	262	-1.0962
SLC4A4	4	72052003	72438304	1358	1.0962
CRLF1	19	18703035	18718160	68	1.0961
ZER1	9	131491065	131534720	118	-1.0959
KSR2	12	117889817	118406899	2777	-1.0959
LOC101927764	2	120479782	120517823	124	-1.0958
GC	4	72606410	72671737	268	1.0958
MANEA	6	96024373	96057833	169	-1.0955
JUND	19	18389563	18392932	16	-1.0954
NDUFB10	16	2008517	2012476	38	-1.0949
RESP18	2	220191131	220198399	37	-1.0948
CXCL17	19	42931695	42947636	38	-1.0946
PIGY	4	89441129	89445452	12	-1.0945
PYURF	4	89441129	89445452	12	-1.0945
RFX7	15	56378479	56536228	674	1.0944
TMOD4	1	151141463	151149047	25	-1.0944
BYSL	6	41887965	41901284	45	-1.0944
DCAF17	2	172289761	172342062	227	-1.0942
CCT7	2	73460364	73480650	70	-1.0938
DCP1A	3	53316443	53382154	197	-1.0937
TRPC3	4	122799183	122873409	261	-1.0937
GBP2	1	89570815	89592342	87	1.0933
PTGS1	9	125131809	125158482	162	1.0933
BRF1	14	105674623	105782414	550	-1.0932
PCBP3	21	47267023	47362868	640	-1.0932
C22orf34	22	50012290	50051690	257	-1.0932
FXR2	17	7493548	7518715	74	-1.0931
SPPL3	12	121199313	121342655	661	1.093
ZNF587	19	58330011	58380453	298	-1.0928
TDRD1	10	115938015	115992925	208	1.0927
RAB1B	11	66035056	66045463	38	-1.0925
CATSPER2	15	43921772	43941539	101	1.0925
GTF2H2	5	70329951	70364016	23	-1.0923
DNAJC25-GNG10	9	114392632	114433026	215	-1.0916
LIG1	19	48617702	48674352	328	1.0915
MYO9B	19	17185591	17324604	799	1.0914
SF3B5	6	144415018	144417254	7	1.0913
CLEC16A	16	11037345	11276546	1118	-1.0913
TFF1	21	43781391	43787144	39	-1.0912
GPATCH8	17	42471645	42581457	322	1.0911
SMOX	20	4128426	4168894	245	-1.091
CHGB	20	5890974	5906507	72	1.091
GATM	15	45652322	45671480	60	-1.0901
KCNJ15	21	39600837	39675543	401	1.09
IMMP1L	11	31452948	31531669	196	-1.09
POU5F2	5	93075015	93077809	3	-1.0899
DSG4	18	28955740	28994380	154	1.0898
TOLLIP	11	1294598	1331392	196	1.0898
KRT76	12	53160939	53171629	55	1.0896
CLIC4	1	25070760	25171315	258	-1.0896
MUC5AC	11	1141474	1162965	148	-1.0895
ZNF70	22	24082772	24093779	44	-1.0895
DMRT3	9	975968	992232	94	1.0894
IL31RA	5	55146207	55219182	312	-1.0894
CDH22	20	44801372	44937637	565	-1.0892
SQLE	8	126009720	126035025	122	1.0891
TMCC2	1	205196038	205242971	208	-1.0888
ZNF431	19	21323813	21371570	164	1.0886
SAXO1	9	18926891	19033756	922	-1.0886
SPTBN5	15	42139344	42186775	227	1.0886
PTS	11	112096088	112105196	42	1.0884
OR12D3	6	29340200	29343568	27	-1.0884
PIGS	17	26879405	26899387	37	-1.0881
ELAC1	18	48493387	48514991	67	1.0881
MBD3L1	19	8942074	8954516	53	-1.088
LOC101927353	6	908946	911555	24	-1.088
TMEM121	14	105991953	105997054	9	1.0878
UBXN6	19	4444003	4458291	80	-1.0877
PPM1F	22	22272792	22307750	145	-1.0875
PAFAH1B1	17	2495923	2589409	401	-1.0871
MZT2A	2	132226298	132250812	231	-1.087
HPGDS	4	95218707	95264527	266	-1.0869
UTS2R	17	80329647	80334028	26	1.0869
LTN1	21	30299466	30365777	217	-1.0868
PIGH	14	68047225	68067517	113	-1.0867
NES	1	156637555	156647689	37	1.0864
BCKDHA	19	41902694	41931410	126	-1.0863
PLK3	1	45264638	45272167	37	-1.0862
DNM1L	12	32831134	32899084	404	-1.0862
VWCE	11	61024758	61063288	100	-1.0858
TMEM171	5	72409286	72428265	69	1.0857
CLASP2	3	33536737	33760205	721	-1.0857
NELFA	4	1983441	2011462	92	1.0856
COL12A1	6	75793042	75916123	366	-1.0855
TTYH2	17	72208696	72258659	272	1.0854
ASIC4	2	220377892	220403994	107	-1.0854
AIFM2	10	71871023	71893332	122	-1.0853
CMYA5	5	78984659	79096549	531	-1.0853
MYOM2	8	1992082	2093880	1131	-1.0849
ZDHHC11	5	794720	859588	382	1.0849
ZFAND2A	7	1191543	1200355	86	-1.0849
RPS10-NUDT3	6	34253971	34394402	699	1.0846
LOC101059906	11	527484	532755	40	1.0845
ATP5C1	10	7829093	7850264	103	-1.0845
2023-03-09	12	58147881	58154693	10	-1.0843
ACAT1	11	107991258	108019395	107	-1.0843
BICC1	10	60271774	60591694	1231	-1.0841
FAM183A	1	43609800	43622567	72	-1.084
POLE4	2	75184775	75197359	52	1.0839
SYCP3	12	102121426	102133974	39	-1.0838
GABRA1	5	161273197	161327465	245	-1.0837
DCDC2B	1	32673695	32682297	31	1.0837
MAML3	4	140636545	141075733	1796	-1.0836
TMEM50B	21	34803793	34852816	271	-1.0835
ZNHIT6	1	86114106	86174616	219	-1.0834
SIN3B	19	16939209	16991666	225	-1.0834
NDUFC2-KCTD14	11	77725761	77791765	379	-1.0832
TEKT3	17	15206129	15245458	166	1.0832
COPG1	3	128967453	128997116	146	-1.083
METTL7A	12	51316780	51326800	31	-1.0827
ALS2CL	3	46709485	46735694	124	-1.0827
SLC25A33	1	9598528	9643331	154	-1.0823
PKMYT1	16	3017101	3031040	49	-1.0822
AKIRIN2	6	88383578	88412485	116	-1.0821
SUFU	10	104262719	104393714	470	-1.082
KRTAP21-3	21	32089843	32091595	8	-1.082
CRIP3	6	43272211	43277505	11	1.0819
FAM83D	20	37553955	37582203	119	1.0819
CD5	11	60868930	60895824	125	-1.0818
SIVA1	14	105218470	105226496	42	1.0818
DAD1	14	23032807	23058643	220	1.0817
NPC1	18	21085148	21167081	286	-1.0816
MTHFR	1	11844787	11866660	117	1.0816
CCDC33	15	74527630	74629313	516	-1.0815
CLN6	15	68498330	68522581	118	-1.0815
TMEM43	3	14165440	14185680	88	-1.0815
CD164L2	1	27704596	27710323	13	-1.0814
RPL9	4	39454744	39461068	31	1.081
ABCA7	19	1039102	1066071	169	-1.0806
CSNK2A1	20	462338	524982	221	1.0804
NKX3-1	8	23535206	23540950	23	-1.0804
FHOD1	16	67262292	67281925	43	1.0804
RHD	1	25597884	25657436	152	1.0803
FGF11	17	7340784	7348756	27	-1.0801
ERN2	16	23700625	23725321	91	1.08
SMCO4	11	93210638	93277046	346	-1.0799
SEMA4D	9	91974706	92113406	805	-1.0799
TMEM38B	9	108455806	108539392	449	-1.0798
CABLES1	18	20713528	20840934	534	-1.0796
HECW1	7	43151198	43603713	2206	-1.0795
GTF2IRD2	7	74209483	74268372	90	-1.0794
WDYHV1	8	124427965	124454761	227	1.079
SERINC4	15	44085372	44092795	17	-1.0787
FOXA1	14	38057757	38064825	23	-1.0786
ZNF69	19	11997633	12025866	130	1.0784
TNPO3	7	128593234	128695727	370	1.0783
SLC26A8	6	35910291	35992913	342	1.0783
ESPNL	2	239007951	239042428	264	-1.0778
TNS4	17	38631080	38658433	116	-1.0777
SLC52A3	20	739724	757128	150	1.0776
POLR2E	19	1085578	1095891	88	-1.0774
ANKHD1	5	139780399	139919941	289	-1.0773
LRRC61	7	150019296	150035745	92	-1.0773
UGT2B11	4	70065035	70080949	112	-1.0772
FASN	17	80035214	80056606	113	1.0769
PHIP	6	79643136	79788511	478	-1.0768
TIMM10	11	57294936	57298732	6	1.0768
LOC101928892	22	51122086	51125973	20	-1.0766
B3GNT9	16	67181005	67185402	12	-1.0765
UGT2B28	4	70145217	70161268	94	1.0764
ATG9B	7	150708297	150722086	58	-1.0764
PLEKHG6	12	6418602	6438172	84	1.0759
CLCNKB	1	16369231	16384321	186	1.0757
BNIP2	15	59950345	59982228	190	1.0757
COQ7	16	19077917	19091917	69	-1.0756
SLC29A4	7	5321561	5344204	214	1.0755
ITGA4	2	182320619	182402974	363	-1.0753
EFHC1	6	52283994	52361083	346	1.0752
C19orf33	19	38793804	38796146	12	1.0752
KIAA1109	4	123072488	123284414	692	-1.0747
MATN3	2	20190813	20212955	77	-1.0747
GRM5	11	88236256	88797346	2990	-1.0745
LCA5L	21	40776770	40818176	168	-1.0744
OR4C12	11	50002009	50004571	7	-1.0743
RAB24	5	176727199	176731244	15	1.0743
RECQL	12	21620844	21655103	173	-1.0742
UMOD	16	20343373	20364700	84	-1.0741
SALL4	20	50399551	50419559	119	1.0739
ETNK2	1	204099190	204121807	86	-1.0739
UBE2H	7	129469572	129593300	623	-1.0739
FGD3	9	95708601	95799018	425	-1.0737
IQSEC1	3	12937542	13115152	870	1.0733
GID4	17	17941611	17972219	85	-1.0731
TBCC	6	42711234	42714384	13	-1.0729
TP73	1	3568129	3653265	493	-1.0727
CHPF2	7	150928575	150936413	37	-1.0726
FAM53C	5	137672224	137685918	47	-1.0724
SARNP	12	56145247	56212040	175	1.0723
CLEC18A	16	69983608	69998750	43	-1.0721
LOC101929211	8	22459648	22463425	12	-1.072
FAM26F	6	116781533	116785448	26	-1.072
MRGPRD	11	68746490	68748955	11	1.0719
NDUFB7	19	14675890	14683389	35	-1.0719
ARMC7	17	73105047	73126860	92	1.0717
MAP3K10	19	40696504	40721987	92	-1.0716
KCNJ2	17	68163757	68176689	31	-1.0715
RELT	11	73086405	73109019	94	-1.0713
EDEM1	3	5228359	5262150	130	1.0712
FIG4	6	110011424	110147134	533	-1.071
THAP6	4	76438654	76469110	113	1.0709
PATE2	11	125645025	125649214	16	-1.0708
URI1	19	30413551	30508019	302	-1.0708
IST1	16	71927311	71965042	167	1.0706
CLUAP1	16	3549945	3589548	235	-1.0704
SSBP1	7	141437121	141450788	61	-1.0698
ACTL8	1	18080808	18154058	350	-1.0697
MMP9	20	44636547	44645700	51	-1.0697
C1QTNF3	5	34016963	34043871	116	1.0695
ZNF347	19	53640553	53662822	110	-1.0694
WDR31	9	116074502	116103120	99	-1.0693
COL5A3	19	10069237	10121647	436	1.069
STARD9	15	42866857	43013696	418	-1.0689
NAV1	1	201507243	201796602	1277	-1.0688
FLRT2	14	85995411	86095540	490	1.0687
ZNF792	19	35446078	35455639	51	1.0687
CYB5R4	6	84568370	84670646	319	1.0687
CPB2	13	46626201	46695818	316	-1.0687
SULT1C3	2	108862651	108882307	102	-1.0686
FBLIM1	1	16082107	16113589	154	-1.0682
THRB	3	24157644	24537272	1854	-1.0682
MRI1	19	13874328	13885596	55	1.0682
ZMIZ2	7	44787168	44809980	76	1.068
C14orf169	14	73956644	73960605	12	1.0678
ACSM3	16	20774312	20808979	112	1.0678
A1BG	19	58857172	58865365	30	-1.0678
OTUD3	1	20207356	20239938	129	1.0675
LOC101059914	4	165849646	165852278	21	-1.0675
MAPKAPK5	12	112279032	112331728	180	1.0674
DEF6	6	35264595	35290048	97	-1.0674
ZNF160	19	53568181	53607190	283	-1.0672
KIAA0355	19	34744456	34846971	385	-1.067
PPP2R3A	3	135683515	135867252	559	-1.0669
MAP2K7	19	7967665	7979863	73	-1.0667
EDDM3B	14	21235586	21239607	28	1.0667
LNPEP	5	96270346	96365615	412	1.0666
RFPL4B	6	112667532	112672998	25	-1.0665
ABCG8	2	44065103	44106447	374	1.0664
TMEM151A	11	66058373	66064635	17	-1.0663
OR5L2	11	55593695	55596130	16	-1.0662
ADPGK	15	73042708	73076626	114	1.0661
OLIG2	21	34397216	34402004	12	-1.0661
USP37	2	219313974	219433584	384	-1.0658
TRMU	22	46730298	46753737	90	-1.0658
ETF1	5	137840782	137879489	142	1.0656
DALRD3	3	49051832	49059004	15	1.0652
LIX1	5	96426574	96479020	137	1.0652
PXK	3	58317617	58412315	538	-1.0649
RARRES2	7	150030033	150039273	50	-1.0647
GOLGA8J	15	30374038	30386584	21	-1.0647
SLC43A3	11	57173427	57195553	79	-1.0646
HELZ2	20	62188439	62206092	144	-1.0646
STAT6	12	57488187	57505696	58	-1.0644
THRAP3	1	36689017	36771458	224	-1.0642
HCN2	19	588893	617659	283	-1.0642
C2orf71	2	29283556	29297627	96	1.0641
OGFRL1	6	71997477	72013767	81	-1.0641
ZNF784	19	56131107	56136441	19	-1.0641
DNTTIP1	20	44419576	44440566	99	-1.064
C21orf91	21	19160284	19192203	88	-1.0639
BMPR1A	10	88515396	88685445	735	-1.0636
C19orf60	19	18698495	18703647	35	1.0635
SLC35D1	1	67464015	67520580	251	-1.0633
ZCCHC4	4	25313396	25374690	262	-1.0631
HERC2	15	28355183	28567813	443	1.063
GAL	11	68450983	68459143	34	-1.063
FSTL1	3	120112061	120170418	258	1.063
BMP8B	1	40222903	40255033	174	1.0629
PTCHD2	1	11538295	11598140	251	-1.0627
TNK1	17	7283293	7293593	57	-1.0627
SLC7A4	22	21381995	21387663	37	-1.0627
ZNF266	19	9522102	9546754	152	1.0626
RASSF8	12	26110964	26233325	719	1.0625
OR52I2	11	4607021	4609635	8	-1.0625
PRSS37	7	141535078	141541832	42	-1.0624
SPRED3	19	38879840	38891024	48	1.0624
GPR182	12	57387355	57390969	11	1.0623
SSSCA1	11	65335651	65340575	21	-1.0621
KLHL38	8	124656743	124666541	75	1.0621
CACNA1C	12	2078952	2807615	3434	-1.062
TMPRSS13	11	117770356	117800668	195	1.062
SPC24	19	11256444	11267063	81	-1.0619
PFN3	5	176826108	176828137	3	1.0619
TRMT5	14	61437159	61448388	28	-1.0618
TMED4	7	44616493	44622381	29	-1.0616
ZNF282	7	148891560	148923839	152	-1.0615
MEIS1	2	66661257	66800391	506	-1.0612
ZBTB22	6	33281182	33286219	17	1.0611
LDHB	12	21787275	21811289	55	-1.0608
CSDE1	1	115258534	115301171	147	-1.0606
PRR22	19	5781971	5785276	29	-1.0606
ARHGAP30	1	161015731	161040260	92	-1.0604
CYB5R1	1	202930001	202936904	26	1.0603
C7orf34	7	142635603	142638457	15	1.0603
BNC2	9	16408501	16871286	2377	-1.0602
COL6A2	21	47517033	47553263	265	-1.06
TTC33	5	40710678	40756572	164	-1.0598
SRRM2	16	2801330	2821913	96	-1.0598
FAM181B	11	82442046	82445406	15	1.0595
COL19A1	6	70575448	70922657	1404	-1.0593
PARP1	1	226547392	226596301	199	1.0593
PCDHB16	5	140559980	140567210	54	-1.0592
EYA3	1	28295855	28415673	512	-1.059
ECHDC3	10	11783356	11806565	111	-1.0589
SMKR1	7	129141320	129153273	50	-1.0586
NR1I2	3	119498331	119552795	225	1.0585
EIF2B1	12	124104570	124118823	63	-1.0581
NT5DC1	6	116420999	116567353	532	-1.0581
GOSR1	17	28803426	28854332	146	-1.058
SMIM6	17	73641274	73644557	11	-1.058
DDHD2	8	38087861	38120851	77	1.0579
ADO	10	64563516	64568739	16	-1.0577
TMEM57	1	25756388	25827200	222	-1.0576
BSPRY	9	116110812	116134013	166	-1.0575
OR6K3	1	158685958	158688405	10	1.0574
ZNF813	19	53969989	53998046	284	1.0572
LCE1A	1	152798949	152801073	7	-1.0571
MTFR1L	1	26145397	26159933	48	-1.0571
GRIK5	19	42501468	42574778	148	-1.0569
NGEF	2	233742396	233878451	796	-1.0569
MN1	22	28143265	28197986	215	-1.0568
SLC4A8	12	51784101	51910047	417	1.0567
HOXC4	12	54387716	54450314	169	-1.0566
ZC3H6	2	113032178	113098140	221	1.0565
MCMDC2	8	67781984	67834783	131	1.0562
WBP2NL	22	42390607	42429435	139	1.0562
MTNR1B	11	92701789	92716448	62	-1.0561
BRWD1	21	40555102	40686245	549	-1.0557
MAP3K7CL	21	30448659	30548710	457	-1.0556
FNDC9	5	156767607	156773229	29	1.0556
TMEM40	3	12774392	12801538	155	-1.0556
UPK1B	3	118891425	118924500	189	-1.0552
COX5B	2	98261521	98265157	12	-1.0552
THBD	20	23025270	23030801	20	1.0551
ZBTB16	11	113929289	114127202	995	-1.055
FUT2	19	49198228	49209691	74	1.055
HSPA8	11	122927200	122933574	48	-1.0548
SERPINA5	14	95046706	95059957	115	-1.0547
RAPGEFL1	17	38333242	38352406	63	1.0545
CLDND1	3	98218628	98242410	85	-1.0544
FANCD2	3	10067113	10144114	385	-1.0542
CCNH	5	86686310	86709350	59	-1.0541
SV2C	5	75377997	75650264	1472	1.0541
TAGLN2	1	159886897	159895832	33	-1.0537
ZNF197	3	44665511	44690463	70	-1.0535
TMEM116	12	112368086	112451523	245	1.0535
SUN5	20	31570579	31592739	139	1.0532
DPP9	19	4674239	4724355	206	-1.053
WAC	10	28820355	28912541	316	-1.0528
RNASEH2B	13	51482814	51545096	182	-1.0523
PCNXL4	14	60557545	60602032	179	-1.0522
DPF3	14	73084561	73361324	1337	-1.0521
DEFB128	20	167527	170764	28	-1.052
ZNF718	4	123420	156991	144	1.052
DZIP3	3	108307337	108414193	266	-1.0518
POTEA	8	43146585	43218828	438	-1.0517
PGLYRP3	1	153269338	153283694	60	-1.0517
PPP1CB	2	28973614	29026306	224	1.0516
SGK494	17	26933799	26941877	12	-1.0515
SYCP2L	6	10886064	10975042	587	-1.0515
LRRC74B	22	21399249	21418957	107	-1.0513
PDCD4	10	112630553	112660264	100	1.051
CACNA2D3	3	54155620	55109084	4828	-1.0508
SMAD4	18	48555583	48611912	144	1.0507
WDR37	10	1094423	1178737	519	1.0504
OR10X1	1	158547709	158550189	13	-1.0504
BCS1L	2	219523379	219528666	18	-1.0503
TIGD4	4	153688837	153701416	44	1.0501
FJX1	11	35638735	35642921	11	-1.0501
ZNF2	2	95830165	95850565	42	-1.05
BTD	3	15641864	15689647	270	-1.05
YRDC	1	38267614	38274365	21	-1.05
KRTAP17-1	17	39470169	39472447	20	-1.0499
PEX11G	19	7540756	7556384	91	-1.0499
KRTAP9-1	17	39345139	39347391	11	-1.0497
RCE1	11	66609883	66614503	10	-1.0497
RNF103	2	86829516	86851500	83	-1.0497
OR2AE1	7	99472685	99475156	18	-1.0497
CLNK	4	10490838	10686886	1139	-1.0496
NPIPB9	16	28762573	28784671	20	-1.0494
SPINK1	5	147203143	147219294	65	-1.0491
NKX2-3	10	101291690	101296781	19	1.0489
TM9SF1	14	24657353	24666788	33	1.0489
BLOC1S5	6	8012800	8065147	303	-1.0488
OR52N1	11	5808084	5810546	17	-1.0488
RGS14	5	176783704	176800099	41	1.0486
PTPRS	19	5204514	5341314	737	-1.0486
ZSCAN9	6	28192029	28201765	52	1.0484
CDH9	5	26879709	27039189	718	-1.0481
STRIP1	1	110573199	110597763	98	1.0481
MAGOH	1	53691564	53704782	46	-1.0478
C1QB	1	22978682	22988630	41	-1.0474
VPS13A	9	79791269	80032899	1149	-1.0472
KLHL6	3	183204319	183273999	275	1.0472
SMIM24	19	3473405	3481040	31	1.0472
ZNF708	19	21472963	21512719	171	1.0471
AMOTL2	3	134073187	134094821	63	1.0471
POTEC	18	14510737	14544099	143	1.0469
IGL	22	22379474	23265585	6468	-1.0467
PRKD3	2	37476645	37552415	454	1.0462
RBAK-RBAKDN	7	5084452	5113354	157	-1.0461
AKR1E2	10	4867369	4890754	292	-1.0461
NTS	12	86267073	86277270	47	-1.0459
SLC30A7	1	101360632	101553321	515	-1.0458
DBP	19	49132817	49141139	23	-1.0457
BRD8	5	137474455	137514858	117	-1.0456
DENND6B	22	50749392	50766017	88	-1.0456
NKAIN3	8	63160501	63912711	3499	-1.0456
TNFAIP2	14	103588762	103604276	73	-1.0454
SH2D4B	10	82296658	82406816	632	1.0454
QRICH2	17	74269130	74305271	198	-1.0454
GOLGA6L10	15	82631347	82642206	3	-1.0454
FRZB	2	183697002	183731998	170	-1.0453
C17orf105	17	41856803	41862554	29	1.0452
SLC6A12	12	298243	324240	198	-1.0451
MRPS35	12	27862706	27909737	161	1.045
SERP1	3	150258780	150264928	28	-1.0449
LOC101927844	1	87677352	87717514	213	-1.0447
PRDX5	11	64084347	64089795	23	-1.0446
ARAP2	4	36066620	36246479	691	-1.0445
CYP2A6	19	41348441	41356860	64	-1.0445
C5orf34	5	43485803	43515773	118	-1.0441
MAP3K1	5	56109900	56192479	318	-1.044
OSR1	2	19550246	19558872	37	-1.044
APOC1	19	45416577	45423106	27	-1.0436
PHLPP1	18	60381672	60648176	878	-1.0435
CLCA1	1	86933526	86966477	174	1.0434
MUC2	11	1073875	1104917	283	1.0433
C19orf66	19	10195806	10204428	24	1.0433
AHCYL1	1	110526387	110566864	116	1.0432
SLC35E2B	1	1590486	1624743	171	1.0431
CCDC125	5	68575519	68629123	218	-1.043
LOC101927147	2	240831058	240852338	210	-1.043
TUBG1	17	40760358	40767756	19	-1.0429
MSR1	8	15964387	16050800	567	-1.0428
TMOD2	15	52042758	52109060	344	-1.0428
STARD7	2	96849597	96875073	84	1.0428
UBQLNL	11	5534623	5538456	22	-1.0426
RTKN	2	74651988	74669560	51	-1.0426
BMP2	20	6747745	6761410	53	-1.0425
CASQ2	1	116241624	116311926	448	1.0423
IL34	16	70612798	70695085	573	-1.0422
GTPBP10	7	89974341	90021269	259	1.0422
WNT3A	1	228193723	228249472	205	1.042
C14orf180	14	105045056	105056684	57	-1.0419
PES1	22	30971612	31003500	214	1.0419
MTRNR2L5	10	57357750	57360988	17	1.0419
B3GALT4	6	33243917	33247102	8	-1.0416
JSRP1	19	2251250	2256922	26	1.0413
PTPRD	9	8313246	10613223	15805	-1.0412
SPCS2	11	74659292	74690576	118	-1.0411
CR1	1	207668473	207815610	441	1.041
UTRN	6	144605434	145174670	2153	-1.0409
FBXL20	17	37407897	37559030	572	1.0409
OR51A2	11	4975002	4977443	37	-1.0407
SLC8A3	14	70509934	70656287	842	-1.0406
MRPL37	1	54664840	54691907	148	-1.0404
HSPB11	1	54386234	54412475	96	1.0403
FANCC	9	97860336	98080491	537	-1.0402
TUBB1	20	57593309	57602209	38	-1.0401
SFTPC	8	22013853	22022492	54	-1.0401
TMEM150A	2	85824670	85830322	10	-1.0399
C7orf61	7	100053238	100062563	21	-1.0399
RBM39	20	34290531	34330758	171	-1.0399
TPM4	19	16177317	16214315	153	-1.0399
PRSS3	9	33749464	33799729	223	-1.0398
DEGS1	1	224369910	224381643	40	1.0397
TMEM260	14	57045509	57116733	372	1.0395
CCT8	21	30427647	30446510	68	-1.0394
GFM2	5	74016029	74063696	154	-1.0394
POPDC3	6	105604775	105628358	96	1.0393
VSTM2B	19	30016491	30055958	271	-1.0392
KLHL24	3	183352398	183402807	278	-1.0391
GJA8	1	147373946	147381896	46	1.039
GSX2	4	54965248	54968622	12	1.0389
CCDC18	1	93645038	93745269	367	1.0387
DMGDH	5	78292387	78365997	360	-1.0387
OXSM	3	25830563	25836525	16	-1.0386
SMCHD1	18	2654886	2805515	808	1.0384
SPOCK2	10	73817792	73849290	136	-1.0383
SHROOM3	4	77355253	77704906	1434	-1.0383
KCNK16	6	39281474	39290830	68	1.0383
EIF3C	16	28698879	28747551	30	-1.0382
PRKAB2	1	146625685	146644668	98	1.0381
C11orf16	11	8940623	8955053	60	-1.038
ADGRE1	19	6886560	6940964	431	-1.038
MRPL4	19	10361640	10371236	36	-1.0379
EPS15L1	19	16465055	16583323	440	-1.0379
RNF126	19	646526	663813	130	-1.0378
KRTAP1-1	17	39195811	39198213	20	1.0378
LCN10	9	139631619	139637911	31	-1.0374
FLOT1	6	30694506	30711187	123	1.0371
TNFRSF10D	8	22992101	23022043	180	-1.037
IQCC	1	32670236	32674788	15	1.0367
ATAD3C	1	1377152	1406038	194	1.0367
TTC37	5	94798599	94891209	327	-1.0366
KTN1	14	56045925	56151802	567	-1.0366
VSTM4	10	50221333	50324059	536	1.0366
KNTC1	12	123010796	123111447	353	1.0362
PLIN5	19	4521543	4535708	82	-1.0362
NLRP14	11	7040700	7093257	296	1.0354
ZNF32	10	44138307	44144826	26	-1.0352
CDK20	9	90580356	90590195	44	1.0349
LMTK2	7	97735197	97839445	440	-1.0348
ZNHIT1	7	100859985	100867971	39	-1.0346
SLC6A15	12	85252267	85307108	225	1.0346
MTMR3	22	30278149	30427357	570	1.0345
AADACL4	1	12703566	12727597	116	1.0344
KIF26B	1	245317287	245866928	3397	-1.0342
DEXI	16	11021748	11036757	48	1.034
ZCCHC14	16	87438852	87526370	545	1.0337
CCL19	9	34688567	34691774	11	-1.0337
CD151	11	831952	839340	66	-1.0335
DEFB123	20	30027411	30038560	45	1.0334
KRTAP4-3	17	39322483	39324924	5	-1.0334
LGALS7	19	39260608	39264657	17	-1.0333
ADCY10	1	167777357	167884108	584	1.0333
ANGPTL7	1	11248346	11256538	27	1.0332
STYXL1	7	75624610	75677821	208	1.033
TBC1D27	17	16825948	16833356	49	1.033
GRIK4	11	120381465	120860014	2255	1.0328
MKI67	10	129893923	129924968	160	-1.0328
PPM1A	14	60711470	60766305	176	-1.0322
FUT5	19	5864837	5871051	44	-1.0322
TBC1D1	4	37888606	38141296	1153	-1.0321
DNAJC22	12	49739721	49747967	32	1.0319
ATP5D	19	1240749	1245324	11	-1.0316
DTX2	7	76089972	76135812	196	1.0315
DISC1	1	231761561	232177518	1811	-1.0315
CBLN4	20	54571413	54581028	23	-1.0313
JAK1	1	65297906	65433093	576	1.0312
HIST1H4D	6	26187938	26189804	13	-1.031
RSPH1	21	43891596	43916917	111	-1.031
CCDC134	22	42195636	42228675	124	-1.0306
PRAMEF9	1	13420176	13428691	2	1.0301
KRTAP1-5	17	39181278	39183954	19	1.0301
LUZP2	11	24517516	25104686	4039	-1.0301
OPN1SW	7	128411543	128416344	19	-1.0299
KRT12	17	39016430	39023962	35	-1.0299
OR5A2	11	59188452	59190926	12	1.0298
LCN9	9	138554168	138563077	77	-1.0297
STOML3	13	39539062	39565496	141	-1.0296
ZFP69	1	40942043	40962515	80	1.0296
ANAPC13	3	134195546	134205365	38	1.0293
ZNF14	19	19820281	19844421	92	-1.0291
ACVR1C	2	158382279	158485899	301	-1.029
SOX2	3	181428712	181432724	8	-1.0289
RASL10A	22	29707922	29712245	11	-1.0289
IMPA1	8	82568151	82599529	128	1.0286
ABCC5	3	183636722	183736303	403	1.0283
C2orf88	2	190743282	191068710	1384	-1.0279
MYPOP	19	46392281	46406362	87	1.0278
INMT	7	30790689	30806652	90	-1.0277
MGMT	10	131264454	131566283	1922	-1.0277
EMB	5	49691026	49737734	150	-1.0276
RNF175	4	154630312	154681887	272	1.0273
MYOZ1	10	75390370	75402015	40	1.0273
NUDT6	4	123812799	123844659	170	1.0273
POLL	10	103337639	103348527	31	1.0271
TMOD3	15	52120825	52204835	416	-1.0271
SLC35C2	20	44977167	44993597	49	-1.027
PSMB3	17	36907978	36920984	51	-1.0269
STRA8	7	134915731	134943744	94	1.0263
VNN1	6	133000997	133035694	219	-1.0262
ZC3H15	2	187349885	187374588	82	1.026
KLHDC3	6	42980841	42989536	30	-1.0259
PIGN	18	59710457	59854789	828	-1.0257
PHF7	3	52443577	52458157	49	-1.0256
OR2J3	6	29078587	29081161	15	-1.0254
MCIDAS	5	54514425	54523643	34	1.0252
CYB561A3	11	61115220	61130255	33	-1.0252
C4orf29	4	128885411	128957978	188	1.0251
ZNF549	19	58037693	58052744	34	-1.025
C6orf52	6	10670651	10695530	85	-1.025
PYHIN1	1	158900337	158947349	207	-1.0249
OR2T4	1	248523883	248526429	29	1.0248
STBD1	4	77226179	77232783	16	-1.0248
APP	21	27251861	27543946	1245	-1.0245
RNASE8	14	21525052	21527016	9	1.0245
SPAG11A	8	7704209	7721819	3	-1.0245
ZNF205	16	3161563	3171028	30	-1.0243
HIST2H2AA3	1	149812785	149814818	1	-1.0242
CPLX3	15	75117951	75124636	15	-1.0236
CRHR2	7	30690559	30740219	199	-1.0236
CES5A	16	55879066	55990443	532	1.0236
PDE8B	5	76475082	76724581	1033	-1.0235
SIGMAR1	9	34633719	34638305	19	-1.0235
MRPL10	17	45899638	45909407	62	-1.0232
RAB18	10	27792103	27831666	123	1.0231
LRP11	6	150138894	150186898	162	1.023
RNF103-CHMP3	2	86729553	86948745	784	-1.023
WRAP53	17	7588389	7607320	89	-1.0228
SRSF9	12	120898471	120908058	48	-1.0227
C1QTNF9B-AS1	13	24462028	24466742	19	1.0227
THYN1	11	134117172	134123789	18	1.0227
TNRC18	7	5345421	5463677	744	-1.0225
C2orf70	2	26784427	26802895	79	1.0225
NR2E1	6	108486215	108510513	65	-1.0223
PSME4	2	54090204	54198477	486	1.0223
ERRFI1	1	8070779	8086893	45	1.0221
KCNB1	20	47987505	48099681	573	-1.022
MAT2B	5	162929070	162946859	63	1.0219
COMMD8	4	47451815	47466176	43	-1.0218
CHRNG	2	233403424	233411538	51	-1.0218
IGFBP1	7	45926959	45933767	34	-1.0216
TSPAN1	1	46639749	46652134	32	-1.0216
UBE2C	20	44440255	44446096	30	-1.0216
DCAKD	17	43099706	43138973	155	1.0214
CEP78	9	80849978	80887299	136	-1.0212
TCEB3	1	24068856	24089049	40	-1.021
NPFFR1	10	72013713	72043950	171	-1.0209
ITGA11	15	68590128	68725002	738	-1.0207
SMAD5	5	135467536	135518922	181	-1.0203
FCRLA	1	161675762	161684642	53	1.0201
MYO1G	7	45001260	45019204	57	-1.0199
P3H4	17	39957204	39969381	59	1.0199
ZMIZ1	10	80827751	81076785	1282	-1.0198
RIMBP3	22	20454991	20462286	2	-1.0197
HSPB6	19	36244467	36248430	6	1.0194
DHX35	20	37589981	37668866	242	1.0188
GGCT	7	30535237	30544957	47	1.0188
KCTD18	2	201352677	201375317	89	1.0184
DEFA1	8	6834171	6838114	14	-1.0183
KPNA6	1	32572644	32642669	187	1.0182
TBC1D32	6	121399627	121656146	1457	-1.018
MEF2D	1	156432513	156471134	146	-1.0179
SSB	2	170654322	170669074	63	-1.0178
SLC2A5	1	9096005	9132263	198	-1.0177
CDX1	5	149545344	149564621	57	-1.0176
TMEM63A	1	226032233	226070920	174	-1.0176
VWF	12	6057040	6234336	1052	1.0174
KLRC1	12	10593863	10607715	97	1.0173
PRPF31	19	54617790	54635650	102	1.0172
CCL11	17	32611687	32615699	21	1.017
FAM46C	1	118147604	118171511	105	1.0167
SLC10A1	14	70241552	70264506	91	-1.0167
SSBP2	5	80712179	81047572	1158	-1.0167
GPR12	13	27328337	27335422	27	-1.0166
GAPDH	12	6642585	6648037	30	1.0166
NUP98	11	3695240	3819522	588	1.0166
DNAJA1	9	33024209	33040405	100	1.0166
HIST1H4F	6	26239654	26241521	15	-1.0165
RPS15A	16	18793277	18802156	30	-1.0165
WWOX	16	78132310	79247067	11285	-1.0164
SNAPC1	14	62228075	62263646	224	-1.0164
SYT9	11	7272181	7490776	1290	1.0163
VSTM1	19	54543079	54567707	186	-1.0162
OR6B1	7	143700090	143702525	9	-1.0161
LMAN2	5	176757563	176779385	70	-1.016
GPR160	3	169754735	169803684	164	1.016
ITPRIPL2	16	19124254	19133452	37	-1.0158
UBOX5	20	3087219	3141056	274	-1.0158
AGTRAP	1	11795142	11811328	80	1.0158
DIEXF	1	210000312	210031410	156	-1.0156
TRIAP1	12	120880764	120884715	11	-1.0156
PGAP1	2	197696728	197791954	267	1.0155
ADAM11	17	42835405	42859714	95	1.0152
RMI1	9	86594321	86619489	82	1.0151
NT5C3B	17	39980334	39993023	68	1.015
ATP5S	14	50777256	50802859	130	1.015
IKBKAP	9	111628800	111697108	383	-1.015
VN1R4	19	53769013	53771418	12	1.0148
METTL18	1	169760670	169764588	18	1.0146
TFDP1	13	114238003	114296288	204	1.0146
SMURF1	7	98624058	98742243	409	1.0142
SLC25A47	14	100788679	100797215	54	-1.0141
LIME1	20	62366480	62370960	18	1.014
SLC1A6	19	15059845	15121955	554	-1.014
SCG2	2	224460658	224467717	14	-1.014
FAM120A	9	96213173	96328897	483	-1.0138
PLIN3	19	4837346	4868280	233	-1.0137
WHSC1L1	8	38126217	38240372	290	1.0136
LOC100287477	19	50560973	50647602	204	1.0134
CARNS1	11	67182149	67193578	47	1.0132
ZNF7	8	146051855	146073393	117	-1.0129
PANX3	11	124480453	124490752	40	-1.0125
RMDN1	8	87478627	87527067	222	1.0124
CEP135	4	56813974	56900029	302	-1.0123
LTA4H	12	96393531	96437798	222	-1.0123
PWP1	12	108078590	108106757	120	1.0122
ZNF200	16	3271325	3286721	61	-1.0122
TUBA3C	13	19746910	19756492	108	1.0122
PRDX2	19	12906634	12913224	27	1.012
FAM72A	1	206137911	206155574	21	1.0118
PLD3	19	40853302	40884892	139	-1.0118
SIRT2	19	39368195	39391002	98	1.0118
PHLDA2	11	2948503	2951150	7	1.0118
GABRG2	5	161493648	161583045	281	1.0118
SQSTM1	5	179232388	179265578	209	-1.0118
PRR5	22	45063427	45134061	579	1.0116
SLC35G2	3	136536861	136575234	154	1.0116
LOC101929304	16	12663049	12668644	81	-1.0115
RAPH1	2	204297538	204400558	268	1.0115
FCHSD2	11	72546788	72854227	846	-1.0113
ATP2A3	17	3826163	3868258	246	1.0113
KNDC1	10	134972971	135040416	481	-1.0112
SNRPC	6	34723871	34742134	93	1.0112
SEMA5B	3	122627040	122747952	625	-1.0112
CHST1	11	45668239	45687706	83	-1.0112
NPBWR1	8	53851468	53853954	13	-1.0111
MME	3	154796436	154902018	403	-1.011
ETV1	7	13929854	14031550	643	-1.0109
MYBL1	8	67473410	67525984	148	-1.0107
LIPM	10	90561487	90580815	92	-1.0106
ASB17	1	76383558	76398616	86	-1.0106
LATS1	6	149978289	150039892	182	1.0105
WARS	14	100799125	100843180	241	1.0105
ALK	2	29414640	30144977	3998	-1.0104
NCCRP1	19	39686604	39693022	24	-1.0103
RPLP2	11	807841	828092	108	-1.0103
CA10	17	49706674	50237877	2172	1.0103
COX6B2	19	55860070	55866682	27	1.0101
TBC1D15	12	72232487	72321129	325	1.01
G3BP2	4	76566953	76650209	323	1.01
MAPRE2	18	32555892	32723934	636	-1.01
SFXN2	10	104473298	104499447	88	-1.0098
NOVA1	14	26914089	27067739	538	-1.0096
BRMS1	11	66103804	66113096	26	-1.0096
GPNMB	7	23285305	23315229	163	1.0093
WLS	1	68563142	68698784	776	-1.0093
ABCB5	7	20654245	20797137	791	1.0093
LOC643802	16	53402274	53405541	14	1.0093
AUH	9	93975097	94124715	582	-1.0092
SERPINB11	18	61369194	61391623	148	-1.0092
AOC1	7	150523336	150558879	225	1.0087
CDKL3	5	133570817	133707305	415	-1.0087
PLSCR5	3	146293342	146324503	213	1.0086
SMDT1	22	42474695	42480788	17	1.0083
TRNAU1AP	1	28878529	28905557	87	-1.0083
KDELR3	22	38863067	38879952	81	-1.0082
ATG4B	2	242575775	242613772	264	-1.0081
RPS21	20	60961121	60964076	23	-1.008
CA11	19	49140272	49149951	24	-1.0078
LOC101929479	15	85747530	85778526	14	-1.0078
WIPF1	2	175423302	175548167	360	-1.0076
RCBTB2	13	49062099	49107841	162	-1.0076
RAD51C	17	56768934	56812203	140	1.0075
INSL4	9	5230419	5234467	21	-1.0075
CLLU1OS	12	92812870	92822424	50	1.0073
PAX4	7	127249346	127256482	26	-1.0067
TTYH3	7	2670603	2704936	170	1.0066
MDM4	1	204484507	204596631	549	-1.0066
LAT	16	28995147	29002604	31	-1.0065
RPF1	1	84943920	84964533	122	1.0064
B3GNT8	19	41930264	41935135	18	-1.0063
ATP2C2	16	84401129	84498293	1036	-1.0063
SLC5A12	11	26687566	26744074	312	1.0062
SLC4A2	7	150754299	150774114	88	-1.0059
SLC25A25	9	130829479	130872037	209	1.0058
CABP2	11	67285418	67291585	12	1.0057
OR4C16	11	55338604	55341036	32	1.0057
LPAR3	1	85278086	85359396	409	-1.0056
ZNF544	19	58738960	58789423	294	-1.0055
LENG9	19	54971976	54975394	33	1.0055
KCNK4	11	64057774	64068003	21	-1.0054
MEGF11	15	66186634	66546575	1799	-1.0053
REEP5	5	112211081	112258839	306	1.0049
KRTAP5-4	11	1641188	1643868	29	1.0049
SPATA2L	16	89761765	89768631	40	-1.0047
TGOLN2	2	85544141	85555919	54	1.0047
ZNF569	19	37900778	37960667	185	1.0046
KCTD15	19	34286751	34307166	86	-1.0045
SHD	19	4277598	4291220	96	-1.0045
SNRPB	20	2441281	2451999	38	-1.0043
DSP	6	7540808	7587446	190	-1.0043
WDR11	10	122609687	122669538	323	1.0042
CHIT1	1	203184207	203199360	81	-1.0041
PEX14	1	10534003	10691315	632	-1.004
PIANP	12	6801957	6810509	29	-1.0038
TMEM50A	1	25663789	25689352	89	-1.0038
OTUD7B	1	149911229	149983186	175	-1.0036
ATXN2	12	111889018	112037980	383	-1.0036
STK3	8	99465859	99955299	1387	1.0034
TMEM42	3	44902408	44907656	12	-1.0033
PABPC4L	4	135116488	135123403	23	1.0031
STXBP3	1	109288285	109352648	289	-1.0031
TSPO2	6	41009237	41012576	18	1.0031
TIMM13	19	2424622	2428414	31	1.0029
SDE2	1	226169403	226187599	60	-1.0027
ATP5H	17	73033955	73043574	52	1.0026
CD44	11	35159417	35254449	474	-1.0025
PLEKHG3	14	65170132	65214123	162	-1.0024
ARHGAP10	4	148652214	148994427	1359	-1.0023
SCARA3	8	27490100	27534786	237	-1.0022
P2RY6	11	72974550	73010170	134	-1.0021
PDE12	3	57540882	57641204	378	-1.0019
AGRP	16	67515474	67518216	5	1.0019
STEAP4	7	87904744	87936728	88	-1.0019
PACSIN2	22	43264772	43411684	677	-1.0016
RASL11B	4	53727495	53733502	39	1.0013
MFSD11	17	74731647	74775836	125	-1.0012
CDK4	12	58140510	58146804	23	-1.0011
PXT1	6	36357328	36411166	258	1.0002
GRXCR1	4	42894283	43033175	658	1.0002
EFCAB1	8	49626474	49648370	81	-0.99975
ACTR1B	2	98271402	98281061	34	0.99957
CEBPG	19	33863575	33874092	42	-0.99949
NAPA	19	47989891	48019015	103	-0.99946
SEC31A	4	83738814	83812919	293	0.99938
SDCBP	8	59464566	59495919	142	0.9992
CD83	6	14116487	14137649	85	-0.99901
TMEM41B	11	9301201	9336815	180	-0.99899
TRIM45	1	117652677	117664911	61	0.9988
FAH	15	80444233	80479424	192	-0.9987
FGF21	19	49257816	49262087	28	0.99838
CLDN6	16	3063713	3068688	24	0.99836
PDGFC	4	157681763	157893046	667	-0.99833
