## Supplementary material for "Combined GWAS and single cell transcriptomics uncover the underlying genes and cell types in disorders of gut-brain interaction": Table S4 (part 2 of 3)

### Sheet: func. diarrhea (continued)
GENE	CHR	START	STOP	NSNPS	ZSTAT
AK1	9	130627759	130640522	67	-0.99803
XAB2	19	7683411	7694939	72	-0.99782
PSMD12	17	65335619	65363221	100	0.9977
RGPD6	2	111270379	111336809	1	0.99758
ANXA4	2	69946946	70054096	415	-0.99757
MRPL34	19	17412616	17418152	32	0.99755
TMEM176B	7	150487375	150498948	69	-0.99745
LIPA	10	90972326	91012160	190	-0.9974
PSMB10	16	67967407	67971280	12	-0.9974
LHX4	1	180198433	180244688	288	-0.99737
MAB21L2	4	151502077	151506345	9	-0.99736
HSCB	22	29137008	29154006	80	0.99728
ZCWPW1	7	99997449	100027537	72	0.99721
TNFSF14	19	6660264	6671099	46	0.9969
CCDC78	16	771582	777380	32	-0.99681
EEF1D	8	144660867	144680345	114	0.99669
HNRNPCL1	1	12906261	12909078	18	0.99621
2023-03-07	2	160567980	160625584	322	0.99605
EXOSC10	1	11125675	11160461	180	0.99601
SCGB2B2	19	35083346	35085990	15	-0.99598
FTCD	21	47555065	47575999	161	-0.99592
TIMM50	19	39970052	39982028	52	-0.9959
IL22	12	68641025	68647879	31	0.99585
NLRP7	19	55433857	55478111	312	0.99567
SOD2	6	160099148	160114853	94	-0.9955
PTGR2	14	74317534	74352668	195	0.9952
HPGD	4	175410328	175444549	193	0.99515
HIST2H2AC	1	149857525	149859461	2	-0.9951
HIST2H2AB	1	149858019	149859966	2	-0.9951
C10orf76	10	103604356	103816432	574	-0.995
ZNF579	19	56087891	56092711	18	0.99498
QPCTL	19	46194741	46207748	47	0.99486
CLPSL1	6	35747831	35756341	60	-0.99482
PAX7	1	18956500	19075860	611	-0.99471
ZC3H12A	1	37939119	37950478	37	-0.99439
MIS18A	21	33639530	33651876	41	-0.99435
TNNC2	20	44450853	44456453	21	-0.99416
PCLO	7	82382321	82792697	1774	-0.99391
ANKS1B	12	99127569	100379012	5143	0.99386
SUPT5H	19	39935186	39967810	174	-0.99382
OR1N2	9	125314449	125316941	33	0.99367
CDYL	6	4705393	4956278	1175	-0.9935
QSER1	11	32913792	33002316	273	0.9933
UHRF1BP1	6	34758794	34845791	381	0.99329
FGF20	8	16849334	16860174	67	0.99327
MACROD2	20	13975146	16034342	9890	-0.99319
CEBPZ	2	37427772	37459240	142	0.99315
DCK	4	71858265	71897131	135	0.9931
LRAT	4	155664163	155674770	27	-0.99307
THAP4	2	242522820	242577253	230	0.9929
SEC24A	5	133983472	134064101	257	-0.99283
SLC6A16	19	49791889	49829021	124	-0.99282
SNTB2	16	69220050	69343455	449	0.99281
HSP90AA1	14	102546075	102606586	257	-0.99279
EPHB3	3	184278587	184300696	114	-0.99271
DACH1	13	72011098	72441830	1535	0.99265
EPHB1	3	134513099	134979809	2191	-0.99264
COX8C	14	93812537	93815200	17	0.9926
ARHGEF16	1	3370147	3398177	165	-0.99251
STOX1	10	70586294	70655709	331	-0.99245
WNT10A	2	219744255	219759151	34	-0.99242
SLC39A8	4	103171198	103267155	425	-0.9922
ALG6	1	63832261	63904733	266	-0.99219
LOC285423	4	150350097	150737480	1369	0.99212
C12orf65	12	123716844	123743151	113	-0.99194
NEURL2	20	44516111	44520426	13	-0.9919
MYL1	2	211153868	211180395	93	0.99187
SYN3	22	32907539	33454877	2815	0.99182
PSENEN	19	36235478	36238556	14	0.9917
CLDN3	7	73182327	73185100	10	-0.99151
USP18	22	18631758	18660664	147	-0.99144
LYRM1	16	20910204	20936828	67	-0.99135
CLTCL1	22	19165986	19279747	622	-0.99101
ANKRD23	2	97487599	97510258	52	-0.99087
RAD51AP2	2	17690851	17702347	53	0.99078
APPBP2	17	58519520	58604080	217	-0.9907
PGM3	6	83873592	83904155	80	0.9906
DUSP28	2	241498471	241503931	28	-0.99059
OR6C3	12	55724485	55726920	14	-0.99058
MOB3C	1	47072387	47083063	40	0.99026
KRTAP21-2	21	32118269	32120020	4	-0.99009
CFAP20	16	58146496	58163796	84	0.99008
RABL6	9	139701374	139736139	122	-0.99003
RAET1E	6	150203511	150217695	84	0.99001
LCE3E	1	152537175	152539729	6	0.98986
ITSN1	21	35013706	35262109	851	-0.98985
CCNY	10	35534953	35861348	1106	-0.98982
KREMEN1	22	29468066	29564821	455	-0.98962
PBX1	1	164527597	164821567	1277	-0.98958
NDUFS6	5	1800496	1816665	90	0.98948
ANKRD20A4	9	69380981	69425609	5	-0.98942
NBL1	1	19968723	19985449	102	-0.98927
WNT9B	17	44927952	44964596	113	-0.98924
DHX16	6	30619896	30641330	88	-0.98862
HYAL2	3	50354221	50360781	12	-0.98824
POLG	15	89858536	89878526	101	0.98793
AMY2A	1	104158999	104168900	28	-0.98784
JAG2	14	105606318	105635661	133	0.98757
CGB	19	49525126	49528132	35	-0.98727
NADK	1	1681671	1712008	141	-0.98724
NOMO3	16	16325389	16389168	130	-0.98722
RND3	2	151323707	151344709	60	-0.98713
TRMT2A	22	20098389	20105318	42	-0.98707
LARP1B	4	128981421	129144586	612	0.98698
ILDR2	1	166881441	166945076	192	-0.98691
TBXA2R	19	3593504	3607331	79	-0.98683
USP20	9	132596696	132644621	463	-0.98678
PVRL3	3	110789606	110913517	398	0.98672
ADAM21	14	70917874	70927122	67	0.98665
LOC101928552	9	138726858	138731645	20	0.98657
ZDHHC6	10	114189058	114207801	59	-0.98655
TMEM138	11	61128473	61137477	13	-0.98641
GUCY1B3	4	156679126	156729283	222	-0.98639
ABI3BP	3	100467179	100712836	1151	0.98633
PNLIPRP3	10	118186424	118237969	224	-0.98625
EDNRA	4	148401069	148466606	205	0.98611
TACO1	17	61677231	61686225	17	-0.98605
LRRC57	15	42833720	42841502	23	0.98584
FAM193B	5	176945790	176982048	96	-0.98555
LPAR1	9	113634542	113802023	750	-0.98536
C17orf74	17	7327851	7331387	13	-0.985
WDR89	14	64062757	64109141	195	0.98493
DNAJB13	11	73660364	73682213	112	-0.98483
IER5	1	181056638	181060479	21	-0.98478
TLX3	5	170735288	170739638	12	0.98452
KCTD16	5	143549437	143858597	1062	-0.98433
GOLGA5	14	93259576	93306808	231	-0.98417
NDUFV2	18	9101628	9134843	125	-0.98409
IQUB	7	123090993	123175218	244	-0.98408
DARS2	1	173792719	173828182	91	0.98406
LARS2	3	45429053	45590834	643	-0.98405
ZNF34	8	145997499	146013225	73	-0.98403
FCRL1	1	157763193	157790440	109	-0.98335
SLC22A7	6	43264737	43273776	29	0.98325
CNNM1	10	101087856	101154587	266	0.98307
RGS10	10	121258339	121302722	232	-0.98296
IPO11	5	61698522	61924916	733	-0.98296
GPIHBP1	8	144294068	144299544	41	-0.98285
URGCP-MRPS24	7	43905157	43946731	160	0.9827
PDHX	11	34936677	35018175	508	-0.98262
MICU3	8	16883747	16980648	487	-0.98242
WISP3	6	112374278	112391389	53	0.98242
EGFL7	9	139552308	139567630	78	-0.98237
C19orf44	19	16606187	16632680	107	-0.98237
ATPAF2	17	17920334	17942983	50	-0.98232
LRRC39	1	100613004	100644329	105	-0.98227
NLN	5	65017023	65125611	471	-0.98225
LOC101927572	19	36504375	36537374	125	-0.98223
CHMP5	9	33263877	33282567	47	-0.98221
SYT11	1	155828260	155855490	71	-0.982
PGA4	11	60988821	60999679	4	-0.98197
FGFR4	5	176512906	176525643	52	0.98196
INTU	4	128553087	128638434	302	0.98149
RTN2	19	45987546	46000813	60	-0.98144
NOP58	2	203129515	203168884	135	-0.98126
UQCRB	8	97237904	97248362	37	-0.98114
RAB22A	20	56883771	56943063	270	-0.98039
LOC101929530	3	11911358	11943581	278	-0.98022
ZNF19	16	71506976	71599492	301	0.98018
LCP1	13	46699058	46756959	308	0.98005
SPRY4	5	141688992	141705120	64	-0.98004
KLHL23	2	170589356	170608896	141	0.97977
SLC26A4	7	107300080	107358754	181	-0.97958
ZDHHC4	7	6616065	6629110	57	0.97957
PAPPA2	1	176431307	176815237	1320	-0.97951
DIS3L2	2	232825293	233209178	1744	0.9795
DHH	12	49482204	49489102	15	-0.97941
MINPP1	10	89263223	89313718	190	0.97929
CCL21	9	34708002	34710664	16	-0.97924
OTX1	2	63276192	63285466	17	-0.9792
DHX38	16	72126615	72147311	88	0.97908
SDHD	11	111956548	111967025	30	0.97843
TGFB1I1	16	31482476	31489781	19	-0.9784
ENPP3	6	131957375	132069050	387	-0.97795
C5orf24	5	134180370	134195925	37	-0.97774
PISD	22	32013477	32059050	244	-0.9777
PBX2	6	32151510	32158463	26	0.97749
KRTAP10-10	21	46056273	46058872	30	-0.97749
RLTPR	16	67678030	67691972	46	-0.97746
TTC13	1	231040987	231115118	380	-0.97739
SELO	22	50638408	50656545	120	-0.97717
SUV39H2	10	14919782	14946814	112	-0.97716
BCL7B	7	72949683	72972565	73	-0.97714
FASTKD1	2	170385259	170430931	193	-0.97702
TRIM38	6	25961917	25988057	115	-0.97695
SLC25A31	4	128650555	128695947	123	0.97689
CACNG7	19	54411704	54447695	174	-0.97678
TDRD5	1	179559748	179660907	462	0.97637
MYO7A	11	76838302	76926786	454	0.97634
LOC100996414	7	63214188	63216375	4	-0.97628
HPD	12	122276433	122327017	219	-0.9762
NETO2	16	47114431	47178436	144	-0.9761
MYT1L	2	1791885	2335647	2715	-0.97577
GTF3C6	6	111278763	111289591	91	0.97573
ABAT	16	8767444	8878932	912	-0.97571
HOOK3	8	42751033	42886182	482	-0.97563
SOBP	6	107810317	107983013	581	-0.97552
OR6B2	2	240967382	240972824	31	-0.97551
NAGK	2	71294408	71306498	61	-0.97539
TMBIM1	2	219137917	219157780	94	-0.9752
N4BP2	4	40057524	40160372	391	0.975
PLEKHA4	19	49339349	49372384	205	-0.97499
TECRL	4	65141024	65275696	732	0.97497
GS1-259H13.2	7	99194702	99208956	48	-0.97475
KIAA2018	3	113366232	113415993	115	-0.97456
RAB2B	14	21926179	21945632	79	-0.97447
TAP1	6	32811986	32822248	120	-0.97443
BRPF3	6	36163408	36201067	117	0.97433
VLDLR	9	2620679	2654985	189	-0.9742
DAB1	1	57459453	58716711	5827	-0.97405
SLC31A2	9	115912238	115926922	85	-0.97399
OR52E6	11	5861186	5863627	25	-0.9739
HCST	19	36392382	36395673	14	-0.97385
SORL1	11	121321912	121504971	640	-0.97376
C9orf41	9	77594936	77643826	155	-0.97371
BBX	3	107240783	107530676	993	0.97315
CLEC7A	12	10268376	10283368	88	-0.97308
TYW3	1	75197836	75232861	170	0.97296
HS3ST2	16	22824860	22928159	441	-0.97292
KLC1	14	104094525	104168388	306	-0.97279
IRF3	19	50161826	50169632	25	0.97272
SAPCD2	9	139955579	139965528	1	-0.97257
ZFYVE26	14	68212237	68283806	325	-0.9725
MGST2	4	140585922	140662399	385	-0.97173
TFAP2B	6	50785439	50815826	129	-0.97154
VPRBP	3	51432298	51534518	281	0.9714
PNMA1	14	74177486	74181628	13	-0.97097
TRIM34	11	5640174	5666128	130	-0.97086
RPP14	3	58290972	58306420	88	-0.97057
ZMYND8	20	45836994	45985985	479	-0.97042
APPL2	12	105566075	105630508	329	0.97039
GJD2	15	35043642	35047282	13	-0.97031
IL26	12	68594129	68620071	105	0.97018
CCSER1	4	91047684	92523870	7605	-0.97016
R3HDM2	12	57646547	57825282	466	-0.97013
RNF183	9	116058373	116066054	35	-0.97011
UCHL3	13	76122616	76180656	243	0.96998
HOMER1	5	78668647	78810159	559	0.96967
LOC101927579	15	30899445	30907177	36	-0.96963
COBL	7	51082909	51385015	1090	-0.96956
WFDC10B	20	44312290	44334158	106	-0.96914
CNTNAP3B	9	43683885	43922976	22	0.96906
KDR	4	55943426	55992262	202	0.96901
SATB1	3	18388133	18480765	359	-0.96898
VSTM2A	7	54609019	54637448	130	-0.96898
CTAGE1	18	19992564	19998378	23	-0.96897
TMEM259	19	1008650	1021673	139	0.96892
SART3	12	108914991	108955665	198	-0.9689
THY1	11	119287655	119294746	24	-0.9689
SOGA1	20	35404845	35492587	230	-0.96885
SERPING1	11	57364027	57382826	66	0.96875
ATP8A1	4	42409390	42659622	1117	-0.96864
SULT2B1	19	49054429	49103184	416	-0.96859
TNNI2	11	1859233	1863410	18	-0.96855
TMEM63B	6	44093599	44123756	148	-0.96839
IQCF1	3	51927892	51937886	34	-0.96837
PLSCR1	3	146231967	146263128	190	0.96819
SRSF1	17	56077280	56085207	25	-0.96807
PLD2	17	4709396	4727227	84	0.96802
SCGB3A2	5	147257274	147262256	48	-0.96792
MYCT1	6	153018030	153046217	139	0.96779
GTF2F1	19	6378580	6393791	91	-0.96741
AARSD1	17	41101543	41117015	31	-0.96725
ACSM4	12	7455928	7481469	85	-0.96709
EFNB2	13	107141079	107187888	193	-0.96707
ZSCAN23	6	28398373	28411779	63	-0.96673
OR4D5	11	123809324	123811780	13	0.96668
RPS6KB1	17	57969407	58028287	175	0.96658
TCTEX1D4	1	45270580	45273878	17	-0.96616
KRTAP4-12	17	39278343	39280919	17	0.9661
IFT74	9	26946037	27063431	495	-0.96607
CPNE9	3	9744510	9772092	115	0.96603
FAF1	1	50905935	51426436	1456	0.96597
CEP63	3	134203575	134294355	356	0.96556
EXOSC1	10	99194666	99206308	52	-0.96542
SPTBN1	2	54682454	54899083	1134	-0.96531
DFNA5	7	24736974	24798139	335	-0.96506
ZSCAN22	19	58837385	58854212	74	-0.96494
SOCS3	17	76351858	76356660	13	-0.96489
DEFA5	8	6911829	6914759	24	-0.96482
DNTT	10	98063085	98098821	194	0.96467
ZCRB1	12	42704888	42720432	58	-0.96463
KCNK17	6	39265777	39282737	87	0.96459
ZBTB32	19	36194389	36208440	52	0.96443
KANK4	1	62700837	62785583	527	0.96442
B3GALNT2	1	235609505	235668281	228	-0.9644
FUT1	19	49250268	49259147	42	0.96431
MTCH2	11	47637858	47664706	93	0.96425
CHI3L2	1	111769281	111786562	118	0.96423
ZUFSP	6	116955781	116990473	169	0.96417
HAND2	4	174446652	174451878	21	-0.96416
CFH	1	196620008	196717134	404	-0.96403
LCE1C	1	152776311	152779607	19	0.96395
CPNE4	3	131251413	131759652	3130	0.96391
INSL6	9	5162863	5186118	120	-0.9639
ZDHHC1	16	67427322	67450839	74	-0.96389
AATF	17	35305175	35414671	311	-0.96385
E4F1	16	2272490	2286243	52	-0.96382
ZCCHC2	18	60189658	60255442	278	-0.96381
XPO4	13	21350468	21477413	557	-0.96376
RNASET2	6	167341992	167370577	144	-0.96363
VWA2	10	115998013	116054759	226	0.96342
ZNF234	19	44644710	44664962	76	-0.96336
CYP24A1	20	52768985	52791016	160	-0.9633
C17orf58	17	65986217	65990265	11	-0.96308
ZNF251	8	145945294	145981785	135	-0.96295
IGFALS	16	1839414	1845409	51	0.96284
VANGL2	1	160369364	160398968	111	0.96264
CLECL1	12	9867456	9886395	136	-0.96259
COL11A1	1	103341023	103574552	1450	0.96256
ABCA13	7	48210057	48687591	2541	-0.96249
UBE2K	4	39698664	39784912	372	0.96239
MMD	17	53468974	53499841	109	0.96219
LOC101928635	15	58504734	58542679	173	-0.96219
ARHGAP21	10	24871538	25013097	452	-0.96209
NHP2	5	177575464	177581461	34	-0.96203
RIPK2	8	90768335	90803792	127	-0.96199
TRIM32	9	119359147	119464079	440	0.96198
KRTAP5-9	11	71258466	71261153	19	0.9618
STX17	9	102667915	102737318	229	-0.96179
RET	10	43571517	43626299	289	0.96167
CEP19	3	196432144	196439631	41	0.96163
ABCB6	2	220073488	220084212	26	-0.96155
INPPL1	11	71933916	71950691	57	-0.96124
FOXB2	9	79633571	79636369	7	-0.96123
PRR35	16	608836	616029	41	-0.9612
SGOL1	3	20201085	20228224	133	-0.96119
SNX7	1	99126236	99226556	485	-0.96083
LY6G6C	6	31685425	31690011	22	-0.96071
OR4C46	11	51514282	51516711	22	0.96066
ENPP5	6	46125922	46139237	58	-0.96044
ZC3H12D	6	149767766	149806648	252	-0.96018
CTNNA2	2	79739060	80876493	5458	-0.96017
SNRNP25	16	102829	108169	23	-0.9601
ZYX	7	143077338	143088704	52	-0.95999
ZNF841	19	52566719	52599521	164	-0.95982
PCDHAC2	5	140344747	140392429	114	-0.95967
NIM1K	5	43191170	43281452	412	-0.95958
ANKRD39	2	97512722	97524256	26	-0.95956
C9orf3	9	97487886	97850000	1528	0.95925
OR10H3	19	15851203	15853653	20	-0.95906
KRT77	12	53082396	53097747	62	0.95897
EP400	12	132433465	132565511	565	0.95896
FCGRT	19	50014536	50030185	63	0.95892
SLC22A31	16	89261169	89268257	36	-0.95883
DNAAF1	16	84177865	84212024	243	-0.95849
AARD	8	117949464	117956739	25	0.95835
SLMO1	18	12406895	12432737	173	0.9582
PIGW	17	34889849	34895717	21	0.95814
CCDC152	5	42755920	42803039	202	0.95803
NMNAT3	3	139278022	139397385	418	0.95786
SLC2A13	12	40147823	40500347	1311	-0.95772
SVOP	12	109303658	109372953	352	-0.95771
C18orf54	18	51883284	51908904	145	0.95749
TANC1	2	159824146	160089670	1278	-0.95744
GABBR2	9	101049364	101471979	2303	-0.95733
CRYAB	11	111778350	111782973	16	-0.95726
NBPF15	1	148554986	148596767	18	-0.95712
BLCAP	20	36144819	36156833	37	-0.95698
MCHR1	22	41074182	41079318	25	-0.95695
LETMD1	12	51441082	51454707	53	0.95672
SCAMP5	15	75286876	75314336	128	-0.95664
WDR70	5	37378391	37753274	1627	0.95661
BORA	13	73300981	73330828	130	0.95659
C9orf69	9	139005427	139011231	25	-0.95647
WDR46	6	33245682	33257804	59	-0.95642
TAX1BP1	7	27777992	27869886	304	-0.95625
CDCP1	3	45122766	45188414	334	-0.95625
C7orf69	7	47833889	47859945	128	-0.95617
CGGBP1	3	88100100	88199516	381	-0.95609
EGFLAM	5	38257511	38466082	957	0.95606
ABTB1	3	127390781	127400269	30	-0.95572
PALM2-AKAP2	9	112541577	112935292	1965	0.95569
FOSB	19	45970253	45978937	38	0.95562
GRAMD1A	19	35484688	35517875	187	0.95554
MFF	2	228188867	228223052	189	-0.9553
GSC	14	95233560	95236999	15	-0.95516
NQO2	6	2999067	3020497	218	-0.9548
SLCO5A1	8	70583110	70747799	731	-0.95466
SLC27A3	1	153745830	153753133	20	0.95465
PPM1B	2	44394984	44472070	287	-0.95459
GFM1	3	158361286	158410861	222	-0.95452
FAM159B	5	63985135	64014517	90	0.95449
PF4V1	4	74718013	74720698	13	-0.95443
MYL12A	18	3246472	3256734	61	0.95443
CHAT	10	50816141	50873650	261	-0.95432
TMEM150C	4	83403329	83484095	322	0.95431
RNF19B	1	33401050	33430967	107	-0.95423
DEPDC1B	5	59891739	59996493	351	-0.95422
IRF1	5	131816301	131826965	67	0.95416
GREM1	15	33009175	33027370	99	-0.95412
ZSCAN32	16	3430661	3451565	78	0.95406
TDRD3	13	60969591	61148513	703	0.95386
GFAP	17	42981994	42993420	62	0.95368
SLC10A5	8	82604891	82607707	16	0.95361
IL17RD	3	57123010	57204845	330	-0.95352
ZNF574	19	42578057	42586219	11	-0.95323
ARMC5	16	31468010	31478988	29	-0.95316
TCAIM	3	44378574	44451440	251	0.95309
SP140L	2	231190894	231268945	443	-0.95291
XKR7	20	30554805	30586756	105	-0.95283
GZMK	5	54319107	54330460	41	-0.95264
SPTLC3	20	12988627	13147911	999	-0.95261
IL17A	6	52050185	52055936	24	0.95256
LRCH1	13	47126296	47327676	887	0.95246
ARHGEF17	11	73018663	73080925	289	-0.95244
C6orf132	6	42067857	42111215	247	-0.95229
FAU	11	64887099	64890172	12	-0.95209
RBAK	7	5084452	5109619	138	-0.95185
RSU1	10	16631615	16860009	1234	-0.9518
PRSS16	6	27214480	27224899	36	0.95164
KLHL18	3	47323116	47388806	122	-0.95161
PCDHB9	5	140565893	140571611	48	-0.95157
NPRL2	3	50383918	50388986	7	-0.95108
GPN2	1	27204872	27217369	28	-0.95097
BMI1	10	22609139	22620914	19	-0.95095
GRAMD1B	11	123324191	123498978	899	-0.95094
SLC39A3	19	2728925	2740574	72	0.95092
KHDC1	6	73950037	74020438	393	-0.95082
DLG2	11	83165055	85338814	9995	-0.95081
TRIM22	11	5709817	5732593	196	-0.9508
GPS1	17	80008746	80015846	28	-0.95074
CRIPAK	4	1384340	1390282	77	-0.95051
LPIN2	18	2915992	3013813	491	0.95048
COQ4	9	131083791	131096851	57	-0.95039
ZMYND11	10	179405	301077	423	0.95034
CCDC91	12	28342360	28703599	1480	0.9499
HHAT	1	210500596	210850138	2046	-0.94983
ZNF283	19	44330445	44353550	139	-0.94971
APCS	1	159556616	159559161	19	0.94956
URB2	1	229760981	229796446	115	-0.94942
TMEM38A	19	16770938	16800330	124	-0.94933
PHF20	20	34358923	34538792	690	-0.94926
CDC23	5	137522337	137549532	88	-0.94913
ZNF319	16	58027572	58035051	29	0.94902
PRKDC	8	48684669	48873243	431	-0.94889
EPC1	10	32555644	32668226	484	-0.94884
PROKR2	20	5280711	5297878	196	0.94872
C4orf46	4	159586827	159593907	16	-0.9487
NRGN	11	124608829	124617602	24	-0.94864
DUSP11	2	73988325	74007784	48	-0.94859
IL4R	16	27324161	27376599	286	-0.94852
HPCA	1	33350688	33360747	28	-0.94838
NPPA	1	11904766	11908340	27	0.94827
RBM47	4	40424272	40633458	994	-0.94817
DHRS2	14	24098324	24115348	56	-0.94817
MC3R	20	54822788	54825371	12	-0.94813
OR4B1	11	48237362	48239791	12	0.94789
TSPAN9	12	3185521	3396230	1465	-0.94774
STON2	14	81725994	81903289	783	-0.94756
RPS6KA5	14	91334086	91527493	780	-0.94753
PCIF1	20	44562313	44577232	70	-0.94747
ACTG1	17	79475997	79480392	68	-0.94738
ANO1	11	69923408	70036151	732	0.94737
HCRTR2	6	55038071	55148038	515	-0.94727
ZNF623	8	144717183	144736400	105	0.94713
RRAD	16	66954582	66959939	21	-0.94709
OR3A1	17	3193929	3196376	4	-0.94701
SLC25A30	13	45959520	45993049	129	-0.94699
ACBD7	10	15056071	15131283	504	-0.94675
MUTYH	1	45793914	45806642	38	-0.94648
HSD17B6	12	57145237	57182074	103	-0.94639
E2F5	8	86088619	86127253	114	0.94639
ZNF527	19	37861007	37884467	61	0.94622
SLURP1	8	143821362	143824329	17	0.94613
HBD	11	5253059	5256358	16	-0.94599
PABPC1	8	101714144	101735469	86	-0.94598
INHBA	7	41727601	41743206	38	0.94598
GEN1	2	17934152	17967132	183	0.9459
TMEM206	1	212536816	212588767	221	-0.94579
HINT1	5	130493976	130501541	37	-0.94577
SPINK2	4	57675026	57688535	84	-0.94564
PALLD	4	169417215	169850108	2276	-0.94558
JAKMIP1	4	6025661	6202818	1086	-0.94549
SLC19A2	1	169432147	169455708	74	-0.94537
OR2W1	6	29010990	29013452	9	-0.94535
MEA1	6	42947082	42982447	163	-0.94528
AIMP2	7	6047882	6063965	113	-0.94523
UQCR10	22	30162358	30166902	19	-0.94506
DDX28	16	68054177	68058270	13	-0.945
PARP9	3	122245757	122284023	138	0.94487
LAMB4	7	107662996	107771301	417	0.94482
EGR4	2	73517057	73521329	8	-0.94461
POLD4	11	67117236	67121567	9	-0.94461
ELAVL4	1	50512686	50669942	404	-0.94452
CCER1	12	91344992	91349453	17	-0.94451
CYP26B1	2	72355367	72375491	76	-0.94424
PTEN	10	89622195	89729032	467	0.94416
MTRNR2L4	16	3420053	3422783	21	0.94406
DXO	6	31936588	31940532	22	-0.94405
MYL12B	18	3261111	3278782	124	-0.94399
KRT86	12	52641892	52703447	361	-0.94369
SIX3	2	45168037	45173716	33	-0.94363
TNKS	8	9411756	9640356	1304	-0.94347
TRIM59	3	160152291	160168126	60	0.94337
THOC6	16	3073032	3078256	20	0.94325
CLLU1	12	92814307	92825278	54	0.94319
TMEM30A	6	75961638	75995132	127	0.94314
ATP6V1A	3	113464866	113531405	189	-0.94311
GSS	20	33515236	33544294	65	0.94308
PIP	7	142828174	142837334	40	0.94306
CCDC174	3	14692253	14714666	121	-0.94296
C1orf159	1	1016198	1052236	214	-0.94279
PIGX	3	196438234	196463378	144	0.94273
CRYGB	2	209006297	209011377	31	-0.94263
SPACA3	17	31317882	31325395	91	-0.9426
CX3CR1	3	39303985	39323726	91	0.94229
KPNA5	6	117001367	117063530	177	0.94229
C19orf47	19	40825967	40854934	133	-0.9422
RAPGEF6	5	130758614	130971429	589	0.94216
DLD	7	107530586	107562143	100	-0.94195
CCDC179	11	22867468	22882472	79	-0.94181
RSRC1	3	157822690	158263124	1971	0.94177
FSTL4	5	132531152	132948723	1793	-0.94173
GZMB	14	25099160	25103990	34	-0.9417
CDKL2	4	76500704	76556221	198	0.94168
CEP55	10	95255369	95289349	212	-0.94159
AXIN2	17	63523681	63558240	145	-0.94154
HLA-DQA2	6	32708156	32715164	139	0.94154
OMA1	1	58880052	59012969	733	0.94127
HFE2	1	145412191	145418045	7	0.94117
HGC6.3	6	168375604	168378119	28	-0.94113
GLRX	5	95148553	95159077	28	0.94111
NIT1	1	161086862	161095735	25	-0.94109
TMEM184B	22	38611415	38669540	254	-0.94094
MEX3A	1	156040804	156052289	33	0.94065
GP1BB	22	19710066	19712797	12	-0.94057
LAT2	7	73623087	73644664	58	-0.94033
CENPW	6	126659660	126671048	28	-0.94019
CAPN1	11	64947686	64979977	103	-0.94012
TGFBR1	9	101866412	101916974	180	0.93992
RAVER2	1	65209778	65299415	282	0.93986
DCT	13	95090835	95132436	208	-0.93956
SFRP4	7	37944534	37957025	78	-0.93953
ATP2C1	3	130568327	130736056	547	-0.93952
SIRT3	11	214030	236862	166	0.93928
VPS4A	16	69344242	69359451	68	0.93915
FAHD1	16	1876225	1890708	164	-0.93913
NUDT15	13	48610703	48621782	50	-0.93896
GALP	19	56686389	56697644	99	0.93891
POU3F1	1	38508523	38512950	10	0.93854
MS4A14	11	60162487	60185729	109	-0.93839
CCDC137	17	79632761	79641437	62	-0.93836
OR4F4	15	102461345	102463762	2	-0.9383
RTKN2	10	63941794	64029070	328	0.93826
IVL	1	152880039	152884862	30	0.93763
PDSS2	6	107472761	107781279	1117	-0.93761
CDC42EP1	22	37955471	37965912	50	0.93756
NUP62	19	50409082	50433488	151	-0.93755
MBOAT4	8	29988187	30002700	58	-0.93752
OLFM3	1	102267126	102463290	1022	-0.9375
P4HB	17	79800034	79819066	77	-0.93741
KLC2	11	66023765	66035832	27	-0.93737
CCRL2	3	46447721	46454988	35	-0.93736
CDADC1	13	49821047	49868122	137	0.93658
HRAS	11	531242	536061	40	0.9365
KANSL3	2	97257892	97304616	92	-0.93649
COL8A1	3	99356440	99518561	632	0.93622
CLRN1	3	150642950	150691286	270	0.93603
HGF	7	81330444	81399952	232	-0.93602
HCFC2	12	104457236	104500802	141	-0.93572
EFNA4	1	155035213	155042529	13	0.9357
GATC	12	120883241	120902056	76	-0.93563
FAM83E	19	49102857	49118598	80	-0.93551
CASC3	17	38295507	38328931	102	0.9354
SALL1	16	51168886	51185683	42	-0.93536
FUT6	19	5829637	5840264	60	-0.9353
AMY1B	1	104229039	104244019	3	-0.93528
PAX1	20	21685297	21699624	37	-0.93524
FUBP3	9	133453954	133514239	273	-0.93524
STK17B	2	196997307	197036836	186	0.93517
NAE1	16	66835781	66865380	100	-0.93474
IFNE	9	21479838	21482812	13	-0.93473
CMTM5	14	23845017	23849481	22	-0.93471
TRAPPC8	18	29408136	29523675	483	-0.9347
GIMAP2	7	150381690	150391229	36	-0.93467
PODNL1	19	14041000	14064704	100	-0.9345
CLEC4M	19	7827035	7834991	50	-0.93448
VARS2	6	30880982	30894736	81	0.93446
PRKCD	3	53194223	53227233	116	-0.93442
SNURF	15	25199070	25224229	86	-0.93433
KIAA1328	18	34408069	34812595	1378	-0.93432
MRAP2	6	84731746	84801106	253	-0.93422
NEK10	3	27256097	27411412	772	-0.9342
ST6GALNAC2	17	74560461	74582645	145	-0.93399
HOXD3	2	177000669	177044237	161	-0.93399
ZASP	7	100170654	100173205	14	-0.93398
ESR1	6	152010631	152424909	2000	0.93394
DUSP14	17	35848951	35874103	107	-0.93393
TLE1	9	84197598	84304096	555	-0.9338
NARR	17	27042011	27045408	9	0.93331
BNIP1	5	172570445	172591890	84	-0.93319
CEP72	5	611405	656307	279	0.93299
TMEM159	16	21168703	21192437	76	-0.93291
ZNF670	1	247196940	247242615	291	-0.9328
PDLIM4	5	131592351	131609647	74	-0.93272
CYS1	2	10195926	10221038	143	-0.93261
MYO1B	2	192109107	192290615	632	0.93258
SLC30A1	1	211747381	211752599	14	-0.9324
ZNF608	5	123971606	124085017	532	-0.93217
RCAN1	21	35887782	35987882	623	-0.93212
CLCN2	3	184062973	184079939	78	-0.93209
C5orf46	5	147268579	147286601	92	-0.93202
SLC22A17	14	23814520	23822880	36	-0.93192
VIPR2	7	158819866	158938149	722	-0.9319
WIZ	19	15531318	15561267	73	-0.9318
LHFPL2	5	77780038	77945148	636	0.93172
PMPCA	9	139304110	139318713	84	-0.93154
HHLA3	1	70819493	70834206	52	-0.9315
POR	7	75543420	75616673	340	0.93146
NCOR1	17	15932408	16119374	655	-0.93142
PMP2	8	82351561	82360219	31	0.93141
GYPB	4	144916257	144940998	126	0.93139
ZDHHC17	12	77156854	77247981	436	-0.93128
TSPAN4	11	841824	867616	117	-0.93123
SMNDC1	10	112051798	112065207	50	-0.93116
BMP2K	4	79696532	79838019	509	-0.93107
IGFBP6	12	53490436	53496628	18	-0.93081
SLC39A12	10	18239768	18332721	703	0.93068
GMDS	6	1623035	2246368	2995	0.93066
NDUFAF6	8	96036209	96116185	338	0.93042
TFAP2A	6	10392419	10420297	89	-0.93041
C15orf41	15	36870812	37102949	911	-0.93041
LYZL2	10	30899708	30919147	153	0.93018
ANKFN1	17	54229836	54560507	1252	-0.93015
ZNF491	19	11908391	11919970	38	0.9299
HAPLN2	1	156588085	156596017	25	-0.92985
XXYLT1	3	194788008	194992395	1106	0.92978
DHRS4	14	24421944	24438988	114	-0.92965
ABCA6	17	67073847	67138515	213	0.9296
B4GALT2	1	44443874	44457343	51	-0.92959
PARP6	15	72532522	72565385	115	0.92956
SHC1	1	154933774	154947459	32	-0.92956
SLC6A18	5	1224470	1246804	176	-0.9294
DNAH1	3	52349335	52435013	303	-0.92935
MMAA	4	146539540	146581687	148	0.92927
ASPH	8	62412115	62627699	845	-0.92917
TAAR5	6	132908731	132911377	17	-0.92916
FAM219B	15	75191328	75199962	21	-0.92898
APOL4	22	36584176	36601379	178	0.92891
CD84	1	160509884	160549806	200	-0.92888
SURF6	9	136196543	136203547	38	-0.92876
NXNL1	19	17565234	17572225	43	-0.9285
TPMT	6	18127542	18155874	135	-0.92811
SLC18A3	10	50817347	50821266	15	0.92786
RPS27L	15	63444539	63450241	36	-0.92778
KLF16	19	1851398	1864064	60	-0.92747
SAFB	19	5622046	5668989	169	-0.9274
ACTL7B	9	111615868	111618775	17	-0.92719
ENPP7	17	77703882	77716521	75	0.92703
CYP2C18	10	96442251	96496447	315	0.92673
GABRA6	5	161111658	161130098	75	0.92638
CYP4F8	19	15725029	15740948	121	0.92637
EPB41L3	18	5391380	5631162	1147	-0.92634
RAD9B	12	110939005	110974452	142	0.92623
PDZD3	11	119055127	119061432	20	0.92609
ZGLP1	19	10414479	10420733	20	0.92587
GNB2	7	100270363	100277292	31	-0.92584
C2orf78	2	74010316	74044774	41	-0.92583
SLC30A6	2	32389910	32449681	252	-0.92561
GPR1	2	207039040	207083271	200	-0.92559
AKR1C3	10	5089958	5150378	473	0.92556
TRIM49B	11	49052152	49060029	36	-0.92545
UBE2L3	22	21902736	21978823	248	-0.92531
LRRC29	16	67240042	67261401	60	0.92502
FGF6	12	4542308	4555280	54	-0.92498
FBXO40	3	121311170	121349639	205	0.92485
SCLT1	4	129804148	130015264	727	0.9248
PDF	16	69361524	69364998	12	0.92476
LGALS4	19	39291311	39304240	63	-0.92468
NPIPA5	16	15456481	15475844	63	-0.92467
HOXC12	12	54347714	54350850	17	0.92459
TSN	2	122512121	122525929	33	0.9245
LYPLA1	8	54957927	55015077	220	0.92446
RFX2	19	5992175	6111164	536	-0.92427
ABL1	9	133587266	133763562	793	-0.92418
PNOC	8	28173562	28201372	146	-0.92416
CAMKK2	12	121674495	121736611	271	0.92407
SYNPR	3	63262914	63603097	1983	0.92394
LOC199882	1	149693415	149701846	9	-0.92383
NDUFS4	5	52855464	52979671	544	-0.92377
ITFG3	16	283758	319460	194	-0.92361
DTX3L	3	122282085	122294550	45	0.92358
FAIM	3	138326542	138352718	71	-0.92354
TAS2R40	7	142918172	142920643	7	-0.92352
IRF7	11	611555	616499	33	0.9235
GAPT	5	57786262	57792685	23	-0.92328
HHEX	10	94448681	94455908	20	-0.92319
PCDH17	13	58203238	58303945	336	0.92316
TM7SF2	11	64878326	64884207	21	-0.92296
NIF3L1	2	201753050	201769155	29	0.92295
MAP2K5	15	67834021	68099955	965	-0.9229
MAPK1IP1L	14	55517362	55537412	62	-0.92258
HOXD11	2	176970721	176977063	18	-0.92255
DLG1	3	196768431	197026671	1199	-0.92246
DCST2	1	154990003	155006757	51	-0.92242
GALNT2	1	230201956	230418375	1283	-0.92229
S100A1	1	153599873	153605013	16	0.92214
CBX5	12	54623730	54674415	122	0.92211
CALHM1	10	105212144	105219148	26	-0.92196
LY9	1	160764864	160798545	143	-0.92189
LOC100506422	9	26065673	26118906	274	0.92176
PTPN1	20	49125858	49201799	283	0.9213
ADAMTS14	10	72431559	72522697	644	-0.92108
SETDB1	1	150897815	150937889	136	-0.921
PSMB5	14	23484752	23504929	60	-0.92068
SPX	12	21678256	21684710	27	0.92063
PSG4	19	43695854	43710426	180	-0.92054
CTSV	9	99790959	99802425	35	-0.9202
SMYD4	17	1681829	1733675	302	-0.92008
PACSIN1	6	34432838	34503500	320	-0.92004
PPM1H	12	63036762	63329165	1505	-0.91988
CADPS2	7	121957478	122527313	2393	-0.91933
NR4A3	9	102583137	102629673	110	-0.91916
MFSD4	1	205537112	205572546	175	-0.91897
AP1S1	7	100796685	100805057	46	-0.91893
NPHP3	3	132398453	132441803	142	-0.91889
ANO8	19	17433032	17446138	55	0.91839
UBXN8	8	30600690	30625022	92	-0.91827
OR4K5	14	20387766	20390237	14	-0.91827
UCN3	10	5405976	5416669	92	-0.91805
OAZ1	19	2268520	2273987	33	0.918
KIAA0100	17	26940458	26972677	93	-0.91784
MAK16	8	33341685	33359278	81	-0.91782
NFE4	7	102612884	102619614	22	-0.91779
NRN1	6	5997232	6008338	58	0.91756
HIST1H3F	6	26249370	26251335	6	-0.91726
SCAP	3	47454184	47518103	137	-0.91716
SEMA3G	3	52466268	52479612	41	-0.91712
LURAP1L	9	12773989	12823559	258	-0.9171
CBR3	21	37505614	37519360	89	-0.91708
DAZAP2	12	51631508	51641001	35	-0.91703
VAV1	19	6771679	6857877	499	-0.9169
TMEM140	7	134831766	134851467	77	0.91687
C2CD4C	19	404443	409670	45	-0.91681
LZTS1	8	20102676	20161992	333	-0.91673
RPS29	14	50042390	50053634	41	-0.91652
NUDT18	8	21963383	21967432	24	0.91637
ZBTB7B	1	154974106	154991501	45	-0.91624
CAMSAP3	19	7659774	7683696	115	-0.91619
SLC27A6	5	128299951	128369835	436	0.91618
ATL1	14	50998800	51100286	337	-0.91608
CUL5	11	107878408	107978995	345	-0.91574
COL28A1	7	7397244	7575960	1061	-0.91566
SYBU	8	110585405	110704520	455	0.91552
GDF10	10	48424785	48439638	55	-0.91523
MOBP	3	39508064	39571488	394	0.91499
PALM2	9	112402068	112714256	1714	0.91495
GKAP1	9	86353336	86444931	357	0.91486
SLC38A3	3	50241692	50258906	35	-0.91486
RRN3	16	15152879	15188668	167	-0.91483
KRT16	17	39765030	39769579	24	0.91476
LEO1	15	52229222	52264495	160	-0.91471
LANCL2	7	55432141	55501935	318	-0.91461
INPP5A	10	134350283	134597484	1329	-0.91446
MARK1	1	220700568	220838299	442	-0.91442
IP6K3	6	33688415	33715262	181	0.91434
LRGUK	7	133811105	133949433	701	-0.91429
NOC2L	1	878583	895179	96	-0.91353
IFNAR2	21	34601231	34637331	162	-0.91342
SYNE3	14	95882831	95983500	724	0.91342
GRM4	6	33988623	34123899	970	-0.91328
PAQR7	1	26186975	26202961	41	-0.91303
LCE3D	1	152550860	152553480	12	0.91298
GRIA1	5	152869084	153193929	1693	0.91283
SLC35F4	14	58029640	58333092	1861	-0.91275
ST8SIA4	5	100141639	100239489	291	-0.91268
ADGRF3	2	26530041	26570185	162	-0.91267
CFHR5	1	196945667	196979304	126	-0.91258
C19orf48	19	51299961	51308474	68	-0.91254
FGFR3	4	1794039	1811099	105	0.91252
ZNF773	19	58010222	58030272	188	0.91241
TXNDC8	9	113064762	113100663	183	-0.91231
ZNF365	10	64132916	64432271	1462	-0.91222
WHSC1	4	1872123	1984434	291	0.9122
TMTC2	12	83079731	83529147	1983	-0.91207
KDM6B	17	7736521	7758618	83	-0.91206
PSTK	10	124738556	124750406	56	-0.91202
WNT4	1	22442798	22470974	153	-0.91169
HPS5	11	18299217	18344251	193	-0.91153
CHCHD7	8	57123315	57131678	23	0.91151
SYNJ2BP	14	70832213	70884307	282	0.91149
ZCCHC6	9	88901648	88969902	204	-0.91136
HARS2	5	140070011	140079403	35	-0.91114
IRGM	5	150225085	150228731	41	-0.91113
MLEC	12	121123949	121140167	75	-0.9111
RASD2	22	35935556	35950548	56	-0.91105
OR6K2	1	158668468	158670942	8	0.91084
RXFP2	13	32312679	32377509	315	-0.9108
RUNDC3A	17	42384786	42396539	40	-0.91069
ARNTL2	12	27484787	27579246	441	-0.9105
SLC35F3	1	234039679	234460762	2460	-0.91049
HMCN1	1	185702683	186160585	1329	0.91036
PRR18	6	166717788	166722511	31	0.9102
ZNF831	20	57734895	57834668	420	0.91018
IMPDH1	7	128031331	128050545	91	-0.90995
S100A7	1	153429220	153437059	35	-0.90994
AQP7	9	33383948	33403143	98	-0.90967
AMFR	16	56394364	56459950	280	-0.9096
CENPH	5	68484375	68506684	88	0.90952
LIMK1	7	73497107	73537355	152	0.90944
TFCP2	12	51486539	51567426	340	0.90938
TP63	3	189347942	189615568	1507	-0.90921
HIST1H2AC	6	26123370	26139837	105	0.90882
ATP10A	15	25922859	26110804	1243	-0.90875
TNFAIP1	17	26661548	26674535	33	0.90867
CNOT6L	4	78633541	78741264	315	0.90847
SF3B3	16	70556691	70612071	172	-0.90836
STAP2	19	4323040	4343283	133	-0.90825
SEL1L	14	81936891	82000705	259	0.90821
SERPINB3	18	61321431	61329759	52	-0.90798
PARP8	5	49960733	50142856	552	0.90778
MMP20	11	102446566	102496563	346	-0.90778
MRS2	6	24402141	24426316	167	-0.90775
PQLC3	2	11294498	11319500	162	0.90766
ZNF620	3	40546450	40560212	33	-0.90736
ARF4	3	57556090	57583715	119	-0.90735
RFTN2	2	198434524	198541274	353	-0.9072
TMEM108	3	132756171	133117119	1677	-0.90718
OR4A5	11	51410378	51412948	24	0.90715
MAGOHB	12	10755364	10766708	55	-0.90695
ZP1	11	60634015	60643664	32	-0.90682
DNAJB4	1	78443847	78484148	161	-0.9068
COLEC10	8	119963527	120119707	938	0.90676
AMY1A	1	104192695	104207674	5	-0.90674
MAPKBP1	15	42065632	42120553	183	0.90655
HR	8	21970932	21989066	88	0.90645
PPFIA3	19	49621646	49654787	179	-0.9062
RNASEK	17	6914736	6918352	15	0.90619
DUS4L	7	107203402	107219468	49	-0.90609
ZNF189	9	104160136	104173442	72	-0.90608
IL1F10	2	113824547	113833927	72	-0.90591
UXS1	2	106708759	106811295	425	-0.90571
MRPL42	12	93860266	93898048	193	-0.90557
PTP4A2	1	32371022	32404488	112	0.90548
OR8G1	11	124119423	124121787	19	0.90536
STRC	15	43890685	44002786	310	0.90536
ASH1L	1	155304052	155532824	553	-0.90533
LONP1	19	5690845	5720963	191	-0.90521
DEPDC4	12	100596447	100661357	242	0.90518
HAUS5	19	36102646	36116751	44	0.90518
ZNF714	19	21263953	21308397	240	0.90499
NTMT1	9	132370036	132398379	164	0.90487
HSF2	6	122719696	122754764	111	0.90483
CRYBA1	17	27572875	27582012	36	0.90474
PRICKLE2	3	64078526	64254359	886	-0.90463
OTX2	14	57266425	57277694	27	0.90445
ASB15	7	123240882	123278451	122	-0.90415
CHRFAM7A	15	30651769	30686364	20	-0.9039
C11orf54	11	93473769	93496750	95	0.90383
DNAJC10	2	183579768	183645252	273	-0.90329
STAM2	2	152972315	153033006	293	0.90327
SDSL	12	113859042	113876581	89	-0.9031
DENND1C	19	6466218	6482298	80	-0.90294
EPYC	12	91356456	91399303	195	-0.90286
LOC101927216	13	80615827	80624965	39	-0.90272
ZNF3	7	99660470	99680671	61	-0.90267
GATAD2A	19	19495642	19620241	462	-0.9026
ABHD6	3	58222233	58280963	301	-0.90255
CEACAM3	19	42299522	42316091	68	0.90245
GRK5	10	120966197	121215631	1257	-0.90236
C6orf10	6	32259475	32340205	979	0.90236
VPS36	13	52985737	53025298	217	-0.90221
GRIK3	1	37260128	37500344	923	0.90217
CNTD2	19	40727115	40733174	28	-0.90206
BPI	20	36931552	36966407	209	-0.90193
ERMP1	9	5783572	5833581	212	-0.9019
PLOD1	1	11993724	12036099	196	-0.90182
TRPC7	5	135547458	135701664	560	-0.90181
TNFSF13	17	7460609	7465425	25	-0.90181
FOXB1	15	60295421	60298642	9	-0.90164
HIST1H2AL	6	27832107	27834076	10	-0.9016
METRNL	17	81036567	81053367	99	-0.90157
LOC101060024	5	133416530	133418301	12	0.90147
GALNT10	5	153569295	153801044	1113	-0.90102
OR2M4	1	248401231	248403666	8	-0.90094
SLC25A3	12	98986403	98996278	36	-0.90082
TCF20	22	42555019	42665268	358	0.90075
ADH7	4	100332418	100357167	125	0.90075
TFPI	2	188327957	188419719	327	-0.90073
NCAPD3	11	134021337	134094926	286	-0.90073
MON1B	16	77223821	77234043	78	0.90063
TGM1	14	24717159	24733615	66	0.90052
SPINT3	20	44140101	44144764	21	-0.90027
SNTG1	8	50821349	51706671	4321	0.90021
EID3	12	104696510	104699483	15	0.89972
PPAPDC1A	10	122215466	122349867	675	0.89925
PPL	16	4931508	4987636	352	-0.89898
STIM2	4	26858329	27027503	580	0.89881
POLR2M	15	57997901	58010253	57	-0.89877
L3MBTL3	6	130338728	130463094	490	-0.89874
REG1A	2	79346584	79351045	25	0.89872
RNF141	11	10532225	10563274	167	-0.89856
HGD	3	120346015	120401918	302	-0.89856
MTUS2	13	29393485	30080584	3559	-0.89848
MTL5	11	68473908	68519488	138	-0.89829
RHOBTB2	8	22843930	22878210	129	-0.89826
SLC25A11	17	4839425	4843962	17	0.89826
ANKRD30B	18	14747239	14853237	379	-0.89812
SERF2	15	44068294	44088787	70	0.89806
LY86	6	6587934	6655716	474	0.89802
DNAJC6	1	65719133	65882052	664	-0.8979
LILRB5	19	54753270	54761667	82	-0.8979
CCL3L3	17	34521268	34524647	4	0.8978
ERGIC3	20	34128778	34145905	48	0.89751
SUPT4H1	17	56421536	56430099	38	0.89725
FLYWCH2	16	2931924	2949883	118	-0.89716
C6orf106	6	34554065	34665125	484	0.89701
PSPC1	13	20247892	20357659	514	-0.89699
UBE3C	7	156930655	157062566	731	0.89678
PARM1	4	75857285	75975825	382	0.89664
S100A13	1	153590275	153607082	57	0.89641
FRS2	12	69863129	69974073	446	-0.89639
NME1-NME2	17	49229897	49249605	97	-0.89618
TLCD1	17	27050366	27054449	14	-0.89616
DOCK10	2	225628807	225907830	1184	-0.89571
SMIM17	19	57153527	57169114	88	0.89561
FAM84B	8	127563683	127571217	13	-0.89555
TMEM132B	12	125810162	126147415	1627	0.89554
METTL7B	12	56074330	56078895	26	0.89542
MYH4	17	10345607	10373376	97	0.89542
SLC35F2	11	107660717	107730414	435	0.89539
CFAP126	1	161333521	161338173	29	0.89523
VPS28	8	145647984	145654446	31	-0.89513
SPATA22	17	3342305	3417646	426	-0.89506
ANKLE2	12	133301254	133338951	258	-0.89502
MB	22	36001811	36019901	96	-0.89494
ATP7B	13	52505805	52586681	346	0.89488
MARVELD2	5	68709939	68739201	77	-0.89488
GOLGA6L1	15	22735246	22746502	2	0.89484
ENPP1	6	132128156	132216795	373	-0.89462
CA1	8	86239458	86290842	167	0.89443
ANXA1	9	75765721	75785809	66	-0.89441
ERV3-1	7	64449733	64467624	74	0.89419
PEX7	6	137142702	137235572	341	0.89408
ZNF821	16	71892583	71918593	85	0.89406
P2RX5	17	3574156	3600198	129	-0.89398
LPL	8	19795582	19825270	180	-0.89392
HGH1	8	145191672	145196120	1	0.89374
DAPL1	2	159650829	159673006	129	-0.89358
NEB	2	152340853	152591501	832	-0.89351
KNOP1	16	19716673	19730226	55	-0.89346
CDH23	10	73155691	73576204	2172	-0.89325
KCTD2	17	73042279	73062481	101	0.89319
RNF169	11	74458913	74553958	297	-0.89288
ARPC4	3	9833082	9849289	60	0.89277
KIAA1683	19	18366906	18385819	139	-0.89274
FAM134B	5	16471922	16617667	617	-0.89261
KLK12	19	51531348	51538986	30	-0.89259
HIST1H2AE	6	26216148	26218211	10	-0.89241
LLPH	12	66515849	66525033	32	-0.89228
RNF130	5	179381067	179499618	521	-0.89227
TTLL11	9	124576953	124856385	1424	-0.89214
PHC3	3	169804368	169900037	249	0.8919
PRTG	15	55902738	56036347	576	0.89179
PHF2	9	96337909	96442369	628	-0.89139
CIRBP	19	1268267	1275309	34	0.89108
TEX22	14	105863920	105880696	48	-0.89099
EEF1B2	2	207023318	207028153	18	0.89096
DHPS	19	12785531	12793201	35	-0.89077
CAPN5	11	76776992	76837701	272	-0.89052
IL20RB	3	136675707	136730427	189	0.89032
MEF2BNB-MEF2B	19	19255376	19303900	272	-0.89025
FAM71F2	7	128310743	128329449	120	0.89024
CCL15	17	34322476	34329584	44	-0.89015
ARID3A	19	924733	973316	356	0.89008
DYNLL2	17	56159780	56168118	22	-0.89007
DDI2	1	15942953	15996039	195	0.89005
CAPRIN1	11	34072230	34124657	231	0.88993
IGFBP3	7	45950844	45961371	35	-0.88981
TRPT1	11	63990271	63994226	12	0.88974
SRSF4	1	29473250	29509137	115	0.88972
QRSL1	6	107076441	107116792	201	-0.88963
HBZ	16	191921	205004	57	0.8896
TIMM44	19	7990603	8009208	115	0.88954
OGFOD2	12	123458354	123465088	19	-0.88951
FAM98B	15	38745328	38777563	175	-0.88937
DAND5	19	13079432	13086067	47	-0.88927
TSPAN16	19	11405798	11438172	165	-0.88919
TEPP	16	58009339	58022520	65	0.88913
HLCS	21	38122189	38363045	1194	-0.88905
TBC1D19	4	26584546	26758732	481	-0.88901
PCBP1	2	70312972	70316835	19	0.88899
CCL7	17	32596235	32599761	12	0.88891
SEPN1	1	26125667	26145213	80	-0.8887
SDR39U1	14	24907972	24912542	39	0.88868
SHBG	17	7516382	7537200	78	-0.88831
SNRNP70	19	49587465	49612370	110	-0.88812
UBXN7	3	196078745	196159911	258	-0.8881
PCCA	13	100740269	101183191	1522	0.88802
FAM171B	2	187557789	187631186	191	0.88799
SPATA45	1	213002483	213021491	122	0.88798
LOC441098	5	99723925	99729862	45	0.88798
NR1H4	12	100866486	100958145	330	0.88797
CYTH4	22	37677495	37711889	168	-0.88762
EXOC6B	2	72402113	73053677	1816	-0.88761
CSNK1E	22	38685697	38714589	104	-0.88761
SHOX2	3	157812800	157824452	46	0.88754
PSAT1	9	80910991	80945509	217	-0.88751
FBXL8	16	67192891	67198577	8	0.8874
DVL3	3	183872099	183891814	59	-0.88738
ACADL	2	211051632	211090715	82	0.88738
KDM4B	19	4968123	5154109	999	-0.88729
LGALS14	19	40193946	40200588	43	-0.88701
NEK8	17	27054822	27070284	41	-0.887
TVP23C-CDRT4	17	15338332	15467445	583	-0.88654
FEM1B	15	68569141	68584140	57	-0.88646
SH3GLB2	9	131769313	131791104	76	-0.88637
CEACAM6	19	42258398	42276613	81	0.88624
UNK	17	73779920	73822386	201	-0.88608
ADAM19	5	156821071	157003331	943	-0.88603
FAM122A	9	71393964	71399109	21	0.88597
YWHAB	20	43513240	43537673	90	-0.88578
SERPINA11	14	94907801	94919622	84	-0.88541
TOM1	22	35694268	35744487	229	-0.88527
RPL26	17	8279834	8287065	24	0.88518
CRTC1	19	18793425	18893643	434	-0.88498
HSD11B2	16	67464036	67471956	25	0.88496
STAR	8	37999218	38009283	26	-0.88494
SOX7	8	10580278	10588584	42	-0.88487
BAG4	8	38033106	38071319	111	0.88486
LRRC37A3	17	62849486	62915403	54	-0.88447
HPS6	10	103824124	103828295	12	-0.88414
ENO2	12	7022614	7033360	52	0.88401
C1QBP	17	5335099	5342971	40	-0.88393
LOC100996274	18	76903758	76907412	18	0.88382
CDC42EP3	2	37868025	37900178	196	0.8838
LOC101929372	22	18061923	18072472	35	-0.88377
LOC101927254	19	31639820	31696476	201	-0.88375
MKRN2	3	12597513	12625712	123	-0.8836
CTBS	1	85017804	85048539	131	0.88351
FGFR1	8	38267656	38326852	190	0.88349
ZNF366	5	71737238	71803749	302	0.88334
C2orf27A	2	132478973	132525477	203	0.88329
TNFAIP8L3	15	51347798	51397973	165	0.88326
HLA-E	6	30456183	30462482	20	0.88306
ZNF699	19	9403246	9420890	70	0.88304
ATP13A5	3	192991831	193097014	569	-0.88302
MC4R	18	58037564	58040501	6	-0.88295
ZNF530	19	58110253	58124590	51	-0.88294
TCTE1	6	44246248	44265958	115	-0.88285
FAM177A1	14	35513113	35553089	204	-0.88283
HSPA9	5	137889571	137911818	77	0.88279
PMS2	7	6011870	6049237	208	-0.88271
ANXA10	4	169012688	169109393	398	0.88229
CSF1	1	110452233	110474116	75	0.88208
C9orf9	9	135753282	135765919	41	-0.88194
WASF3	13	27130840	27263582	656	-0.88191
VPS9D1	16	89772541	89787898	79	-0.88191
NCF1	7	74187309	74204220	28	-0.88167
MTX3	5	79271539	79287588	52	-0.88156
COL7A1	3	48600506	48633093	73	0.8815
MDM1	12	68687346	68726661	124	0.88121
PDZD8	10	119028936	119135451	424	-0.8812
SPATA31C1	9	90531877	90539072	28	0.88119
FAM155A	13	107819879	108519960	3924	-0.88115
NUPR1L	7	56181374	56184590	15	-0.88114
KLK10	19	51515000	51523931	76	-0.88108
CBX1	17	46146414	46179383	149	-0.88105
SPDEF	6	34504579	34524610	91	-0.88104
XPO7	8	21776180	21864596	337	-0.88102
CCL4	17	34430220	34433514	33	0.88087
FYN	6	111980535	112195155	929	-0.88069
TBX20	7	35241042	35294211	194	-0.88053
PEBP4	8	22569765	22785991	1142	-0.88051
TAS2R43	12	11242886	11245412	31	-0.88027
ANKHD1-EIF4EBP3	5	139780399	139929663	311	-0.88013
ORMDL1	2	190633993	190649597	55	0.88001
DNAJC30	7	73094248	73098281	27	-0.87996
RPL7	8	74201874	74206369	19	-0.87995
C21orf33	21	45552476	45623335	421	-0.8797
ADAMTS3	4	73145686	73435016	941	0.87969
MAP3K6	1	27680670	27694058	62	-0.87951
NMUR1	2	232386871	232395682	54	0.87923
MZT1	13	73281495	73302438	104	0.87913
GPRC5B	16	19869293	19897549	115	-0.87892
BPIFA2	20	31748660	31769723	65	-0.87891
RNASE10	14	20972696	20979814	30	-0.87889
ORC2	2	201773894	201828924	131	0.87874
SLC4A7	3	27413212	27526411	521	-0.87873
DPP8	15	65733805	65810540	302	-0.87857
FAM162A	3	122102023	122129461	125	0.87847
DUSP1	5	172194093	172198703	21	-0.87838
AXIN1	16	336440	405744	482	-0.87833
IFT88	13	21139585	21266076	549	-0.87818
TVP23C	17	15404578	15467445	271	-0.87816
WISP1	8	134202282	134244433	195	0.87802
MPI	15	75181377	75191081	33	-0.878
ARL13B	3	93697983	93775022	179	-0.87798
PSMD1	2	231920578	232038041	358	-0.87796
SLC10A4	4	48484360	48492041	23	-0.87788
NIPAL4	5	156886027	156902230	83	-0.87773
MED25	19	50320319	50340737	103	-0.8777
MCM9	6	119133612	119256827	556	-0.87765
OTUD4	4	146053802	146102268	114	-0.87755
B3GALT1	2	168345692	168727866	1813	0.87745
TRPV3	17	3412796	3461789	391	0.87742
MYO19	17	34850599	34891805	154	0.87741
BCAT1	12	24961958	25102893	736	-0.87731
PTAR1	9	72323438	72375416	155	-0.87722
OR6C75	12	55757895	55760333	12	-0.8771
ARGLU1	13	107194662	107221014	77	-0.87707
FAM43A	3	194405622	194410266	30	-0.8769
SPECC1	17	19911649	20218572	1342	-0.87688
GJA5	1	147227332	147253665	154	-0.87675
XPNPEP1	10	111623524	111683811	197	0.87675
LSM12	17	42111003	42145487	105	0.8766
PIK3C2B	1	204390756	204464443	382	-0.87619
TMEM234	1	32679040	32688454	34	0.8761
ZNF324	19	58977412	58985445	22	-0.87591
KY	3	134317765	134371022	198	0.87587
CAMKV	3	49894414	49908155	31	-0.8758
BIRC3	11	102187181	102210634	63	-0.87557
TSPAN5	4	99390518	99580312	888	-0.8754
LOC101927029	14	90513478	90528557	48	-0.87538
PIK3IP1	22	31676579	31689333	58	-0.87538
ZFP1	16	75181392	75206632	177	-0.87521
ARID5A	2	97201464	97218875	45	-0.87496
CD1B	1	158296740	158301821	23	-0.87485
ME3	11	86151150	86384178	1371	-0.87468
OR52K2	11	4469525	4472091	14	-0.87467
GTF3C1	16	27470934	27561751	256	0.87465
MRFAP1L1	4	6708428	6712106	15	0.87456
TMX1	14	51705886	51724873	117	-0.8745
FAM83G	17	18873381	18908560	128	-0.87435
SUN2	22	39129719	39162838	119	0.87432
NDUFB2	7	140395481	140406946	41	-0.87413
C17orf97	17	259118	264957	40	-0.87384
NT5M	17	17205680	17251477	233	-0.8738
CSF3R	1	36930644	36949415	90	-0.87377
PHOSPHO2-KLHL23	2	170549964	170608896	337	0.8736
OSBPL3	7	24835159	25020318	933	0.87356
FER	5	108082523	108523873	2286	-0.87356
KLHL20	1	173683063	173756460	212	0.87329
SLC9C2	1	173468604	173572733	387	0.87328
CCDC64	12	120426648	120532799	353	0.87313
GPRC6A	6	117112248	117150756	178	-0.87311
BDP1	5	70750442	70864149	400	-0.87296
SMAD2	18	45358466	45458064	365	0.87275
GLI2	2	121492441	121750729	1185	0.87272
ACD	16	67690415	67695218	16	-0.87269
KRTAP10-1	21	45958068	45960578	22	0.87249
CRYBB2	22	25614612	25628336	95	0.87236
RIN2	20	19737254	19983603	1384	-0.87218
MMP12	11	102732464	102746264	45	-0.87207
ACR	22	51175652	51184227	52	-0.87203
NDUFB4	3	120314128	120321758	47	0.87177
AURKB	17	8107049	8114444	30	-0.8717
HERC3	4	89512574	89630193	489	0.87167
LACTBL1	1	23278536	23300024	90	0.8716
TRERF1	6	42191669	42420443	946	-0.87157
RPS19BP1	22	39924098	39929360	12	0.87138
PRKAA1	5	40758481	40798797	140	-0.8713
MTOR	1	11165588	11323114	550	0.87126
ANXA6	5	150479267	150537943	333	0.87114
ZNF562	19	9758330	9786276	124	0.87098
PSG8	19	43255839	43270331	113	-0.87093
PBLD	10	70041417	70096615	251	-0.87086
TPBGL	11	74950950	74955249	12	-0.8706
GRAMD3	5	125694788	125830353	590	-0.87058
ADAMTS12	5	33522640	33892819	1678	-0.87018
C10orf105	10	73470458	73498081	110	0.87018
FAM24A	10	124669217	124673127	6	-0.87005
SPEN	1	16173359	16267451	323	-0.87004
TMEM182	2	103377490	103451448	232	0.86997
PML	15	74286014	74340660	230	-0.86977
A2ML1	12	8974150	9029881	322	-0.86973
EBAG9	8	110550929	110578725	82	0.86916
DEFB125	20	67351	77796	30	-0.86884
OGFOD1	16	56484424	56511907	100	-0.86879
DLX6	7	96634290	96640852	20	-0.86873
PAN3	13	28709997	28869975	478	-0.86861
CDHR1	10	85953391	85979877	144	0.86853
FERMT2	14	53322989	53418356	404	-0.86839
BPNT1	1	220229824	220263749	120	-0.86836
VPS37C	11	60896728	60929416	180	-0.8683
CCDC185	1	223565715	223569312	15	-0.86823
KCNC4	1	110752336	110777174	113	-0.86816
CYP3A7	7	99301660	99333353	107	0.86811
MR1	1	181001561	181031574	168	-0.86809
DOCK9	13	99444741	99739160	1408	0.8679
YES1	18	720592	812827	429	0.8676
SMIM15	5	60452536	60458802	16	-0.86759
GPR156	3	119883328	120004421	493	0.86757
SFTPA1	10	81369651	81375699	57	-0.86724
FBXO38	5	147762498	147822899	185	-0.86711
CES3	16	66994132	67009552	56	-0.86706
LRRC27	10	134144614	134195510	345	-0.86703
ZNF736	7	63766815	63810517	285	-0.86694
APAF1	12	99038078	99129711	329	-0.86651
MEIKIN	5	131141683	131281891	453	0.86647
LDB2	4	16502164	16900924	1815	-0.86632
SRRM1	1	24968594	25000272	74	0.86627
ST3GAL2	16	70412338	70473491	159	-0.86574
FER1L6	8	124863227	125132912	1111	0.86568
ABHD5	3	43731375	43764717	131	-0.86567
NDUFS3	11	47599562	47606615	20	0.86543
XPO1	2	61704069	61765940	215	-0.86542
XKR4	8	56014017	56439214	2080	-0.8654
GGNBP2	17	34899737	34946778	160	0.86538
SCN2A	2	165985659	166249320	1120	0.86534
NHLH2	1	116377998	116384247	20	-0.86515
PTGR1	9	114311002	114362635	277	-0.86491
RAET1G	6	150237014	150244769	34	0.86479
ARFGEF1	8	68084746	68256412	506	0.86477
SNIP1	1	37999050	38020445	70	0.86477
POLQ	3	121149273	121265353	404	-0.86471
PADI2	1	17392256	17446448	375	-0.8647
CLTC	17	57696050	57774817	244	0.86462
PPP1R1C	2	182817968	182996609	708	-0.86451
TMEM14C	6	10722148	10742077	90	-0.86446
NUP210L	1	153964166	154128092	443	-0.86441
MORC3	21	37691360	37750499	264	0.86411
ISG15	1	947847	950420	14	-0.86407
C8orf34	8	69241957	69731758	2075	0.86402
KAT6B	10	76583685	76792880	572	-0.86385
HAUS8	19	17159571	17186928	155	0.86383
MSGN1	2	17996786	17998867	9	-0.86375
ZPLD1	3	101927816	102199185	1028	-0.86367
SNX14	6	86214214	86304350	267	-0.8636
ZNF76	6	35225691	35264262	177	-0.86358
OCLM	1	186368704	186371087	10	-0.86353
RNLS	10	90032621	90344111	1318	-0.86327
MMP28	17	34082316	34123211	156	0.86327
RNF212	4	1049039	1107852	429	0.86326
COQ2	4	84183972	84206567	77	-0.86319
HOXC6	12	54409642	54425107	51	-0.86312
JRKL	11	96122158	96127227	18	-0.8631
BEND7	10	13479484	13571087	445	-0.86308
EHD3	2	31455880	31491760	155	0.8629
CSMD2	1	33978609	34631943	3003	-0.86288
TROVE2	1	193027552	193061407	109	-0.86273
DDB2	11	47235493	47261269	89	-0.86264
LRRFIP1	2	238535224	238690790	928	0.8626
HOXC9	12	54392877	54397621	18	-0.8626
PDYN	20	1958402	1975431	74	0.8625
VAT1	17	41165622	41174959	22	-0.86244
ACAD10	12	112122857	112195411	157	0.86236
CCDC101	16	28564249	28603611	163	-0.8623
SLC44A2	19	10712121	10755735	200	0.86229
MFSD10	4	2931288	2937086	31	0.86211
GPR19	12	12812995	12849621	147	0.86209
SLC25A15	13	41362547	41387101	139	0.86207
C19orf53	19	13884257	13890087	52	0.8618
PI15	8	75735772	75767764	127	-0.86162
HAUS2	15	42840011	42862692	75	0.86159
KCNH4	17	40307910	40333796	79	-0.86155
MSMP	9	35751987	35754774	15	-0.86123
VMP1	17	57783553	57920110	402	0.86103
DPEP2	16	68020293	68034993	61	-0.86094
GALNT18	11	11291421	11644061	2342	-0.86093
CAMK2B	7	44255749	44365730	463	-0.86083
ZFAND2B	2	220070506	220074873	18	-0.86077
BHMT	5	78406604	78428613	87	-0.86065
C6orf223	6	43967337	43974195	56	-0.86061
FBXO43	8	101144588	101158599	32	-0.86026
BAP1	3	52434020	52444621	25	-0.86016
EIF4A2	3	186500361	186508186	42	-0.86013
TMEM19	12	72078878	72098340	74	-0.8601
MEF2A	15	100105133	100257188	509	-0.86008
FGD2	6	36972423	36997345	122	-0.86
MSL1	17	38277235	38293547	50	0.85997
INTS7	1	212112741	212209502	466	0.85991
PARD6B	20	49346923	49373833	99	0.85982
GNAT3	7	80086987	80141742	200	-0.85975
JPH4	14	24036244	24048509	27	0.85946
FFAR2	19	35938185	35943169	23	0.85943
HNRNPR	1	23634953	23671643	94	-0.85938
SNN	16	11761289	11773515	65	-0.85931
MEPE	4	88741563	88768469	126	-0.85913
CWC22	2	180808603	180872524	268	-0.85911
PPIH	1	43122706	43142929	53	-0.85875
ST6GAL2	2	107417056	107504063	442	-0.85867
PARP11	12	3906410	3983108	327	0.85851
TM6SF1	15	83775301	83806611	81	-0.85843
CLDN24	4	184241917	184244079	4	-0.85841
PNLIPRP2	10	118379465	118405154	167	0.85835
AP2A2	11	924809	1012745	517	0.85829
COMMD5	8	146074551	146079432	20	-0.85789
ADM	11	10325642	10329423	9	-0.85788
ARL3	10	104432484	104474690	123	-0.85778
SLC12A9	7	100449337	100465134	54	-0.85738
TMUB1	7	150777172	150781120	15	-0.85736
MRPL53	2	74698085	74700442	10	-0.85734
WNT8A	5	137418581	137428837	36	-0.85729
CLRN3	10	129675114	129691711	80	-0.85723
CD3E	11	118174295	118187390	45	-0.8571
ACTN2	1	236848754	236928431	434	-0.85707
ALS2	2	202563986	202646395	386	-0.85681
UBD	6	29522389	29528202	42	-0.85657
FAM83C	20	33872534	33880725	33	0.85652
TSTD3	6	99967870	99981561	64	-0.85645
NAT2	8	18247755	18259223	82	0.85634
MT1A	16	56671578	56674499	31	0.85634
C16orf92	16	30033655	30036523	14	-0.85623
SYNDIG1L	14	74871596	74893305	97	-0.85622
NPM3	10	103540082	103543670	10	0.85621
SH3BP5L	1	249103645	249120654	52	-0.8562
TMEM26	10	63165401	63213708	186	0.85615
WSB2	12	118469492	118500479	122	-0.85609
ATAD3B	1	1406139	1445352	285	-0.85605
ATXN7	3	63848785	63989740	524	-0.85577
CFAP45	1	159841150	159870492	142	-0.85556
KRT19	17	39678869	39685141	32	-0.85553
SLC17A3	6	25844328	25874971	153	-0.8555
FAM174A	5	99870051	99922940	185	0.85543
NDC1	1	54230133	54304725	275	0.8554
RIMKLB	12	8833273	8936188	388	0.85528
CNIH2	11	66044672	66052185	14	-0.85514
NREP	5	111064000	111313128	1193	-0.85495
NME4	16	445752	451254	45	-0.85493
OR51E1	11	4664156	4677218	83	-0.85464
ARL4A	7	12725452	12731059	39	-0.85427
ATRNL1	10	116852124	117708996	3257	-0.85398
C1QTNF9B	13	24464238	24471645	40	0.85396
COG7	16	23398814	23465083	206	0.85366
ASAH2B	10	52498688	52517448	57	0.85358
C14orf142	14	93668237	93673959	10	0.85353
REG4	1	120335641	120354703	106	-0.85297
CACNA1E	1	181451447	181776420	1342	-0.85292
ARMC3	10	23215954	23327952	460	-0.85274
ANXA8L1	10	47156983	47174680	12	-0.85265
DHTKD1	10	12109916	12165727	279	-0.85254
DOCK6	19	11308969	11373668	243	-0.85185
C1orf56	1	151019259	151024396	13	-0.85184
CREBBP	16	3774055	3930621	551	-0.85175
FAM186B	12	49975658	49999933	87	-0.85173
CLCC1	1	109471130	109506621	181	-0.85169
SLC45A1	1	8377171	8404727	124	-0.85162
ZDHHC22	14	77596613	77608634	52	-0.85156
CAMK1D	10	12390583	12872235	3036	-0.85152
AVL9	7	32534101	32628827	455	-0.85148
C10orf10	10	45470709	45474830	22	-0.85145
MAP4K5	14	50884211	50999876	369	0.85142
LOC101927855	17	59439108	59445466	19	-0.85142
CEP131	17	79162393	79197293	234	0.85125
GCC1	7	127219682	127226154	26	-0.85121
SLC7A10	19	33698570	33717256	94	-0.85119
ARFRP1	20	62328995	62339865	41	0.85117
GPR18	13	99905967	99911182	22	0.85115
GALNT3	2	166603313	166651303	144	-0.85096
ANAPC5	12	121745048	121792512	195	-0.85094
APC2	19	1445269	1473743	121	0.85093
RASGEF1C	5	179526795	179636630	775	-0.85085
TPI1	12	6975288	6980610	26	-0.85064
GPR152	11	67217772	67220700	23	0.85056
TCTEX1D2	3	196017090	196045665	108	0.85054
OR8B12	11	124411618	124414050	4	-0.8503
PASK	2	242044514	242089894	326	0.85022
PGM2L1	11	74040361	74110002	295	-0.85019
ALMS1	2	73611886	73837547	854	-0.84987
HNRNPA1L2	13	53172750	53218431	252	-0.84981
CD1C	1	158258563	158265064	16	-0.84965
IQGAP2	5	75698131	76004457	1490	-0.84963
ANLN	7	36428415	36493900	306	-0.84946
DDX39A	19	14518610	14530695	33	0.84934
FAM47E	4	77134193	77205436	478	-0.84926
CACNB4	2	152688285	152956093	1037	0.84915
RBM27	5	145582113	145669286	269	-0.84888
KRT23	17	39077948	39094395	93	0.84885
AES	19	3051908	3063464	66	-0.84883
ISG20L2	1	156690687	156699077	25	-0.84866
POMT2	14	77740299	77787725	243	-0.84865
GABARAPL2	16	75599249	75612279	40	0.84863
FAM117A	17	47786687	47842018	134	-0.84861
GNAI1	7	79763140	79849225	353	-0.84839
CENPL	1	173767688	173794825	78	0.84838
UGT3A2	5	36034119	36067523	159	-0.84837
TRMT1	19	13214714	13228073	46	0.84823
PDLIM3	4	186420814	186457212	145	-0.8482
R3HDM4	19	895503	913725	118	-0.8481
FAHD2B	2	97748320	97761103	46	0.8481
IFT52	20	42218574	42276362	282	-0.84804
NPIPA2	16	14840404	14859805	3	0.84803
DAOA	13	106117216	106143883	191	0.84789
USP17L17	4	9244605	9247697	2	0.84781
CERK	22	47079307	47134652	321	-0.8477
SFXN3	10	102789996	102801498	39	0.84762
PARS2	1	55221571	55230726	50	0.8474
TUBD1	17	57935840	57970806	144	0.84717
JARID2	6	15245206	15522773	1338	-0.84696
GNAL	18	11688014	11886184	1053	0.84691
CREB3L1	11	46298189	46343472	144	-0.84682
MMP7	11	102390239	102401978	55	-0.8467
SLCO1B1	12	21283128	21393230	599	-0.84665
RRNAD1	1	156697263	156707252	41	-0.84605
CARD10	22	37885400	37916043	178	-0.84603
CCDC42B	12	113586543	113597581	35	0.84598
SIGLEC15	18	43404545	43423021	86	0.84582
PILRB	7	99954626	99965954	33	-0.84581
PPARG	3	12328349	12476355	590	-0.84578
HINT2	9	35811957	35815981	9	0.84558
CD36	7	80230504	80309093	349	-0.8455
MTA3	2	42720709	43011580	1185	0.84548
SLC35G4	18	11608557	11611111	43	-0.84548
HIST1H4A	6	26020907	26022778	16	-0.84547
CACNA1A	19	13316256	13617774	1555	-0.84534
PCNP	3	101291997	101313781	85	0.84532
ACTR3B	7	152455834	152552964	475	-0.84531
LMOD3	3	69155039	69172246	85	-0.84519
VWA7	6	31732178	31745608	70	-0.84517
HTR4	5	147829595	148034590	862	-0.84466
CNTD1	17	40949609	40964105	31	0.84465
FXYD2	11	117689790	117699908	61	-0.84458
TSC22D4	7	100063142	100077402	41	0.84446
HIAT1	1	100502670	100549433	200	-0.8443
MUC15	11	26579579	26594315	66	-0.84427
C9orf62	9	138234095	138238908	28	0.84391
TNNT1	19	55643161	55661252	89	-0.84367
TRAPPC10	21	45431206	45526933	367	0.84358
TMEM117	12	44228853	44784043	2622	-0.84354
ZNF263	16	3332380	3351901	48	-0.84332
E2F7	12	77414026	77459860	208	-0.84314
PRAMEF17	1	13715088	13719564	9	-0.84299
C17orf107	17	4801948	4806727	36	-0.84276
SMURF2	17	62537400	62658886	386	-0.84276
USP17L10	4	9211383	9214475	8	-0.84272
LPA	6	160951506	161097978	563	-0.8427
KCNA7	19	49569675	49576698	41	-0.84248
ATG12	5	115162893	115178048	64	-0.84236
CBX6	22	39256468	39268758	42	-0.84234
CMSS1	3	99535678	99897976	1194	0.84215
SCD5	4	83549690	83720510	1086	-0.84209
OR9A4	7	141617676	141620120	10	0.84202
SGSM2	17	2239806	2284853	273	-0.84201
ALDOC	17	26899133	26904782	11	-0.84201
NKX2-5	5	172658107	172662815	16	-0.84196
PUS3	11	125762380	125773645	50	-0.84192
DNAH3	16	20943476	21171262	942	-0.84189
TNFRSF17	16	12057964	12062425	27	-0.8418
ZNF672	1	249131409	249144216	38	-0.84176
NR6A1	9	127278554	127534089	651	0.84173
MYCBP2	13	77617792	77901677	908	0.84165
LOC101927435	10	132101081	132133295	145	0.84154
FAM173B	5	10224619	10250645	176	0.84149
CCL17	16	57437679	57450474	78	-0.84148
LMTK3	19	48987528	49016946	110	0.8414
FAT2	5	150882653	150949005	343	-0.84119
SAMHD1	20	35518285	35580746	190	-0.84112
FILIP1L	3	99550988	99833849	966	0.84105
GDAP1	8	75261618	75279845	97	-0.84101
GLIPR1L1	12	75726550	75764670	113	0.84097
LGALS12	11	63272524	63284746	40	0.84091
GPR87	3	151010874	151035136	116	-0.84086
CACHD1	1	64935476	65159241	812	0.84084
PCP2	19	7695501	7701782	40	0.8408
ADAM32	8	38964050	39142936	637	-0.8408
MRPL51	12	6600316	6602971	23	-0.84079
NDC80	18	2570510	2617134	192	-0.84073
CYB561D2	3	50387265	50392000	11	-0.8407
TRRAP	7	98475113	98611366	503	0.84051
SYNJ1	21	33996269	34100851	302	-0.84045
LINC00083	1	178462034	178469269	33	-0.84034
POC1B	12	89812495	89920539	427	0.84032
CORO1A	16	30193731	30200897	17	0.84008
LOC100506248	12	12262949	12265590	11	0.84005
C4orf17	4	100431161	100463960	211	0.83994
CABP7	22	30115344	30128322	48	-0.83993
VEGFA	6	43736946	43754724	83	-0.83971
RPF2	6	111302274	111347799	341	0.8397
DLL1	6	170590288	170600315	43	-0.83948
H3F3C	12	31943119	31945675	15	0.83932
VWA5A	11	123985111	124018119	132	0.83932
LEFTY1	1	226072982	226077346	29	-0.8393
STIM1	11	3875933	4114940	1085	-0.83876
POLR2H	3	184078502	184086883	29	0.83875
MALSU1	7	23337940	23349680	63	0.83862
SFRP1	8	41118476	41167490	198	0.83845
FCGR1A	1	149753232	149764574	12	-0.83838
GOLGA6L2	15	23683535	23692890	63	-0.83822
SLC2A4	17	7183986	7191867	23	-0.83797
DND1	5	140049381	140053671	15	0.83781
IQCD	12	113632246	113659586	97	0.83778
RNF180	5	63460671	63669204	624	0.83775
PARD3B	2	205409516	206485386	4540	-0.83744
CD9	12	6308482	6347937	140	-0.83742
OR1C1	1	247919764	247922208	13	0.83723
GRSF1	4	71680499	71706127	124	0.83717
SRM	1	11113649	11120591	19	0.83703
LRRC31	3	169556029	169588223	141	-0.83697
PRG2	11	57153834	57171920	57	-0.83682
PON3	7	94988181	95026202	181	-0.8368
GPR39	2	133173147	133404669	1072	-0.8368
NRN1L	16	67917781	67920771	8	-0.8368
TNN	1	175035994	175117702	465	0.83675
FRAT2	10	99091254	99094958	12	-0.83642
RSRC2	12	122988190	123012060	81	0.8364
HNRNPC	14	21676295	21738138	258	-0.83635
COL6A1	21	47400663	47425463	200	-0.83628
MRPL21	11	68657744	68671803	64	-0.83618
KIF24	9	34251378	34329698	300	0.83617
PREB	2	27352624	27358042	20	-0.83604
TRPV6	7	142567956	142583990	78	0.83597
LILRB2	19	54776675	54785533	87	0.83593
ACTR6	12	100592865	100618702	86	0.83555
GCN1L1	12	120564014	120633013	203	0.83517
SLC25A1	22	19162088	19166838	28	-0.83486
JOSD1	22	39080548	39097923	47	0.83484
ZNF705E	11	71524091	71533093	73	-0.83433
CHIA	1	111832474	111863688	282	0.83432
CAPZA3	12	18890045	18892622	13	0.83427
LONP2	16	48277211	48388388	250	-0.83411
DCTPP1	16	30434019	30441873	17	0.83383
ANTXR2	4	80821771	80995126	669	-0.83377
EIF4E2	2	233413762	233448854	152	-0.83367
HLA-DRB1	6	32545546	32558113	797	0.83366
MAPK13	6	36097261	36112801	61	0.83358
VGLL2	6	117585721	117595228	32	0.83356
PIP5KL1	9	130682808	130693576	29	-0.83354
OR4F15	15	102357390	102359828	8	-0.83348
SKP2	5	36151091	36184643	140	0.83345
SLC4A10	2	162479699	162842286	1454	-0.83332
FCN1	9	137796711	137810349	78	0.83329
KLRK1	12	10523952	10543153	82	0.83329
ODF2L	1	86811507	86862525	265	0.83327
TBX18	6	85441214	85474454	94	-0.83324
ATP2B4	1	203594915	203713709	496	-0.83315
KRTAP2-1	17	39201793	39204068	19	0.83304
C16orf72	16	9184537	9214055	138	-0.833
GMNN	6	24774159	24786827	53	0.83297
SASH1	6	148662729	148873685	1154	-0.83297
CDH20	18	58999815	59237623	1081	-0.83273
BCAS2	1	115109178	115124765	70	-0.83268
RAB4B	19	41282670	41303349	100	-0.83242
ITGB5	3	124479795	124607000	651	0.83235
GSTA1	6	52655178	52669164	59	-0.83231
NCMAP	1	24881567	24936319	335	-0.83215
ASB4	7	95114213	95170043	245	-0.8321
LRRC14B	5	190626	195968	30	-0.83203
C8orf76	8	124231196	124254156	51	-0.83195
TTC29	4	147627179	147867534	906	0.8319
POC1B-GALNT4	12	89912189	89920539	35	0.83187
NPTXR	22	39213456	39240517	135	-0.83177
ZNF114	19	48773354	48791363	111	0.83172
KCTD4	13	45765988	45775675	20	-0.83123
TRIP12	2	230630098	230787263	407	-0.8312
CADM3	1	159140377	159173432	143	-0.83108
R3HDM1	2	136288036	136483339	401	-0.83096
INHBE	12	57848096	57852291	12	-0.83089
SYNE4	19	36493002	36500458	20	-0.83087
HOXC5	12	54409642	54429645	66	-0.83087
RPA3	7	7675347	7758738	429	0.83085
ADGRG3	16	57701099	57723790	170	-0.83071
COL4A3	2	228028281	228180008	1051	-0.83067
SLC8A1	2	40338286	40740075	2378	-0.8306
CEND1	11	786110	790626	22	-0.83052
COCH	14	31342741	31364785	85	-0.83037
C9orf64	9	86552226	86572165	80	0.83017
ALDH1A3	15	101418897	101457331	149	-0.83016
TNFSF12-TNFSF13	17	7451375	7465425	68	-0.83007
GNG5	1	84963006	84972762	40	0.8298
EPB41L4A	5	111477139	111755687	1508	-0.82978
LOC101060391	2	944320	948297	21	0.82971
POLR3C	1	145591605	145611472	49	0.82971
PDK1	2	173419101	173490851	329	-0.82968
TAL2	9	108417562	108425893	47	-0.82955
LRRFIP2	3	37093117	37218492	400	0.82951
RAB3B	1	52372628	52456936	313	0.82943
VPS72	1	151147776	151163189	41	-0.82942
KRTAP4-9	17	39260641	39263240	24	0.82938
ECHS1	10	135174987	135187408	77	-0.82933
INSM1	20	20347765	20352093	8	0.82932
UPK2	11	118826008	118829769	17	-0.82908
CPSF6	12	69632317	69668638	108	0.82897
MAPK8IP2	22	51038131	51050479	83	0.82892
OR2H2	6	29552818	29557245	25	-0.82874
CLUH	17	2591680	2615553	94	0.82857
GOLPH3	5	32123817	32174925	204	0.82849
C7orf57	7	48074108	48101394	162	-0.82845
KCNG2	18	77622668	77660316	228	-0.82835
TEAD2	19	49842852	49866214	107	-0.82833
MTTP	4	100484240	100545654	329	0.82768
MED20	6	41872092	41889377	51	-0.82765
PCSK1	5	95725040	95769485	131	0.82747
SLC2A8	9	130158417	130170677	48	-0.82745
ZNF502	3	44753135	44765823	56	0.82731
PCSK5	9	78504560	78977755	2609	0.82699
F3	1	94993732	95007913	49	-0.82681
HUS1B	6	654939	657464	7	0.82675
KIR3DL2	19	55360898	55379170	120	-0.82671
PDCD2L	19	34894300	34917573	92	-0.82661
GLCCI1	7	8007374	8129210	652	0.82647
GGCX	2	85770978	85789157	80	-0.8264
SIRT6	19	4173106	4183096	47	-0.82635
INTS9	8	28624175	28748198	392	-0.82558
PARK7	1	8020714	8045842	104	0.82557
LRRC70	5	61873562	61877775	9	-0.82546
ALDH1L2	12	105412562	105478841	366	0.82544
POLR2G	11	62528011	62534687	17	-0.82534
LRP12	8	105500459	105601752	410	0.82512
RASGRP2	11	64493383	64513428	46	-0.82497
TFEC	7	115574202	115800450	835	-0.8249
C1QTNF2	5	159773761	159798157	105	0.82482
OR2T5	1	248650890	248653337	5	-0.82475
AGPAT2	9	139566595	139582411	79	-0.82468
DIO1	1	54358860	54377263	102	0.82461
CYB5R3	22	43012846	43045905	181	0.82439
AADACL2	3	151450704	151476056	127	0.82437
DLK1	14	101192202	101201967	38	-0.82433
STRIP2	7	129073274	129128740	194	-0.82429
MYRFL	12	70273016	70353002	475	-0.82419
NCAPD2	12	6601547	6641632	215	-0.82415
C7	5	40908599	40983541	418	-0.8239
EFHD1	2	233469767	233547991	385	-0.82389
TSFM	12	58175528	58197139	68	-0.82388
SETD6	16	58548383	58554931	33	0.82374
SGMS1	10	52064345	52384237	1354	0.82366
CEP85L	6	118780935	119031738	1033	-0.82354
LZTS2	10	102755864	102768093	55	0.82352
OR52B4	11	4387493	4390116	9	-0.82349
MTMR7	8	17153306	17271540	910	-0.82343
USP6	17	5030687	5078827	159	-0.82341
CYP2C9	10	96697350	96749986	298	0.8234
RAB40B	17	80613943	80657098	284	-0.82336
OR1M1	19	9202921	9205362	13	0.82336
REV3L	6	111619234	111804921	628	-0.82315
OR1G1	17	3028904	3031345	8	0.82314
HAUS4	14	23414437	23426852	47	-0.82305
ZNF587B	19	58340427	58358106	97	-0.82293
ACSM2A	16	20461846	20499491	212	0.82274
DAPK1	9	90111601	90324066	1151	-0.82269
DUOXA1	15	45408564	45422575	52	0.82268
SHC4	15	49114934	49256141	542	-0.82257
WBP1L	10	104502727	104576522	339	-0.82235
RUFY1	5	178976562	179037527	284	-0.8223
DHDDS	1	26757773	26798297	123	-0.82226
FADS6	17	72872451	72890237	84	0.82221
HSPA1L	6	31776396	31790593	60	-0.82206
ISCA1	9	88878461	88898176	69	-0.8219
CNR1	6	88848583	88876563	109	0.82178
BVES	6	105543697	105585549	195	0.82164
TMC5	16	19420839	19510935	531	-0.82164
ZBTB8B	1	32929658	32953960	65	0.82155
PTHLH	12	28110017	28126164	69	0.82149
HSP90B1	12	104323112	104342208	118	-0.82145
PCCB	3	135968167	136057237	277	-0.82133
SH2B3	12	111842720	111889927	108	-0.82131
ATF7	12	53900640	54020700	365	0.82124
MBD3	19	1575670	1593260	72	0.8212
SCAF1	19	50144382	50162406	53	0.82088
GPSM2	1	109416972	109473544	212	-0.82081
HIST1H1A	6	26016260	26018540	15	0.82071
EMID1	22	29600901	29656086	288	-0.82071
DR1	1	93810478	93828649	59	0.82071
RIC8A	11	206499	215613	46	-0.82068
GFRA2	8	21548530	21672892	460	-0.82067
DOPEY1	6	83776385	83881569	266	-0.82066
VRK1	14	97262684	97348451	356	-0.82038
MBD3L5	19	7029594	7033522	12	0.8203
GRHL2	8	102503668	102682454	873	0.82024
RASAL2	1	178061864	178449149	1177	-0.81978
OR8U1	11	56142100	56144529	27	-0.81954
PNPLA2	11	817901	826073	41	-0.81951
NR5A1	9	127242515	127270269	107	0.8195
KCNA5	12	5152085	5156454	22	-0.81933
ASCL1	12	103350452	103354794	21	-0.81922
MBTD1	17	49253786	49338288	345	-0.81919
AKR7A2	1	19628202	19639140	50	0.81915
SUMO1	2	203069903	203103822	105	-0.8191
IQCJ	3	158786041	158984596	718	-0.81908
LRRC43	12	122651266	122688518	160	0.819
MIEF2	17	18162848	18169595	27	0.81895
RPE65	1	68893507	68916142	95	0.8189
HTR1B	6	78170948	78173620	11	0.81882
IAPP	12	21524802	21533414	39	-0.81878
LIFR	5	38474065	38596007	355	-0.8184
RP1	8	55527627	55683024	522	0.81828
ZFP90	16	68572192	68610475	238	-0.81817
HDDC3	15	91473148	91476292	13	0.81811
AMOTL1	11	94438602	94610418	720	-0.81789
PDIA4	7	148699154	148726282	134	-0.81775
C22orf23	22	38338057	38350176	36	-0.81768
UBALD2	17	74260286	74267879	33	-0.81742
CDC14A	1	100809598	100986333	546	0.81737
RNASEH1	2	3591675	3606457	83	0.81692
SPATA3	2	231859839	231885072	208	-0.81654
WIPF3	7	29845170	29957182	574	0.81645
PDLIM5	4	95372008	95589878	875	0.81629
PAF1	19	39875269	39882335	21	0.81626
GABRG3	15	27215429	27778873	2609	-0.81611
PSMG3	7	1605968	1610168	21	0.81588
C7orf26	7	6628681	6648857	118	0.81587
KPNA7	7	98770197	98805589	222	-0.81586
HIST1H2BG	6	26215428	26217372	9	-0.8158
MT1B	16	56684811	56687616	31	-0.81578
ZNF687	1	151253094	151264881	29	-0.81566
SLC22A3	6	160768405	160874113	430	-0.81561
NFATC3	16	68117654	68263662	489	-0.8155
SLC35E2	1	1655277	1677938	133	-0.8153
PDE6A	5	149236519	149324856	393	-0.81526
GRB7	17	37893162	37904038	28	-0.81523
YPEL1	22	22050825	22090571	187	0.81517
LRRC47	1	3695784	3713568	132	-0.81512
AQP3	9	33440152	33448131	33	0.81511
LHCGR	2	48912913	48983380	442	0.81504
BTG4	11	111337255	111383605	143	-0.81502
MPP4	2	202508597	202563967	237	-0.81498
C2orf15	2	99757185	99768450	45	0.81483
TULP2	19	49383222	49402496	123	0.8148
NKX2-4	20	21375005	21378547	9	-0.8146
TSNARE1	8	143292441	143485043	1241	0.81431
EPS8L2	11	705120	728227	129	-0.81425
PDPN	1	13909252	13944952	196	-0.81419
RRP36	6	42988385	42997837	29	-0.81411
RAD51B	14	68285496	69150389	3487	-0.81403
CACTIN	19	3609626	3627313	125	-0.81398
MKNK1	1	47022079	47070466	168	0.8135
POLD3	11	74302575	74380886	382	0.81326
NUBP2	16	1831931	1839692	57	0.8132
TNFRSF10A	8	23047970	23083180	186	0.8131
MGST1	12	16499076	16530623	153	-0.81291
C7orf49	7	134849532	134856078	29	0.81285
UBE2D2	5	138939751	139008519	212	-0.81272
ARHGEF1	19	42386240	42412104	95	0.81271
RPS28	19	8385384	8387780	15	-0.81258
ANKRD65	1	1352800	1357324	28	0.81258
DPH5	1	101454179	101491865	94	-0.8124
NLRC3	16	3588033	3627892	198	-0.8123
CCNI2	5	132082137	132090356	15	0.81224
GRB2	17	73313157	73402290	330	0.81219
FBXL4	6	99320601	99396382	254	-0.81218
FAM161B	14	74398695	74417617	105	0.81216
RITA1	12	113622342	113630669	26	0.81207
ADAMTS10	19	8644124	8676088	145	-0.81198
DEFB121	20	29991648	30006814	71	0.81189
CNGA4	11	6255724	6267566	40	0.81187
OR2T1	1	248568296	248570905	12	0.81182
SERPINB12	18	61222393	61234836	54	0.81175
TRAF2	9	139775341	139822353	201	0.81161
RPS27A	2	55458039	55463489	29	0.81154
TRIM43	2	96256766	96265971	15	-0.8115
SPRR2D	1	153011201	153014094	17	-0.81133
LOC730183	16	30708025	30710310	5	-0.81124
KRT74	12	52958603	52968109	79	0.81117
MTR	1	236957581	237067781	473	-0.81099
CDH1	16	68770128	68869945	507	0.81096
TTC28	22	28373002	29076353	2423	-0.81089
EIF4A3	17	78108013	78121482	68	-0.81035
TNIK	3	170779292	171178697	1721	0.81026
SPATA31A6	9	43623502	43631230	2	-0.81023
MGST3	1	165599110	165625873	188	-0.81014
WDR49	3	167195289	167372247	565	-0.81008
NAP1L1	12	76437672	76479238	129	-0.81007
FOSL1	11	65658616	65668497	38	-0.80987
DNASE1L3	3	58177353	58197230	114	-0.80973
AIF1	6	31581969	31585298	20	0.80966
DPF1	19	38700649	38720817	87	0.80959
SEC24D	4	119642978	119760338	552	0.80951
SCN4B	11	118003092	118024130	77	0.80948
SMYD3	1	245911642	246671144	5201	-0.80937
HMG20A	15	77712018	77778445	212	0.80933
SLC25A36	3	140659662	140699285	142	-0.80923
SH3GL1	19	4359364	4401065	172	-0.80915
CD300LF	17	72689447	72709669	86	-0.80903
CHAMP1	13	115078965	115093303	62	-0.80894
PPP1R1A	12	54968176	54982951	68	0.80892
OR14J1	6	29273467	29275932	15	-0.80888
C10orf91	10	134257714	134262325	21	0.80887
POLR2J3	7	102177365	102213607	15	0.80876
MPG	16	126018	136350	55	-0.80873
PHLDB2	3	111450327	111695864	1262	0.80838
RNASE11	14	21050051	21078537	185	-0.80813
FGFBP1	4	15936192	15940863	22	-0.80812
APOA1	11	116705467	116708838	22	-0.80812
AHSA1	14	77923373	77936315	83	-0.80809
WNT7A	3	13859082	13922118	352	0.80808
MPZL3	11	118096405	118124635	145	-0.808
PDE1B	12	54942177	54973523	135	-0.8078
RPL35	9	127619158	127624740	17	-0.80774
C11orf44	11	130541851	130587747	232	-0.80772
UTP18	17	49336897	49375794	183	-0.8077
CXCR6	3	45983973	45990345	26	-0.80763
NCSTN	1	160312063	160329242	78	0.80756
ADGRL4	1	79354449	79472995	686	-0.80755
USP3	15	63795710	63887339	345	-0.80743
KCNS3	2	18058105	18114725	321	-0.8074
CPTP	1	1259136	1264776	29	0.80738
GUCD1	22	24935406	24952401	66	-0.80719
MSH5	6	31706725	31730955	120	-0.80711
SLC39A14	8	22223762	22292142	408	0.80705
MBNL2	13	97873549	98046874	591	0.80704
TTC19	17	15901694	15933223	123	-0.80703
SDR42E1	16	82030251	82045593	95	0.80696
SBK3	19	56051023	56057409	44	-0.80686
FBXL19	16	30933392	30960604	52	0.80685
PCDHB4	5	140500581	140505701	27	0.80653
ABCA4	1	94457393	94587205	704	-0.80651
RBM7	11	114270283	114280136	26	-0.8065
RPIA	2	88990176	89050952	209	-0.80633
ARPC3	12	110871695	110888722	77	0.80626
CFAP54	12	96965648	97269833	1428	-0.80626
KATNB1	16	57768623	57791662	136	0.80623
CYP3A7-CYP3A51P	7	99281302	99333319	167	0.80618
CYP3A5	7	99244813	99278136	93	-0.80614
CRBN	3	3190317	3221901	211	0.8061
LAMP3	3	182839003	182881167	229	-0.80606
MYSM1	1	59119411	59166247	251	-0.80603
DCST1	1	155005256	155023906	53	-0.806
EMG1	12	7078944	7085665	25	-0.80591
PI4K2B	4	25234653	25281331	246	-0.8058
NFATC2	20	50002494	50179870	805	-0.80558
JUP	17	39909859	39943464	151	-0.80537
LZTR1	22	21335558	21353826	101	-0.80534
LENEP	1	154965062	154967291	2	-0.80532
KRT72	12	52978373	52995822	111	0.80525
CLASRP	19	45541298	45574714	111	0.80517
SULT1A1	16	28615908	28635407	132	0.80498
ERI3	1	44685742	44821815	403	-0.80493
KHDRBS3	8	136468702	136669568	736	-0.80488
DNMBP	10	101634334	101770176	662	-0.80485
LRRC48	17	17875127	17920703	128	-0.80477
NOL3	16	67203400	67210140	14	0.80477
GUCA2B	1	42618092	42621995	17	-0.80464
C21orf62	21	34161984	34186553	111	0.80444
ZNF774	15	90894477	90906384	84	-0.80436
ARPC2	2	219080817	219119571	163	-0.80435
CLNS1A	11	77326196	77349351	73	0.80432
CDK8	13	26827262	26979875	612	-0.80418
ADCY9	16	4011650	4166686	983	-0.80415
KIF3C	2	26148455	26205943	250	-0.80407
PRKCE	2	45877454	46415629	2961	-0.80381
AMHR2	12	53816594	53825939	30	0.80374
RD3	1	211648864	211666759	83	-0.80366
TMED6	16	69376149	69386212	42	0.80353
RBM38	20	55965454	55984889	91	0.80328
HILPDA	7	128094884	128098972	16	-0.80324
LOC101928451	7	128155940	128272252	699	0.80323
SLX1B	16	29464822	29470045	1	-0.80296
OR5D16	11	55605228	55607714	13	-0.80262
MTRF1L	6	153307400	153324425	75	0.80252
PLEKHM1	17	43512266	43568646	213	0.80249
BIN3	8	22476931	22527161	244	0.80244
AGXT	2	241807162	241819036	71	0.80242
SPARC	5	151039657	151067115	125	-0.80236
ZNF391	6	27355524	27372183	110	-0.80234
RRAS2	11	14298466	14386552	235	0.80231
CDKL4	2	39404688	39471614	258	-0.80211
HOXA3	7	27144803	27180305	116	-0.80202
CFI	4	110660848	110723881	327	-0.80188
NTRK3	15	88418948	88800526	1537	-0.80174
LOXL3	2	74758946	74781588	60	-0.80169
ABHD17B	9	74476368	74526648	170	-0.80159
CCNL1	3	156863291	156878982	46	0.80145
LOC101928499	15	53091363	53097639	37	-0.80142
IP6K2	3	48724436	48755211	89	0.80138
CCDC7	10	32734057	33172305	2327	-0.80123
CASP8AP2	6	90538619	90584655	157	0.8012
HUNK	21	33244628	33376877	667	-0.80078
C10orf62	10	99348450	99351191	10	-0.80075
SPATA13	13	24552765	24881712	2070	-0.80075
ITGAL	16	30482983	30535006	147	-0.80066
ASGR2	17	7003641	7018792	146	0.80066
CES2	16	66967347	66979499	38	-0.80054
APOBEC2	6	41019940	41033130	63	0.80049
NKIRAS2	17	40168594	40178159	19	-0.80041
VNN2	6	133064009	133085098	136	-0.8004
NUMB	14	73740858	73925788	848	-0.80033
KRT33B	17	39518746	39526552	23	0.80023
BMPER	7	33943523	34195984	952	-0.7996
MOAP1	14	93647541	93651749	18	-0.79933
AMPH	7	38422297	38671667	1468	-0.79895
PCNT	21	47742976	47866182	825	-0.79895
ATP5J2	7	99054784	99064324	26	-0.79894
SCARA5	8	27726399	27850869	717	-0.79889
KIAA1644	22	44638545	44727970	557	-0.79886
SGOL2	2	201389865	201449318	190	0.79874
ABCE1	4	146018156	146051176	56	-0.79872
OR51M1	11	5409607	5412164	30	-0.7986
ACTL9	19	8806751	8809672	9	0.79857
CEP97	3	101442436	101489904	151	0.79835
ZNF654	3	88107394	88194314	328	-0.79826
RBPMS2	15	65031093	65068270	165	-0.79815
GCSAM	3	111838688	111852953	51	0.79794
ZNF728	19	23156685	23186510	113	0.79771
IFNA10	9	21205180	21207642	26	0.79748
ZNF628	19	55986699	55996354	51	-0.7974
RHCG	15	90013638	90040299	75	-0.79735
KDM2A	11	66885740	67026053	358	-0.79732
LYPD8	1	248901716	248903671	12	-0.7972
ALDH2	12	112203691	112248289	96	0.79703
YWHAQ	2	9723096	9771684	191	-0.7969
TNFSF18	1	173009360	173020603	47	0.79688
PPFIBP1	12	27676045	27848997	855	0.79687
FBN3	19	8129286	8215230	649	0.79686
CCDC40	17	78009431	78074912	450	0.79675
JAZF1	7	27869192	28220937	1658	-0.79659
FAM200B	4	15682352	15692570	44	0.79658
VSIG10	12	118500398	118542310	222	-0.79652
SHISA9	16	12994477	13334773	2151	-0.79638
ATP5J	21	27095791	27108465	43	-0.7962
CCL23	17	34339096	34345505	33	-0.7959
DPH2	1	44434653	44439543	8	0.79586
AQP6	12	50359874	50371422	32	-0.79575
SOHLH1	9	138584253	138591874	70	-0.79561
SAMD1	19	14198229	14201732	10	-0.79546
ZNF445	3	44480262	44519662	111	-0.79529
CXCR2	2	218989013	219002476	44	-0.79528
GTF2IRD2B	7	74507187	74566123	92	-0.79526
ETFB	19	51847409	51870172	175	-0.79494
TIMM8B	11	111954524	111958022	9	0.79489
ASNS	7	97480429	97502354	99	-0.79457
LAIR2	19	55013013	55022400	89	-0.79443
INPP1	2	191207196	191236891	146	0.79441
EDN1	6	12289529	12297927	37	0.79441
KANSL1L	2	210884435	211036568	352	0.79434
C22orf29	22	19832661	19842871	54	0.79421
ADIPOQ	3	186559463	186576752	89	-0.79419
ULK1	12	132378279	132408207	155	-0.7941
TICRR	15	90117818	90171754	191	0.79407
VAV3	1	108112782	108508045	2008	-0.79385
TCAF1	7	143547461	143599778	89	-0.79375
HDAC7	12	48175505	48214263	214	0.79374
TMEM229A	7	123669970	123674023	14	0.79348
INS-IGF2	11	2149342	2182939	147	-0.79347
SBK2	19	56039780	56048935	70	-0.79328
LHFP	13	39916029	40177856	1317	-0.79324
YAE1D1	7	39604984	39652181	231	-0.79313
TGDS	13	95225308	95249011	98	-0.7931
XPO6	16	28108297	28223781	319	0.79304
AMY2B	1	104094894	104122656	96	-0.7929
CCR4	3	32992066	32996903	12	0.79271
SLC9A2	2	103235166	103328309	358	-0.79252
PACRG	6	163147164	163737024	2876	0.79211
NIPA2	15	23003684	23034927	188	0.79211
FAM46A	6	82365829	82463107	410	0.79194
FOXRED1	11	126137935	126148527	41	-0.79189
HLA-DRA	6	32406619	32413323	98	0.79159
FAM124B	2	225242415	225267211	112	-0.7914
LY75	2	160658866	160761767	580	-0.79136
TAS2R16	7	122633759	122636254	7	-0.79135
SH2D7	15	78383927	78396893	41	-0.7912
EPN3	17	48609043	48621611	61	-0.79113
SHKBP1	19	41081757	41097805	70	0.79107
CHKA	11	67819326	67889358	188	-0.79097
GRAP	17	18922969	18950836	30	-0.79095
ZNF486	19	20277020	20311799	182	0.79087
FAM96B	16	66964958	66968826	12	0.79084
RIPK3	14	24804227	24809742	33	-0.79078
TCEB3C	18	44553573	44556949	2	-0.79071
RBPMS	8	30241017	30430278	671	-0.79068
MGAT5	2	134876502	135212692	1430	0.79064
EN1	2	119598747	119606259	30	-0.79046
SHISA8	22	42304558	42311171	26	0.79044
PLXNB1	3	48444261	48471960	56	-0.79037
KCNU1	8	36640842	36794143	517	0.79021
C14orf177	14	99176950	99184603	44	-0.79003
GINS2	16	85710280	85723088	93	0.78985
RPL38	17	72198795	72206519	37	-0.78982
PCMT1	6	150069831	150133057	283	0.78981
C17orf49	17	6917056	6921343	15	-0.78971
NDNL2	15	29559353	29562520	10	-0.7897
TNP2	16	11360714	11363660	16	0.78943
LOC101929060	19	300450	305005	32	0.78941
SKP1	5	133491082	133513224	116	-0.78939
ACADS	12	121162544	121178311	86	-0.78938
EXOSC2	9	133568158	133580952	45	-0.78935
GDF7	2	20865424	20871750	22	-0.78923
ADPRHL1	13	114075260	114108339	210	-0.7892
GALNT6	12	51744654	51786239	178	-0.78915
FAM132A	1	1176826	1182602	27	0.78889
ZKSCAN1	7	99612204	99643303	95	-0.78882
LPPR4	1	99728848	99775640	207	-0.78868
APTX	9	32971604	33002139	135	0.78866
SPATA31D4	9	84542343	84550413	5	-0.78861
PRPF39	14	45552302	45585304	90	-0.78852
CLPTM1	19	45456842	45497104	195	-0.78849
ULBP3	6	150382341	150391440	68	0.78849
PPP2R2B	5	145968067	146461583	1847	-0.78843
ZNF880	19	52872170	52889548	110	-0.78841
C9orf66	9	212108	216393	38	0.78832
AZGP1	7	99563350	99574235	33	0.78826
LPXN	11	58293344	58346188	170	-0.7882
ZRANB3	2	135953539	136289306	846	-0.78802
BMS1	10	43276954	43330885	244	-0.788
CSRNP3	2	166325157	166546417	735	-0.78794
ZNF253	19	19975639	20005599	150	0.78792
COX10	17	13971719	14112496	625	-0.78774
CRTAP	3	33154450	33189765	145	0.7877
PLA2G12A	4	110630145	110651742	50	0.78767
KRTAP10-11	21	46065331	46068067	17	-0.78765
ATXN3	14	92523896	92573465	325	-0.78763
NAA30	14	57856271	57879966	54	-0.78751
HTR3C	3	183769835	183778961	49	0.7874
PLAC9	10	81891258	81905284	110	-0.78729
OSR2	8	99955631	99964838	20	0.78716
SCARB1	12	125261174	125349019	492	-0.78702
C1orf167	1	11822827	11850142	194	0.78693
MORN5	9	124921190	124962868	191	0.78665
LOC101929355	13	114960877	114989049	168	0.78651
SPDYE3	7	99904325	99920319	30	0.78647
ZNF619	3	40517604	40532228	49	-0.78645
GTPBP3	19	17444735	17454040	42	0.78644
ANAPC10	4	145914727	146020193	244	-0.78643
GBX2	2	237073307	237077152	16	0.78637
AHNAK2	14	105402590	105445194	362	0.78621
HELT	4	185939001	185942458	16	-0.78621
SYNRG	17	35873900	35970044	310	-0.786
SLC10A2	13	103695348	103719696	194	0.78589
CIT	12	120122595	120315595	714	-0.78576
COG1	17	71188070	71205146	77	0.78576
ERP29	12	112450152	112461524	31	0.78545
SLC44A1	9	108005906	108201285	723	0.78545
MTMR11	1	149899543	149909291	28	-0.7853
VPS13D	1	12289101	12572599	981	-0.78527
NUFIP1	13	45512384	45564113	125	-0.7852
PADI3	1	17574593	17611228	254	0.78503
OR5H14	3	97867230	97869662	9	-0.78496
ZNF772	19	57979954	57989445	58	0.78487
LSM2	6	31764169	31775261	47	-0.78484
NFXL1	4	47848250	47917184	264	-0.78452
CXCR4	2	136870919	136876225	13	-0.78451
ATP6V1F	7	128501857	128506403	19	-0.78446
CHST12	7	2442195	2474742	119	-0.78431
TRANK1	3	36867308	36987048	416	0.78423
MDGA1	6	37599284	37666266	426	0.78393
ABCB11	2	169778336	169888333	562	-0.78391
OR51I2	11	5473638	5476207	27	-0.78389
FGF9	13	22244215	22279140	115	-0.7838
GOLGA8A	15	34670269	34730167	313	-0.78377
KCTD9	8	25284363	25316484	132	0.7835
SFTA2	6	30898127	30900452	27	0.78347
CD1E	1	158322486	158327843	16	-0.78345
ELAVL1	19	8022457	8071029	182	0.7832
SCT	11	625313	627673	13	0.78316
NNAT	20	36148607	36152592	10	0.78313
OR14I1	1	248843580	248862758	124	-0.78298
FNIP1	5	130976407	131133256	434	0.78298
NFKBID	19	36377854	36393705	58	0.78296
DUS2	16	68055847	68113726	162	-0.7829
SAMD9	7	92727826	92747836	117	0.78273
TBK1	12	64844840	64896399	169	-0.78264
ZNF423	16	49523515	49892330	1662	-0.78258
SDC1	2	20399558	20425694	132	-0.78258
BCL11B	14	99634624	99739014	430	0.7825
SNX22	15	64442899	64450180	34	0.78235
RUFY3	4	71569647	71674836	487	0.78214
SIL1	5	138281409	138534565	706	0.78207
DUSP2	2	96807908	96811706	13	-0.78207
CDH2	18	25529930	25757945	797	-0.78199
KRTAP4-1	17	39339352	39341647	21	-0.78188
SPARCL1	4	88393483	88451298	274	-0.78182
FRG2C	3	75712487	75716868	1	0.78163
ZNF541	19	48022942	48076494	171	-0.78154
SPINK14	5	147547109	147555682	51	-0.78148
CFAP74	1	1852390	1935776	606	-0.78147
PDP1	8	94928083	94938796	30	-0.78116
CFL1	11	65621282	65626304	19	0.78113
ABCG4	11	119018750	119033875	55	0.78108
GBA2	9	35735863	35750425	33	-0.78094
ELL3	15	44063798	44070002	18	0.78086
TMA7	3	48480686	48486037	22	-0.78075
RMND1	6	151724897	151773816	299	-0.78073
GARNL3	9	129985750	130156328	496	0.78041
HIF1A	14	62161118	62215477	185	-0.78037
RUNX1	21	36159098	36422095	1123	0.78019
PIGP	21	38436664	38445958	51	-0.78015
ZNF490	19	12685920	12722123	142	0.78006
TRIM24	7	138144079	138270833	380	-0.77977
MRGPRX1	11	18954360	18957049	17	-0.77968
HIST1H1B	6	27833570	27835859	20	-0.7796
NUDT9	4	88342728	88381106	169	-0.77955
SEMA3E	7	82992222	83278979	1499	0.77947
RFX6	6	117197376	117253826	246	0.77943
TMEM87B	2	112811800	112877395	266	0.77922
SMR3A	4	71225493	71233323	61	0.7792
LOC101927403	13	33586204	33591080	23	0.77918
ZNF567	19	37177466	37212928	138	-0.77916
SARS	1	109755515	109781304	80	0.77915
PSMA8	18	23712816	23773819	213	-0.77899
MTSS1	8	125562025	125741230	971	-0.77897
CDC25A	3	48197668	48230653	70	-0.7789
BZW2	7	16684759	16746648	310	-0.77877
FAM76B	11	95501106	95523454	117	-0.77827
SLK	10	105725943	105789491	273	-0.77825
SREK1IP1	5	64012975	64064996	162	0.77817
PUS1	12	132412745	132428906	86	-0.77814
C15orf54	15	39541885	39547548	30	0.77772
TCF7L2	10	114708978	114927937	861	-0.77764
SLC50A1	1	155106817	155111834	13	0.77757
WFDC9	20	44235578	44260407	152	-0.77757
CHRNE	17	4800064	4806869	54	-0.7775
SLC38A11	2	165753709	165812535	259	0.77747
AHSA2	2	61403553	61415740	49	-0.77731
RABGGTB	1	76250879	76261275	36	-0.77723
DICER1	14	95551565	95624259	211	-0.77706
PPP1R21	2	48666908	48743031	401	0.777
SFMBT1	3	52932221	53080589	530	-0.77698
CYP4B1	1	47263670	47285521	119	-0.77679
ENG	9	130576291	130617552	164	-0.77679
IGFL4	19	46542006	46544774	5	0.77673
TBX3	12	115107059	115122469	62	-0.77645
CRYBB3	22	25594817	25603826	54	-0.77628
TMEM139	7	142981040	142985641	13	0.77621
OR4D9	11	59281386	59283830	9	-0.77619
DCPS	11	126172647	126216144	185	0.77617
CPNE6	14	24539046	24547809	24	-0.77604
ZNF233	19	44763033	44779970	55	-0.77582
DHRS7B	17	21029241	21095785	198	-0.77572
IL37	2	113669548	113676959	66	0.7755
NEUROD1	2	182539833	182545892	17	0.7754
FAM229A	1	32825871	32828344	3	0.77539
MAVS	20	3826446	3857270	167	-0.77519
KLHL9	9	21330018	21335929	15	0.77517
ZNF202	11	123593997	123612883	88	-0.77511
OSBP2	22	31088769	31304311	941	0.77495
CCNJL	5	159677666	159740102	299	0.77492
NAT10	11	34126111	34173081	188	0.77478
RNASEL	1	182541769	182558920	65	-0.77467
RFK	9	78999433	79009944	54	-0.77457
GABPB2	1	151041784	151091507	231	-0.77455
NEUROG3	10	71330791	71333710	6	0.77454
FMN1	15	33056745	33487434	2768	0.77445
OR10A6	11	7948265	7950709	24	0.77443
PDE4A	19	10526449	10580807	163	0.77409
CA12	15	63614730	63674826	259	-0.77402
DGCR6	22	18892736	18900101	67	-0.77385
RNF224	9	140121018	140124590	1	0.77381
TMEM132A	11	60690913	60705131	70	-0.77371
F13A1	6	6143311	6321424	1094	-0.77367
YBEY	21	47705250	47733520	218	-0.77299
KCTD7	7	66092868	66114464	94	0.77297
WDR74	11	62599380	62608544	31	0.77294
CTSW	11	65646284	65651712	22	-0.77293
TEX14	17	56633038	56769916	511	0.77286
NSUN7	4	40750914	40812502	236	0.77282
DDX25	11	125773261	125793505	95	-0.77276
SGK2	20	42186566	42214817	145	-0.77274
C1QTNF9	13	24882686	24897169	116	-0.77263
SLC6A2	16	55688542	55740604	277	-0.77261
MTURN	7	30173552	30202881	153	-0.77257
SPAG16	2	214148103	215275725	5198	-0.77257
FAR1	11	13689206	13754393	211	-0.77256
ACTRT2	1	2937046	2939967	17	-0.77241
GPR151	5	145893417	145896176	6	-0.77241
TCF7	5	133449402	133484420	161	-0.77225
OR3A3	17	3322862	3325327	14	-0.77222
GINM1	6	149886528	149912567	66	0.77222
TRIL	7	28991974	28998529	16	-0.77209
NOL6	9	33460351	33474441	66	-0.77193
ICOSLG	21	45641874	45661381	144	-0.77186
HLTF	3	148746904	148804841	221	-0.77166
CABIN1	22	24406642	24575096	549	-0.77162
SALL2	14	21988231	22005837	66	-0.77139
PLCB1	20	8111912	8866047	3675	-0.7713
CNOT11	2	101868345	101887278	50	0.77116
SIGLEC14	19	52144806	52150632	33	-0.77104
SRPK2	7	104753048	105040114	1025	0.77101
NEU3	11	74698950	74719243	59	-0.77101
LIN28A	1	26736269	26756719	62	-0.77097
SNRPN	15	25067794	25224230	936	-0.77092
NFIC	19	3358561	3469715	665	-0.77077
PRSS42	3	46870894	46876085	15	0.7707
DKK3	11	11983543	12031873	287	-0.77063
NDUFAB1	16	23591335	23608139	93	0.77062
SPSB3	16	1825713	1833082	49	-0.77053
KLF13	15	31618083	31670602	218	-0.7704
BTG3	21	18964968	18985768	57	-0.77033
SECTM1	17	80277900	80292421	112	-0.77033
TMEM179B	11	62553281	62558372	15	0.7703
GPR137	11	64050781	64057472	19	-0.77028
RSBN1L	7	77324743	77409620	356	0.77027
ZCCHC11	1	52887947	53019264	393	0.77014
KRT78	12	53230588	53243278	74	-0.77013
MAPK4	18	48085484	48258696	710	-0.77005
MTHFD2L	4	74988019	75169316	596	-0.76969
FREM3	4	144497560	144622328	553	-0.76961
ZNF679	7	63687852	63727809	227	-0.76931
NPFFR2	4	72896521	73014418	669	-0.76917
GATAD1	7	92075762	92089881	35	-0.76912
NLRP8	19	56458198	56500495	245	-0.7691
ADCY6	12	49158975	49183320	78	0.769
WFIKKN1	16	680012	684616	31	-0.76895
SEPP1	5	42798982	42812524	54	0.76882
ZNF709	19	12570998	12596132	86	0.76878
ATP13A2	1	17311453	17338967	92	0.76875
ZNF213	16	3184057	3193305	27	-0.76859
ANAPC4	4	25377848	25420620	203	-0.76857
HSPH1	13	31709762	31737746	120	-0.76849
F7	13	113759102	113775495	60	-0.76845
F12	5	176828139	176837077	36	0.76842
RAB11FIP1	8	37715465	37757515	91	-0.76839
KCTD3	1	215739528	215795649	162	-0.76826
SSBP3	1	54690104	54872568	848	0.76824
FGF7	15	49714375	49780023	289	-0.76817
EEPD1	7	36191836	36341652	762	-0.76814
SERPINA12	14	94952611	94984681	200	-0.76812
SLC35A3	1	100434345	100493035	255	-0.7681
C1RL	12	7245000	7262369	74	-0.76791
OR5AN1	11	59130932	59133367	7	0.76788
ATP6V0D2	8	87110139	87166954	279	-0.76788
GDPD5	11	75144683	75237491	406	0.76749
KRTAP15-1	21	31811646	31813598	13	-0.76728
TOM1L1	17	52976880	53039828	277	-0.76718
SLC12A7	5	1049489	1112672	474	-0.76707
PDE8A	15	85522744	85682876	800	0.76706
CASP5	11	104863967	104894395	137	-0.767
FAM181A	14	94384240	94396454	55	-0.767
CNTROB	17	7834442	7853737	87	-0.76698
SUN1	7	854194	915057	433	-0.76677
COMTD1	10	76991760	76996302	13	-0.76674
TGIF2-C20orf24	20	35201957	35241460	74	-0.76644
FGF18	5	170845667	170885130	148	0.76643
ACTBL2	5	56774843	56779136	21	0.76641
CCDC105	19	15120539	15134583	123	0.76628
CD163	12	7622412	7656914	120	-0.76621
C4orf50	4	5898318	5992675	823	0.76599
SPSB1	1	9334202	9430091	681	0.7659
SNPH	20	1245948	1290471	216	-0.76584
SGTA	19	2753711	2783863	175	0.76579
MRPL28	16	416384	421084	52	0.76579
NUTM2A	10	88982616	88996145	41	-0.76574
FSTL5	4	162304044	163085686	4274	-0.76571
SIGLEC1	20	3666617	3693713	163	0.7656
CCDC71L	7	106296211	106302134	26	-0.76553
LOC101927853	11	65589493	65601468	51	-0.76548
APOL3	22	36535371	36562725	175	-0.76539
MTNR1A	4	187453809	187477037	133	-0.76536
THNSL1	10	25304508	25316093	61	0.76534
TMEM192	4	165996230	166034524	177	-0.76507
NMNAT1	1	10002486	10046056	165	-0.76506
COL5A1	9	137532651	137737189	1527	-0.76504
CLIP1	12	122754981	122907679	565	0.7649
ICMT	1	6280253	6296544	75	-0.76489
OR56A4	11	6022281	6024878	15	-0.76487
CRYAA	21	44588141	44593415	33	-0.76483
SFTPB	2	85883440	85896364	45	-0.76465
EML3	11	62368690	62380992	43	-0.76461
BRD1	22	50165931	50221696	293	-0.76455
GPI	19	34854645	34893818	156	-0.76454
ALX1	12	85672713	85696062	78	0.76447
BTBD7	14	93702896	93799885	438	0.76446
DEFB106A	8	7681694	7687075	1	0.76431
C16orf58	16	31499796	31520240	56	-0.7642
PRR20E	13	57740331	57744852	1	-0.7642
WNT7B	22	46315246	46373508	439	-0.76406
GPX4	19	1102936	1107287	27	0.76404
LRRC24	8	145746761	145752916	22	-0.76398
OR2J2	6	29140311	29142851	17	-0.76392
KAT5	11	65478473	65487577	39	-0.76385
SLC22A4	5	131629145	131680399	231	-0.76378
CTXN1	19	7988381	7991551	12	0.76356
TELO2	16	1542352	1560960	117	-0.76345
C19orf38	19	10946304	10980966	108	-0.76342
INCA1	17	4890425	4901714	58	-0.76336
KRTAP20-1	21	31987774	31989444	8	0.76331
PRR23A	3	138721804	138725610	19	-0.7633
LRRN2	1	204585298	204655097	341	-0.76329
ZNF621	3	40565376	40581543	53	-0.76329
HEPHL1	11	93753378	93847874	349	-0.76323
RUNDC3B	7	87256729	87462113	602	-0.76312
FAM187B	19	35714704	35720128	32	-0.76301
DMRTB1	1	53924072	53933658	48	-0.76301
TBC1D3	17	36336528	36349776	2	0.7629
CENPBD1	16	90035183	90039740	24	0.76285
KRTAP12-2	21	46085106	46087344	31	0.76276
GPR146	7	1083218	1099405	158	0.76255
FAM204A	10	120064401	120102339	114	0.76239
NDST2	10	75560669	75572089	26	-0.76236
UBE2R2	9	33816162	33920901	471	-0.76232
BIN2	12	51673822	51718946	221	-0.76229
TREX1	3	48505919	48509544	12	-0.76211
GAN	16	81347571	81414303	505	-0.76181
COX11	17	53028259	53046564	100	-0.76176
TFCP2L1	2	121973163	122043278	314	0.76174
LRRN4CL	11	62452874	62457871	5	-0.76148
KRTAP3-3	17	39148682	39150885	24	0.76136
KLHL10	17	39991572	40005099	60	0.76126
ITGB8	7	20369345	20455882	448	0.76107
PFKM	12	48498656	48540687	197	0.76106
RMDN3	15	41027085	41047958	70	-0.76105
RBX1	22	41346351	41369519	47	0.7607
KCNMA1	10	78628359	79398077	3575	-0.76056
EPG5	18	43426574	43547805	465	0.76055
TRIM25	17	54964270	54991909	86	-0.76045
RPS6KL1	14	75369657	75390485	107	-0.76042
PDZRN4	12	41581250	41968892	2032	-0.7604
TIMD4	5	156345293	156390766	190	0.76036
GPR32	19	51272721	51275489	9	0.76035
GALR1	18	74961008	74982598	142	-0.76034
MFGE8	15	89440914	89457185	94	-0.76021
SIGLEC11	19	50451250	50464939	65	-0.7602
SLC26A11	17	78193200	78227808	249	-0.7602
OR1Q1	9	125376017	125378461	14	-0.76012
FGF22	19	638901	644324	47	-0.75999
JUN	1	59245463	59250285	10	0.75995
STEAP1B	7	22458063	22540401	535	-0.75988
CSDC2	22	41956014	41973170	58	-0.75978
FAM173A	16	769581	773155	21	-0.75967
SPAG7	17	4861521	4871632	47	-0.7595
CACUL1	10	120432679	120515258	338	0.75949
ZNF175	19	52073531	52093491	114	-0.75938
TMEM59L	19	18722682	18732349	56	0.75909
CERS3	15	100939600	101085425	1004	0.75906
C1orf50	1	43231916	43241913	34	0.7589
TXNRD2	22	19862040	19929859	442	0.75883
KRTAP13-3	21	31796711	31798730	4	0.75864
RGS9BP	19	33165313	33169706	30	0.75854
PFKFB2	1	207206761	207254868	136	0.7584
TM4SF20	2	228225872	228244522	124	-0.75833
TMA16	4	164414673	164442191	98	-0.75829
SFR1	10	105879059	105886643	28	0.75826
SBF2	11	9799214	10316254	2913	0.75821
SPRN	10	135233170	135239123	39	0.75782
NSF	17	44667035	44835330	161	-0.75779
DHCR7	11	71144457	71159977	71	0.75776
ALX4	11	44281278	44332235	309	0.75776
CLEC2L	7	139207674	139230231	66	-0.75776
SMAD6	15	66993674	67074838	387	-0.75747
MYLIP	6	16128277	16148979	79	-0.75728
CORO7-PAM16	16	4389252	4467462	346	-0.75722
LMBRD2	5	36102414	36152515	123	-0.75721
LYL1	19	13207002	13214474	32	-0.75717
NCKAP5L	12	50183929	50222708	194	0.75716
SFTPA2	10	81314608	81320677	80	-0.75715
GABRR3	3	97704527	97754648	196	0.75708
HEATR3	16	50098881	50139892	169	-0.75701
SFI1	22	31891125	32015037	633	-0.75696
CTSO	4	156844270	156875548	179	-0.75687
KCNJ16	17	68070348	68132249	358	-0.75685
COL20A1	20	61923538	61962785	222	-0.7568
ADGRE3	19	14729051	14786230	311	-0.75647
MKKS	20	10384428	10415387	147	-0.75639
CP	3	148879197	148940332	277	-0.7563
MVP	16	29830715	29859860	70	-0.75615
ATP6V0C	16	2562727	2570724	32	-0.75605
MYL6B	12	56545040	56552271	12	0.75603
STRN4	19	47221768	47250751	118	-0.75599
TNNC1	3	52484107	52488557	13	-0.75597
AVP	20	3062202	3065870	12	-0.75596
LOC100129924	1	43252661	43264727	38	0.75588
CITED4	1	41325728	41328518	29	-0.75583
ACSM5	16	20419850	20452790	288	-0.75571
MCM6	2	136596196	136634547	113	-0.7555
SP6	17	45921280	45933740	52	-0.7553
CST7	20	24928866	24941064	95	-0.75516
FGF8	10	103528887	103540626	24	-0.7551
AQP9	15	58429374	58478610	264	-0.75508
MAT1A	10	82030576	82050221	92	-0.75507
RPL3	22	39707887	39716170	53	0.75495
HNRNPH1	5	179040179	179051222	48	-0.75478
PINLYP	19	44079952	44086756	32	0.7547
TMEM168	7	112404364	112431268	76	0.75466
MAGI2	7	77645374	79083621	7984	-0.75432
RTCB	22	32782562	32808774	169	0.75396
RUNX3	1	25225002	25292148	258	0.75386
LRRC14	8	145742349	145751062	37	-0.75382
DCAF15	19	14062319	14072756	36	-0.75368
CCDC66	3	56590184	56656364	425	-0.75358
TMEM100	17	53795988	53809982	40	-0.75357
SLCO4C1	5	101568690	101632753	336	-0.75345
CCL8	17	32645066	32648921	17	0.75332
PRRC2C	1	171453652	171563150	426	-0.75322
HK2	2	75058782	75120981	316	0.75297
SETD5	3	9438384	9520338	268	-0.75294
TCP10	6	167785577	167798498	120	0.75274
FAM200A	7	99142923	99156615	30	0.7527
MLH1	3	37033841	37092837	210	0.75249
SPAG5	17	26903583	26926556	45	-0.75241
LPAR6	13	48984181	49019340	118	-0.75237
CD300E	17	72605022	72620397	72	0.75236
SNAPC3	9	15421694	15467247	200	-0.75218
OSM	22	30657817	30663329	24	-0.75199
OMG	17	29620668	29624880	6	-0.75199
TMEM52	1	1848029	1851240	21	0.75174
BTBD2	19	1984437	2016202	212	-0.75162
CHD6	20	40029741	40247633	866	-0.75161
KIRREL	1	157962063	158066346	520	-0.75148
MAN2A2	15	91446420	91466315	112	0.75119
SNX32	11	65600305	65622078	65	-0.75114
UGP2	2	64067084	64119196	203	-0.75099
ZSCAN21	7	99646390	99663163	54	0.7509
TMEM98	17	31253928	31269167	60	-0.75069
C11orf24	11	68027803	68039969	47	0.75055
OPN3	1	241755452	241804201	209	-0.75046
VWA9	15	65870095	65904127	122	-0.75044
RAD17	5	68664124	68711128	153	-0.75026
LMNB1	5	126111315	126173212	277	-0.75011
DDIT3	12	57909371	57914800	12	-0.74983
LOC101060017	2	90411911	90415034	6	0.74981
KRTAP10-9	21	46046040	46048795	36	-0.74981
CYBA	16	88708697	88717992	64	-0.74966
ANXA5	4	122588152	122618647	172	-0.74961
MUM1	19	1353976	1378930	124	0.74916
SGCD	5	155461147	156195299	3593	0.74903
GSTCD	4	106628935	106769382	547	0.74897
CORO1B	11	67204518	67211871	23	-0.74888
KLRC3	12	10563914	10573694	33	0.74881
HIST1H1T	6	26106640	26108864	11	0.74868
SMCO3	12	14956584	14967616	45	-0.74858
ZNF71	19	57105664	57136050	183	0.74856
TEX33	22	37386160	37404377	101	0.74825
TMEM208	16	67260006	67263682	6	0.74817
C19orf40	19	33462140	33468901	50	-0.74804
WDR26	1	224571845	224622501	149	-0.74804
CTF1	16	30906928	30915381	15	-0.748
TECPR2	14	102828300	102969318	698	-0.74788
RPN2	20	35806454	35870526	280	-0.74775
H2AFZ	4	100868242	100872012	18	-0.74768
FBXO7	22	32869707	32895318	117	-0.74759
FNBP1L	1	93912688	94020718	301	0.74746
KCNK18	10	118956000	118970310	84	-0.7473
CSNK2A2	16	58190811	58232282	187	0.7472
OR7C2	19	15051301	15053760	16	-0.74714
ZNF597	16	3485110	3493990	63	0.74708
GPATCH11	2	37310594	37326887	67	0.74703
LRRC2	3	46555875	46622089	350	-0.74697
PACRGL	4	20701036	20730480	170	-0.74695
OR10AG1	11	55734034	55736439	25	0.74687
OR51I1	11	5460772	5463283	21	-0.74685
CORO2A	9	100882257	100955456	379	-0.74684
KIAA0020	9	2803152	2844630	167	-0.74683
PRR11	17	57231860	57284570	174	-0.74649
SLC4A3	2	220491292	220507202	50	-0.74645
CASP16	16	3193016	3200461	27	-0.74637
OR14C36	1	248511077	248513515	22	0.74634
ANGPTL3	1	63062158	63072476	15	-0.74623
POLH	6	43542878	43588760	125	0.74619
BACH2	6	90635247	91007127	1416	-0.74613
GPR31	6	167569360	167571819	8	-0.74605
LMBR1L	12	49489334	49505183	45	0.74602
ZNF789	7	99069476	99085908	56	-0.74592
ARL4D	17	41475353	41479004	12	-0.74585
RAB26	16	2197145	2204641	31	-0.74585
LRFN1	19	39796457	39807240	29	-0.74581
CD7	17	80271746	80275980	16	-0.74575
SAMD3	6	130464447	130687070	1481	-0.74572
ROBO4	11	124753114	124768357	95	0.74554
RAB6C	2	130736235	130740811	21	-0.74546
C5orf45	5	179262927	179286367	144	-0.74535
ORMDL3	17	38076294	38084384	33	-0.74534
MEP1B	18	29768987	29800867	151	-0.74519
ZNF561	19	9717002	9732416	62	0.74445
SPATA31E1	9	90496772	90504314	51	0.74426
DDX6	11	118617472	118662472	181	-0.74426
RNF123	3	49725950	49759462	93	-0.7441
ZNF646	16	31084581	31095333	35	-0.74409
C1orf195	1	15489692	15498620	56	-0.74382
ACTN3	11	66313312	66331299	63	-0.74362
HOXA11	7	27219776	27225335	25	0.74361
FOXP2	7	113725365	114334327	2011	0.74349
TNPO2	19	12809008	12835338	109	-0.74345
ANKRD12	18	9135751	9286483	671	-0.74322
PDE6C	10	95371345	95425930	292	-0.74321
UBE2M	19	59066079	59070843	25	0.743
FAM3C	7	120987905	121036922	183	-0.74299
ZNF430	19	21202426	21243352	151	0.74277
KIAA1161	9	34367907	34377394	32	0.74272
HSPE1	2	198363721	198368687	12	-0.74268
SPHAR	1	229439129	229441751	9	-0.74254
MEX3B	15	82333119	82338984	13	-0.7425
TRMT112	11	64083163	64085955	8	0.74247
LOC101929185	17	56064471	56066872	11	-0.7424
AAED1	9	99402109	99418103	45	-0.74237
TCP11	6	35084848	35109687	122	-0.7423
SDHC	1	161283166	161335041	324	0.74227
PINK1	1	20958948	20978504	105	0.74197
EDIL3	5	83235414	83681185	1576	-0.74194
SHC2	19	415583	461496	408	-0.74156
KRTAP2-4	17	39220368	39222631	9	0.7415
TULP4	6	158652268	158933360	1554	0.74149
BPIFB1	20	31869941	31898184	108	-0.74117
NUP43	6	150044457	150068188	73	0.74102
FAM76A	1	28051490	28089926	132	-0.74087
PPM1G	2	27603066	27633050	97	0.74085
MFAP3L	4	170906748	170948871	181	-0.7408
NKAPL	6	28226075	28229236	15	0.7407
VIP	6	153070932	153081400	27	0.74055
LHX9	1	197880635	197905106	83	-0.74049
BIRC5	17	76209277	76222216	102	-0.74047
WSCD1	17	5971426	6028247	290	-0.74046
BIRC8	19	53791854	53795375	23	-0.7404
FAM169B	15	98979391	99058111	397	0.74037
CDK9	9	130547305	130553552	27	-0.74034
RTN4IP1	6	107017903	107077873	312	0.74032
ISL1	5	50677958	50691064	43	0.74016
SNX18	5	53812589	53842916	180	-0.74012
MAP1LC3C	1	242157792	242165130	50	-0.74006
SLC22A10	11	63056372	63079746	109	-0.7398
BCAM	19	45311316	45325178	84	-0.73968
USP13	3	179369933	179507689	634	-0.73966
LSMEM1	7	112119908	112131443	64	0.73963
SCD	10	102105772	102125088	84	-0.73961
IL32	16	3114313	3120168	54	0.73958
KCNIP4	4	20729234	21950924	7009	-0.73948
ZNF614	19	52515577	52532180	59	-0.73948
ADGRF4	6	47665289	47690257	101	-0.73945
ARL6	3	97482365	97520586	130	-0.73945
PARL	3	183542522	183603193	275	0.73929
DEFB108B	11	71543246	71549108	43	-0.73925
KPNA2	17	66030848	66043470	63	-0.73917
TMEM179	14	105058330	105071597	75	-0.73905
SERPINA3	14	95077639	95090895	77	-0.73896
PRSS50	3	46752606	46759873	42	0.73893
LTBP1	2	33171221	33625076	2985	0.73891
NKG7	19	51873874	51876476	6	0.7386
ALOX15B	17	7941343	7952952	85	0.73854
FEM1C	5	114855605	114881091	69	-0.73841
ATP6V1D	14	67803581	67827220	131	-0.73841
GML	8	143915217	143928762	98	0.73836
MPDU1	17	7485965	7492030	17	-0.7383
RAB8A	19	16221490	16244945	110	-0.73816
PAIP2	5	138676519	138705909	62	0.73815
APEX1	14	20922290	20926431	17	-0.73795
CLCA4	1	87011759	87046937	129	-0.73788
GLYR1	16	4852204	4897883	266	-0.73784
ERICH1	8	605733	681726	623	-0.7378
CETN1	18	579369	582024	19	0.73774
LMAN1	18	56994055	57027008	142	-0.73768
AGPAT3	21	45284116	45407975	570	-0.73761
ME1	6	83919108	84141438	787	-0.73739
ABCC12	16	48115884	48181181	120	0.73689
STMN4	8	27092814	27116882	153	0.73675
B4GALNT2	17	47208822	47247851	172	0.7367
TUBB4A	19	6493330	6503095	42	-0.73658
SMIM4	3	52569002	52575086	23	-0.73619
GAS2	11	22687160	22835047	632	0.73618
STPG2	4	98479025	99064891	3153	-0.73617
PARVG	22	44565271	44604849	242	0.73608
AP2B1	17	33912918	34053936	688	-0.73594
MCHR2	6	100366786	100442614	367	-0.73593
2023-09-04	17	56596611	56618679	71	-0.73591
MARCKS	6	114177527	114185152	27	0.7357
OR4S2	11	55417380	55419815	11	0.73552
LARS	5	145491589	145562794	383	-0.73532
CELA2A	1	15782223	15799086	95	0.73532
ZNF598	16	2046653	2060322	101	0.73531
TMED3	15	79602404	79676302	442	-0.73517
ARHGAP8	22	45147438	45259164	1038	-0.73517
CMPK2	2	6979684	7007266	77	0.73515
RINL	19	39357470	39369419	38	0.73512
CLDN10	13	96084853	96232510	801	0.7349
TCTE3	6	170139215	170152138	62	-0.73477
FGR	1	27937800	27962227	72	0.73459
FGL1	8	17720894	17768374	455	-0.73457
RNF220	1	44869837	45117896	1044	-0.73453
KIF22	16	29800383	29817206	20	0.73441
CLCN3	4	170540672	170644838	427	0.73434
FZD6	8	104309661	104345594	146	0.73425
PKD1	16	2137709	2186399	281	0.73409
ADNP2	18	77865915	77898729	160	0.73402
RAB19	7	140102843	140127153	129	-0.73387
C9orf16	9	130921539	130926707	14	-0.7338
UBE2G1	17	4171512	4270469	305	-0.73376
LNX2	13	28119048	28195220	344	0.73362
LARP1	5	154061224	154197667	482	-0.73361
TEX261	2	71212068	71222501	51	-0.73352
COA3	17	40948636	40951243	4	0.73347
GRM6	5	178404328	178422624	176	0.73322
MED13L	12	116395381	116715491	932	-0.7329
OR2L13	1	248099493	248264724	902	0.73284
VIPR1	3	42529791	42579565	227	-0.73258
THSD4	15	71406935	72076222	3426	-0.73253
PRAMEF25	1	13139447	13145500	14	0.73247
ABCD4	14	74750980	74770267	76	-0.73241
ALG14	1	95447279	95539012	385	-0.7324
SWT1	1	185125155	185261413	488	-0.7324
LILRA3	19	54798854	54805125	85	0.73234
2023-09-03	22	42371855	42394725	114	0.73234
USP5	12	6960285	6976296	50	-0.73221
FHL5	6	97009406	97068306	293	-0.73204
RNASE4	14	21151259	21169261	134	-0.73195
TXNDC5	6	7880483	7911547	159	-0.73182
EGLN1	1	231498497	231561290	393	-0.73152
PRSS8	16	31141754	31147651	17	-0.73152
SLC8A2	19	47930274	47975807	180	-0.73149
TAB1	22	39794759	39833632	125	-0.73121
PAX2	10	102494316	102590198	402	-0.73113
EXOSC6	16	70283134	70286333	9	0.73112
MAMDC2	9	72657435	72842399	858	-0.73105
ECM1	1	150479487	150486765	25	-0.73102
KCNA3	1	111195182	111218155	89	-0.73098
EPC2	2	149401560	149545636	504	-0.73092
GCLM	1	94351590	94375654	102	-0.73085
PCED1B	12	47472386	47630946	719	0.73083
GFRAL	6	55191267	55267791	772	-0.73081
LTV1	6	144163508	144185443	74	0.73069
ARSG	17	66254323	66426016	769	-0.73056
OC90	8	133035467	133072127	247	0.73052
CNOT6	5	179920412	180005858	506	0.73043
HDAC5	17	42153121	42201514	147	-0.73041
BRAF	7	140414749	140625064	676	-0.7304
TMEM114	16	8618502	8622726	31	-0.73029
BCL6	3	187438165	187464013	167	-0.73026
C1orf189	1	154170561	154179341	18	-0.73003
MRPS2	9	138391477	138397019	33	-0.73001
IL3	5	131395347	131399396	14	-0.72989
DUPD1	10	76796230	76833883	185	-0.72972
SOWAHB	4	77815082	77819502	15	-0.72961
USP4	3	49313577	49378036	163	0.7296
SETMAR	3	4343988	4359449	113	-0.72947
ESRP1	8	95652364	95720194	315	0.72938
AQP5	12	50354279	50359965	18	-0.72918
LIPC	15	58701953	58861573	899	0.72898
RAET1L	6	150340266	150347168	53	0.72894
B3GALT6	1	1166629	1170921	21	-0.72894
FAM135B	8	139141266	139509565	2027	-0.72868
DNAJC5G	2	27497289	27505714	26	-0.72839
SMIM20	4	25914528	25932001	68	0.72835
ARL11	13	50201435	50208508	35	-0.72816
PRPF18	10	13627939	13673368	175	-0.72801
LOC100652758	5	151148354	151151569	20	0.72797
OR13A1	10	45797102	45811556	75	0.7279
BRINP1	9	121927907	122132239	781	0.72789
CEACAM1	19	43010458	43033161	63	-0.72776
MAP2K6	17	67409838	67538970	553	-0.72773
HRSP12	8	99113567	99129918	94	-0.72769
EVA1C	21	33783034	33888202	488	-0.72762
NBPF20	1	148249249	148347762	4	-0.72761
CLCN1	7	143012219	143049597	186	0.72758
ANKRD27	19	33086907	33166602	601	0.72757
TOMM6	6	41754181	41758134	19	-0.72744
LOC158434	9	98867943	98879193	57	-0.72744
NCAPG2	7	158423002	158498020	351	0.7274
ZBTB39	12	57391617	57400797	23	0.72712
MIF4GD	17	73261309	73267873	26	-0.72711
TMEM106C	12	48356330	48363161	35	-0.72676
DZIP1L	3	137779827	137834951	206	0.72661
LOC403312	11	125364104	125367269	9	-0.7266
C12orf49	12	117150289	117176368	116	-0.72656
HRASLS2	11	63319242	63331355	40	0.72648
P2RX2	12	133194393	133199472	33	0.72643
ZSCAN25	7	99213571	99275704	162	-0.72641
CARD8	19	48710343	48759703	323	0.7264
MYOM1	18	3065805	3220606	906	0.7264
OR4E2	14	22132297	22134738	16	0.72636
PTPMT1	11	47585888	47595513	28	0.72628
ZFP37	9	115803144	115819543	51	0.72616
TJP3	19	3707335	3751311	281	-0.72608
SLC38A4	12	47157544	47226705	344	-0.72606
FEZF1	7	121940373	121951673	44	-0.72596
ZNF684	1	40996233	41014341	88	0.72591
MRPS25	3	15082758	15107339	93	0.72576
CDRT4	17	15338332	15371425	135	-0.72573
RIN1	11	66098535	66104500	34	0.72568
CYP2F1	19	41619312	41634786	106	-0.72548
COL4A4	2	227866427	228029775	696	0.72538
ALG11	13	52585523	52604284	60	0.72536
ANXA9	1	150953499	150968614	52	0.72511
OR51B5	11	5361113	5368640	49	-0.72504
ZNF558	19	8919250	8943472	121	-0.72482
ZNF280B	22	22837767	22864005	143	-0.7246
RIMS4	20	43379445	43439479	182	-0.72456
PEAK1	15	77399498	77712946	934	0.72445
ART3	4	76931333	77034455	802	-0.72437
UFD1L	22	19436464	19467318	118	0.72435
EXOC7	17	74076086	74100368	105	0.72423
TOMM40L	1	161194729	161201036	20	0.72419
PDGFA	7	535895	559981	174	-0.72414
UGT2B15	4	69511315	69536994	166	-0.72405
STAMBP	2	74055043	74101283	193	0.72402
HCFC1R1	16	3071626	3074787	10	-0.72387
EARS2	16	23532334	23569196	169	0.72377
PICK1	22	38452262	38472208	62	-0.72374
SF1	11	64531076	64547015	36	-0.72365
LIMK2	22	31607225	31676566	251	-0.72362
POMZP3	7	76238303	76257120	138	0.7235
IL17F	6	52100484	52109798	41	-0.72339
ZNF146	19	36704504	36730176	120	-0.72337
PFN4	2	24336954	24346834	42	0.72331
UBTFL1	11	89818118	89820799	11	0.72301
IL6ST	5	55229923	55291321	196	-0.72293
LOC101929322	7	64989495	65020738	12	0.72287
BATF3	1	212858759	212873827	77	0.72268
SLC11A2	12	51372566	51422618	186	-0.72261
MXI1	10	111966288	112047623	311	-0.72257
OR4L1	14	20527204	20529642	33	0.72243
RALGPS1	9	129676053	129985945	1044	0.72233
PPM1J	1	113251616	113258450	30	-0.72231
OR6M1	11	123675116	123677557	12	0.72222
MT1E	16	56658557	56661524	17	-0.72207
COMMD10	5	115419727	115629478	1744	0.72204
PLXDC1	17	37218556	37309446	496	-0.72191
OR5K3	3	98108510	98110975	8	0.72186
ADSSL1	14	105189534	105214162	132	0.72173
PACS1	11	65836747	66012718	503	-0.72165
NUDT17	1	145585491	145589935	13	-0.72149
HOXC13	12	54331576	54340828	35	0.72148
C16orf90	16	3542484	3546258	26	-0.72146
TRIB2	2	12855998	12883360	107	-0.72145
ZFC3H1	12	72002379	72058249	178	0.72138
TPK1	7	144148034	144533988	1640	-0.72133
HRG	3	186382747	186396523	67	0.72116
C11orf96	11	43963106	43965933	18	-0.72107
CHCHD1	10	75540808	75543906	3	-0.72104
PPME1	11	73880936	73966248	322	-0.72087
C7orf60	7	112458202	112580432	387	-0.72076
SLC39A6	18	33687494	33709857	84	0.72074
EPHB4	7	100399187	100425643	110	-0.7207
HTR3D	3	183748332	183757657	65	0.72065
CCNT2	2	135675363	135717415	133	-0.72064
SH3BP5	3	15294860	15383401	439	0.72063
EXOC8	1	231467482	231474078	24	-0.72029
DCN	12	91538035	91577306	88	-0.72025
LOC101928991	17	2626204	2652294	128	-0.72007
FAM53B	10	126306861	126433430	443	0.72001
RPTN	1	152125071	152132204	13	-0.71984
CDC42SE2	5	130598702	130730883	402	0.71978
DPF2	11	65100225	65120951	67	-0.71964
WWTR1	3	149234022	149421560	1012	-0.71954
ARPIN	15	90442832	90456722	57	-0.71952
EXOSC7	3	45016741	45054660	129	-0.71945
DLAT	11	111894538	111935502	116	0.71944
C9orf50	9	132373504	132383555	62	0.7194
MYL9	20	35168887	35178726	34	-0.7194
NR2F6	19	17341692	17357244	77	0.71924
MSTO1	1	155578961	155585258	16	0.71911
LRRTM3	10	68684792	68861809	761	-0.71899
PGAM1	10	99185027	99193698	25	-0.71894
CCL2	17	32581296	32584722	7	0.71893
IDO1	8	39770328	39786809	55	0.71892
REEP4	8	21994533	21999948	32	-0.71888
RPL14	3	40497783	40504363	38	0.7188
PLEKHH2	2	43863439	43995626	756	-0.7187
NPHS1	19	36315274	36343395	109	0.71862
TMEM180	10	104220149	104240046	96	-0.71858
PEX6	6	42930611	42947481	95	-0.71851
SLC7A9	19	33320417	33361183	237	-0.71847
JAK3	19	17934591	17959380	116	-0.71842
BRINP2	1	177139058	177252058	352	-0.71838
PHF20L1	8	133786604	133861552	192	0.71824
CHST2	3	142837618	142843356	18	-0.71811
POU2F3	11	120106349	120191153	367	-0.71809
ADRBK2	22	25959861	26125759	646	0.71804
RYR2	1	237204510	237997788	4444	-0.71798
NEFH	22	29875181	29887779	62	-0.71796
HCN4	15	73611200	73662105	237	-0.71788
TBX4	17	59528134	59562971	131	0.71776
RBBP8	18	20512295	20606951	337	-0.7177
KIF4B	5	154392260	154398185	21	-0.71767
RNF152	18	59474300	59562134	439	0.71755
CD274	9	5449503	5471067	94	0.71741
EFEMP2	11	65632912	65640905	23	0.71709
NWD2	4	37245690	37451587	1009	-0.717
CCT4	2	62094262	62116306	106	0.71684
FAM175A	4	84381092	84406790	103	0.71667
CNOT1	16	58552850	58664290	510	0.71665
SRRM3	7	75830211	75917109	340	-0.71655
RNF43	17	56430037	56495431	191	0.71654
FRG2B	10	135437603	135440799	5	0.7165
EHD2	19	48215601	48246891	147	0.7163
PPM1D	17	58676544	58744141	175	-0.71629
DHRS7	14	60610496	60633534	98	-0.71627
SYNJ2BP-COX16	14	70790798	70884307	471	0.71611
KIAA0368	9	114121973	114247525	494	-0.71604
RACGAP1	12	50381945	50426086	127	-0.71581
PHRF1	11	575226	612722	220	0.7158
DGKI	7	137073385	137532109	1964	0.71562
SIK2	11	111472170	111598135	408	-0.71561
WASF1	6	110420022	110501719	337	-0.71551
MORN4	10	99373310	99394413	77	-0.7154
MYH9	22	36676323	36784607	575	0.71515
FAM19A4	3	68779915	68982261	1056	-0.71514
RAB7A	3	128443975	128534141	386	-0.71504
EVPLL	17	18280079	18293461	94	-0.71497
ZNF600	19	53267747	53290534	191	-0.71486
C1GALT1C1L	2	43901292	43903961	21	0.71471
LOC101927859	22	20711118	20716018	52	-0.7146
GATSL3	22	30680106	30686116	15	-0.71456
PRSS45	3	46782581	46790643	48	0.71456
ISLR	15	74465087	74469712	15	-0.71436
RASGRP1	15	38779302	38858161	306	-0.71423
H1FX	3	129032614	129035620	19	-0.71392
LAMTOR1	11	71804371	71814933	34	-0.71388
NOLC1	10	103910933	103924127	25	-0.71383
MTHFS	15	80134889	80190127	271	-0.71377
CCDC85C	14	99976603	100071227	586	-0.71367
C4BPA	1	207276583	207318817	177	0.71358
STK39	2	168809530	169104605	1502	-0.71357
FXYD5	19	35644625	35661288	97	-0.71357
RELA	11	65420067	65430943	27	-0.71356
TIMM10B	11	6501677	6506609	12	0.71353
ILK	11	6623938	6632605	50	0.71352
PTRHD1	2	25012136	25016751	22	0.71347
GLI1	12	57852918	57866551	53	-0.71344
XPOT	12	64797153	64842964	127	-0.71342
SPDYA	2	29032462	29073976	147	0.71331
C2orf73	2	54557006	54589214	124	0.71327
VPS54	2	64118280	64247026	661	-0.71323
HOXC10	12	54373466	54384563	30	0.71313
SLC25A20	3	48893356	48936926	88	0.71307
TMEM223	11	62556787	62559986	12	0.71303
ADAMTS19	5	128795103	129074876	1149	-0.71293
C11orf84	11	63579846	63595690	70	-0.71286
C1orf61	1	156373048	156426941	138	-0.71279
ANKFY1	17	4065665	4167774	396	-0.7127
UBAP1	9	34178003	34253021	304	0.71262
CSPG5	3	47602728	47622230	47	-0.7126
RPS6KA2	6	166821854	167276448	2738	-0.71217
FNBP4	11	47737055	47789512	230	0.71212
PRKD2	19	47176573	47220884	157	0.7119
THOP1	19	2784464	2814099	132	0.71172
CHST11	12	104849692	105156292	1581	-0.71168
SZRD1	1	16692525	16725143	110	0.71167
PXN	12	120647242	120704074	160	0.71166
HNRNPCL2	1	13181960	13184826	22	0.71146
C2orf57	2	232456575	232459494	18	0.71145
ARHGEF28	5	72920983	73238318	1417	-0.7114
UROD	1	45476805	45481841	21	-0.71134
APIP	11	34902842	34938439	284	-0.71129
OR2L3	1	248222984	248225422	18	-0.71124
LGI3	8	22003343	22014844	41	-0.71124
FOXL2	3	138662066	138666482	14	-0.71121
DHRS4L1	14	24475218	24521086	259	-0.71118
FRS3	6	41736914	41748143	37	-0.71091
PLEKHG4B	5	139373	190587	315	-0.71089
NCR2	6	41302528	41319125	103	-0.71054
FOXN2	2	48540783	48606934	320	-0.71048
C19orf25	19	1472200	1480055	36	0.71044
FDFT1	8	11652467	11697318	426	-0.71023
GIMAP6	7	150321463	150330236	34	-0.71022
CFLAR	2	201979877	202037911	205	-0.71011
INPP4B	4	142948181	143768104	3599	-0.71004
TLX2	2	74739686	74744775	7	-0.70986
C1orf122	1	38272473	38275626	6	-0.7098
COQ3	6	99816279	99842582	135	-0.70958
UGCG	9	114658206	114698149	283	-0.70952
LOC389199	4	7939734	7942523	22	0.70939
PWWP2B	10	134209702	134231863	156	-0.70929
C9orf24	9	34378017	34398398	62	0.70928
MCUR1	6	13785781	13815294	109	0.70924
CHD5	1	6160847	6240694	470	-0.7092
LRP1	12	57521282	57607642	257	-0.70917
TRIM62	1	33610000	33648171	160	-0.70917
MYOM3	1	24381531	24439165	299	-0.70894
CCAR2	8	22461145	22478484	93	0.70885
CASP6	4	110608785	110630314	78	0.7088
ADPRM	17	10599927	10616764	73	-0.70876
ODF3L1	15	76015319	76020527	17	-0.70873
SLAIN2	4	48342497	48428718	360	-0.70832
GNA12	7	2766739	2884463	825	0.70831
DPH6	15	35656670	35839097	680	-0.70813
TRIM27	6	28869779	28892268	110	-0.70804
TMEM59	1	54496346	54519635	79	0.708
ARMT1	6	151772422	151791736	81	-0.70765
CCS	11	66359630	66373990	34	0.7075
HACL1	3	15601239	15643859	183	0.70735
LDHAL6B	15	59498015	59501287	40	0.70732
TRPM3	9	73142979	74062282	4489	-0.7073
ELP2	18	33708837	33755188	195	-0.70693
TMEM74B	20	1160213	1166577	27	0.70691
OR10A5	11	6865914	6868367	16	-0.70688
A1CF	10	52558169	52645935	267	0.70687
LRTM2	12	1928433	1946419	114	0.70686
KCNJ12	17	21278699	21323684	230	-0.7066
HNRNPK	9	86581998	86596192	44	0.70652
RAB14	9	123939415	123964865	104	0.70649
ANKRD6	6	90141897	90344053	730	-0.70638
ATP6V1B2	8	20053704	20079707	93	-0.70634
SCO1	17	10582649	10601385	52	-0.70624
GGT1	22	24978629	25025472	238	-0.70623
RARB	3	25214638	25639923	2643	-0.70616
KCNF1	2	11051063	11054851	13	0.70611
SCP2	1	53391901	53517789	695	0.70608
LOH12CR1	12	12508967	12638087	649	-0.70551
PRKRA	2	179295141	179316458	61	0.70549
GAL3ST2	2	242715240	242744202	131	-0.70543
DRG1	22	31794539	31830672	143	-0.70539
FTSJ2	7	2272830	2282340	48	0.70532
TRIO	5	14142817	14510813	1431	-0.70532
CHN2	7	29232991	29554444	1641	-0.70513
POFUT2	21	46682843	46708311	143	0.70509
NQO1	16	69742304	69761349	87	-0.70498
PPOX	1	161134832	161148636	45	-0.70481
GLB1L	2	220100331	220110655	39	-0.70456
SEMA3F	3	50191562	50227008	93	-0.7044
SLC22A5	5	131704396	131731806	145	-0.70432
ENDOV	17	78387965	78412386	147	-0.70428
RPL5	1	93296594	93307981	33	-0.70413
SPACA4	19	49109000	49111471	6	-0.70405
TMEM189	20	48739274	48770835	109	-0.70371
MYL2	12	111347623	111358904	50	0.7037
ITCH	20	32950041	33099698	460	-0.70359
NCK2	2	106360520	106511230	820	-0.70359
ELF3	1	201978647	201986816	29	-0.70344
PRPF40A	2	153507107	153575128	246	0.70338
CEP76	18	12660748	12703276	193	-0.70333
APOBEC3G	22	39472010	39484248	80	0.70332
KLRB1	12	9746870	9760997	85	0.70324
MNX1	7	156796547	156803847	34	0.70319
LPPR1	9	103790031	104087917	1556	0.70314
BBIP1	10	112657488	112679624	75	0.70307
NFIA	1	61541946	61928960	1610	-0.70286
KRTAP9-2	17	39381900	39384404	9	-0.70279
LTBR	12	6483534	6501237	86	0.70277
ZNF804B	7	88387753	88966846	3117	-0.70267
LILRB3	19	54719147	54727497	131	-0.70263
WNT8B	10	102221812	102243899	69	-0.70263
RPL36	19	5689272	5692178	16	-0.70249
PNMAL1	19	46968748	46975320	48	-0.70248
ASPM	1	197052257	197116324	167	0.70233
NBPF7	1	120376388	120388003	54	0.70233
KRT32	17	39614765	39624138	68	-0.70232
TMPRSS11E	4	69312167	69363822	282	-0.7023
ZFYVE28	4	2270324	2420870	969	-0.70228
SNX1	15	64385275	64436933	192	-0.7022
SLC9B2	4	103945647	103998980	119	-0.70219
MYL10	7	101255605	101273076	82	0.70212
TBC1D9B	5	179288071	179335379	188	0.70211
REM2	14	23351374	23357389	23	0.70204
ZNF845	19	53836002	53858622	191	-0.70196
CYC1	8	145148960	145152928	18	-0.70158
CIDEB	14	24773393	24781076	26	-0.70136
C14orf28	14	45365433	45376960	35	-0.70135
DNAJC4	11	63996594	64002253	22	-0.70129
TLR1	4	38796876	38807314	59	0.70127
LRRC4	7	127666124	127671502	14	0.70127
C7orf33	7	148286657	148313452	123	0.70123
UFSP1	7	100485344	100487839	11	-0.70095
ALG1L	3	125646459	125709883	348	-0.70087
ITPRIP	10	106068454	106098751	112	0.70077
FADS3	11	61639998	61659506	63	0.70027
WDR75	2	190305159	190340787	240	-0.70001
FOXE3	1	47880744	47884224	10	-0.69991
PRL	6	22286473	22303582	62	-0.69969
SGMS2	4	108744721	108836703	317	0.69958
PRB3	12	11417847	11423156	27	-0.69955
SEBOX	17	26690290	26692765	5	0.69945
IL17B	5	148752830	148761348	38	0.69943
SLC35F1	6	118227689	118639339	1774	-0.69941
PLLP	16	57289009	57319084	156	-0.69935
TRIM71	3	32858510	32934271	317	-0.69932
LDB3	10	88425542	88496329	450	-0.69931
ZBTB26	9	125676845	125694292	51	-0.69907
OR6A2	11	6814756	6817639	11	-0.69891
NNMT	11	114165535	114183738	55	0.69887
ZKSCAN7	3	44595667	44625475	119	-0.69881
TTR	18	29170730	29179487	22	-0.69877
TNNT2	1	201327136	201347336	117	0.69852
SPRR2F	1	153083612	153086489	15	-0.69849
TOMM7	7	22851251	22862971	88	0.69842
HNRNPUL1	19	41767391	41814311	143	0.6982
CSNK2A3	11	11372489	11375404	23	-0.69811
EMP3	19	48827629	48834310	33	0.698
GOLGB1	3	121381046	121469162	269	-0.69789
PKHD1L1	8	110373706	110544000	776	0.69754
RSPH9	6	43611767	43639435	125	-0.69741
MBD5	2	148777580	149271546	2022	0.69738
GOLGA4	3	37283682	37408870	453	0.6972
ALDH1L1	3	125821404	125900529	501	-0.69704
HIST1H2BK	6	27105072	27115137	36	-0.69695
INAFM1	19	47776659	47779480	16	-0.69692
AIM1L	1	26647350	26681121	166	0.69689
ZNF207	17	30676071	30697968	82	0.69687
LFNG	7	2551163	2569311	102	0.69682
ADAD1	4	123299121	123351457	186	-0.69676
CETP	16	56994835	57018257	169	0.69674
STAMBPL1	10	90638597	90735843	438	-0.69667
DOC2B	17	5009	31921	126	-0.69629
LOC391322	22	24372117	24374543	3	-0.69629
2023-03-08	10	45949033	46090854	639	-0.69628
CMA1	14	24973712	24977971	29	0.6962
BSDC1	1	32829704	32860562	66	-0.69606
MMP16	8	89048460	89340217	1173	0.69602
KCTD1	18	24033874	24237865	927	-0.696
ITGB2	21	46304864	46349253	321	0.6959
TMED9	5	177018213	177023608	22	0.69586
CLDN1	3	190022490	190040735	125	-0.69579
ZNF383	19	37707828	37735328	78	0.69561
DUOX1	15	45421192	45458276	145	-0.69553
STON1-GTF2A1L	2	48756064	49004156	1471	0.69549
HAX1	1	154244039	154248851	14	0.69545
CDCA8	1	38157073	38175891	88	0.69517
ORC5	7	103765788	103848995	394	0.69517
TOMM40	19	45393477	45407446	80	-0.69493
ARHGAP5	14	32544664	32629434	198	-0.69467
OR10J5	1	159503868	159506297	10	-0.69464
LOC100144595	2	155291365	155314450	93	0.69449
CACNA2D2	3	50399230	50541392	444	0.69439
EVC	4	5711924	5816531	829	-0.69427
LRRC1	6	53658295	53789990	524	-0.69406
ASCC3	6	100955325	101329743	1586	0.69391
COL6A5	3	130063359	130204190	722	-0.69363
TBC1D13	9	131548510	131573211	120	-0.69362
NBPF10	1	145292371	145369184	85	-0.69353
GGT6	17	4459222	4464376	21	-0.69344
MGAT2	14	50086460	50090699	12	-0.69331
LCN8	9	139647838	139653495	54	-0.69331
ACAN	15	89345674	89419085	432	-0.69329
TMC6	17	76107999	76128988	145	0.69318
IQCF2	3	51894645	51897940	8	0.69309
LOC101928728	1	27017623	27023396	22	-0.69304
SLC3A2	11	62622484	62656855	79	0.69299
TULP1	6	35464651	35481215	90	-0.69296
FCRL3	1	157645271	157671275	90	-0.69277
TUBA1A	12	49577578	49583607	18	0.69267
SEMA6D	15	47475403	48066920	2675	-0.69265
ZNF625	19	12254705	12268046	41	0.69257
DHX9	1	182807439	182857617	196	0.69248
METTL2A	17	60500246	60527954	79	-0.69246
ZPBP2	17	38023417	38034649	61	0.69235
RTP1	3	186914274	186919753	28	-0.69232
IFIT2	10	91060706	91069533	30	0.69222
SLC16A12	10	91189051	91295997	491	-0.69208
CNTF	11	58389146	58393706	19	-0.69202
CTPS1	1	41444007	41478737	139	-0.69194
FXYD7	19	35633154	35645705	47	-0.69183
UNC80	2	210635717	210864524	733	0.69177
B4GAT1	11	66111843	66115661	3	0.6911
RSAD2	2	7016796	7038870	92	0.69105
TMEM145	19	42816477	42829714	32	-0.69103
C2orf44	2	24251206	24270796	80	-0.69096
ZNF471	19	57018212	57042081	115	-0.69087
PPP1R7	2	242088012	242122939	176	0.69071
WASH1	9	13469	30239	12	0.69068
XDH	2	31556188	31638111	424	-0.6905
IDI2	10	1063847	1072299	57	0.69049
FAM124A	13	51795470	51858877	233	-0.69044
DMKN	19	35987119	36005060	103	-0.69014
PALM3	19	14163179	14173408	48	-0.69011
PSMA2	7	42955460	42972305	59	-0.68994
RHOV	15	41163412	41166987	4	-0.68992
AVPR1A	12	63535539	63548471	58	-0.68971
ADRBK1	11	67032905	67054529	61	-0.68968
COL11A2	6	33129469	33160745	146	-0.68964
ADAM15	1	155022748	155035752	44	-0.68917
GPR33	14	31951150	31957651	19	-0.68917
BBS5	2	170334967	170363665	131	-0.68908
USP43	17	9547015	9633504	460	-0.68907
LOC101928433	6	16761102	16765725	10	-0.68897
SLN	11	107577101	107583287	12	0.68889
C12orf57	12	7051146	7055665	31	-0.68883
TMEFF1	9	103234520	103340418	447	-0.68875
KRTAP19-3	21	31862782	31864775	3	-0.68863
RGMB	5	98103999	98132698	112	-0.68847
LOC101929583	9	69649064	69713693	6	-0.68839
KLK14	19	51580154	51588002	61	-0.68838
RAPGEF3	12	48127453	48165346	203	-0.68816
MTERF2	12	107370069	107381444	41	0.68814
GEMIN7	19	45578024	45595282	102	0.68804
ETHE1	19	44009871	44031908	103	0.68796
M1AP	2	74784010	74876494	254	-0.68794
PROP1	5	177418236	177423743	24	0.6878
KRTAP5-3	11	1627795	1630193	16	-0.6878
LRRC20	10	72057726	72142906	460	-0.68762
ZNF214	11	7019549	7042086	119	-0.6876
SH3RF1	4	170014407	170192749	664	0.68756
HIST1H2BA	6	25726137	25728073	25	0.68756
TRIM31	6	30069674	30081367	146	0.68754
YARS2	12	32877195	32909395	154	-0.6873
SLC17A9	20	61582999	61600449	99	-0.68718
TRIQK	8	93894758	93978872	227	0.68714
RECK	9	36035910	36124952	264	-0.6871
AVPR1B	1	206223283	206231982	66	0.68707
OMP	11	76812886	76814877	10	-0.68703
HIST1H2BB	6	26042455	26044385	13	-0.68676
DUSP27	1	167062314	167098902	201	-0.68669
XPO5	6	43489068	43544312	182	0.68667
PCDH12	5	141322150	141339127	59	-0.68666
TMEM231	16	75571015	75590684	114	0.68653
GLIPR1L2	12	75783850	75826968	198	0.6865
RGR	10	86003809	86019444	101	0.68636
PVRIG	7	99815147	99819613	28	-0.68625
MUT	6	49397073	49431541	119	-0.68623
PSG1	19	43369613	43384421	131	-0.68616
MDN1	6	90351494	90529942	647	-0.68614
MFI2	3	196727611	196757187	161	-0.68608
LOC101927789	11	65221309	65234644	47	-0.68574
TPST1	7	65669259	65825938	510	0.68567
C4orf26	4	76480258	76491603	55	0.68558
SLC35G5	8	11187495	11190195	26	-0.68548
SRCAP	16	30708571	30751950	91	-0.68546
TGFB2	1	218517676	218618461	365	-0.68527
ADRA2A	10	112835790	112841165	17	0.68523
OR51G1	11	4943604	4946069	22	-0.68522
BASP1	5	17215932	17277454	220	-0.68517
PPIL1	6	36821605	36843300	96	-0.68505
DKK2	4	107841959	107957953	501	-0.68505
ZMYM5	13	20396621	20438276	211	-0.68503
ITGBL1	13	102103944	102373707	1294	-0.68495
CYB5A	18	71919527	71959751	272	0.68492
ZBTB11	3	101367283	101396488	81	0.68458
CALB1	8	91069836	91095607	72	0.68451
DNASE2B	1	84863215	84881191	103	-0.68449
COL27A1	9	116917231	117073475	913	-0.68426
MAP3K12	12	53872456	53893944	46	-0.68412
LRIG1	3	66428221	66551946	533	0.6841
USP28	11	113667597	113746792	285	0.68386
OVCH2	11	7709669	7728501	121	-0.68375
WDR53	3	196280024	196296127	52	-0.68346
ERMARD	6	170150718	170182180	155	0.6834
IL36RN	2	113815215	113822821	59	0.68321
HSD17B2	16	82067842	82132639	338	0.68299
SLITRK3	3	164901010	164914969	52	-0.68298
LZTS3	20	3142263	3154738	67	-0.68298
CTSH	15	79213092	79237936	135	0.68294
CLEC12A	12	10102915	10148204	382	-0.68284
CPT1A	11	68521088	68612378	328	-0.68269
TMEM136	11	120194838	120204897	44	-0.68264
FKBP11	12	49314742	49319830	17	0.68262
PRDX1	1	45975707	45989062	56	-0.68259
TIMM23	10	51591080	51623886	22	0.68258
ENO3	17	4852404	4860926	29	0.68255
LOC100996415	22	18659793	18685704	5	-0.6825
UBQLN4	1	156001945	156024113	69	0.68249
DNAJC2	7	102951921	102985820	103	-0.68242
AKR1C1	10	5004454	5020658	126	0.68242
MPDZ	9	13104700	13280160	618	-0.6823
RGS18	1	192126592	192155445	62	-0.68205
C2orf80	2	209029071	209055469	148	0.682
MS4A2	11	59854734	59866440	49	-0.68183
SLC1A5	19	47262587	47292780	167	0.68173
LMAN1L	15	75104194	75118599	56	-0.68168
F5	1	169480192	169556269	473	0.68164
SNRPD3	22	24950618	24971432	83	-0.68151
SKA2	17	57186308	57233300	116	0.68148
MTBP	8	121456638	121536375	291	0.68137
SNAPC4	9	139269021	139295155	154	-0.68128
RNF31	14	24615101	24630370	47	0.68125
C2orf91	2	42161508	42181443	88	0.6812
RDH8	19	10122925	10133454	73	0.68119
RGCC	13	42030542	42045513	57	-0.68119
WDR18	19	983328	995069	116	0.68113
CABP1	12	121077422	121105629	148	-0.68103
SCMH1	1	41491871	41708315	848	-0.68099
N4BP2L1	13	32973860	33002990	109	0.68092
HMX1	4	8846803	8874043	109	0.6809
IGFL1	19	46732009	46735000	15	0.68081
GEM	8	95260481	95275047	68	-0.6808
TXNDC12	1	52484803	52522343	126	0.68059
PLEKHA3	2	179344199	179370283	84	0.68044
POLR1B	2	113297676	113335227	180	0.68038
EXOC5	14	57668194	57736226	207	0.68034
RAB5C	17	40275994	40307562	113	-0.68016
CENPQ	6	49430054	49461320	100	-0.68004
NKX1-2	10	126134998	126139050	27	-0.68002
PLCXD3	5	41306048	41511230	779	-0.67999
SCRT1	8	145553228	145560443	20	-0.67998
AGBL4	1	48997527	50490126	4474	-0.67993
NRXN2	11	64372646	64491160	313	0.67965
FMO3	1	171059018	171087461	163	-0.67958
ADAP1	7	936537	995708	514	-0.67951
ALG5	13	37522907	37574004	166	-0.67918
GNAI2	3	50263120	50297286	74	-0.67886
ARSB	5	78072032	78282857	1159	-0.67878
ZYG11A	1	53307183	53360747	239	-0.67875
ADGRF1	6	46966116	47010582	185	0.67865
TBPL2	14	55879928	55907763	161	-0.67863
BPIFB6	20	31618454	31632353	64	-0.67863
TRMT1L	1	185086217	185126730	141	-0.67848
GPR180	13	95253104	95287399	120	-0.67847
PREX2	8	68863244	69144397	1469	0.67834
MTIF3	13	28008776	28025239	90	-0.6783
PCID2	13	113830853	113863835	87	0.67814
SKIV2L	6	31925581	31938032	64	-0.67798
FOXO6	1	41826328	41849763	94	0.67784
AMBRA1	11	46416962	46616119	465	-0.67781
C2CD2	21	43304219	43374566	450	-0.6778
GRHL3	1	24644812	24691472	181	-0.67776
SEC61A2	10	12170640	12212457	207	-0.67772
KNCN	1	47010316	47017387	44	-0.6777
TRIML1	4	189059598	189069149	118	0.67767
AIP	11	67249505	67259079	33	-0.67761
OR2T11	1	248788479	248790929	6	-0.67749
C2orf50	2	11272179	11287416	80	-0.67735
NPR2	9	35788962	35810228	66	0.67724
ORMDL2	12	56210806	56215459	8	0.67723
GLB1L2	11	134200768	134246722	244	-0.67723
EMX2	10	119300956	119309557	35	-0.67717
CEP41	7	130032612	130081551	163	-0.6771
MALRD1	10	19336700	20023907	4323	-0.67675
TMEM60	7	77422045	77428247	20	0.67671
PDLIM2	8	22434805	22456038	91	-0.67654
SCP2D1	20	18793370	18795536	9	-0.67649
WDR73	15	85184607	85198021	52	-0.67647
UNCX	7	1271654	1277113	15	-0.67627
ZFP82	19	36881861	36910050	106	-0.67608
AFAP1L1	5	148650401	148721868	270	-0.67588
FAM171A1	10	15252642	15413558	829	0.67584
SBSN	19	36013269	36019753	34	-0.67581
PPCS	1	42920968	42939588	53	0.67576
IRX6	16	55357406	55365172	64	-0.67555
KRT39	17	39113669	39123644	44	0.67553
FHAD1	1	15572730	15725267	790	-0.67551
EPHA8	1	22889004	22930587	259	0.67534
GLRX5	14	96000323	96011555	66	0.67531
SYT14	1	210110519	210338136	848	-0.67519
RB1	13	48876883	49056526	689	-0.67499
ETV3	1	157093459	157108883	35	-0.67479
SH2D1B	1	162364056	162382428	92	-0.67479
CIC	19	42787734	42800449	24	-0.67473
PPT2	6	32120229	32131958	48	0.67461
EIF1AD	11	65763016	65770137	35	0.67459
IPO13	1	44411478	44434194	53	-0.67454
SPDYE2	7	102190679	102203257	4	-0.67427
DENND1B	1	197472878	197745123	652	-0.67426
GZMM	19	543034	550420	86	0.67408
DAB2IP	9	124328162	124548309	805	-0.67405
RNF148	7	122340720	122343521	14	-0.67403
OLIG3	6	137812336	137816031	14	-0.6739
LHX8	1	75593119	75627718	125	-0.67389
REXO1	19	1814245	1849020	179	-0.67375
WISP2	20	43342493	43356953	46	-0.67361
CHMP2B	3	87275413	87305198	134	-0.6736
TOB2	22	41828492	41844734	39	-0.67357
MED15	22	20860849	20942419	335	-0.67345
PCMTD1	8	52729140	52812235	430	0.67344
MYO5C	15	52483515	52588495	464	-0.67338
DLX3	17	48066369	48073088	43	0.67337
SMLR1	6	131147545	131158775	73	-0.67322
KLK9	19	51504769	51513390	38	-0.67314
ASB16	17	42247074	42257150	33	-0.67311
FABP7	6	123099646	123105719	31	-0.67302
NDUFAF5	20	13764672	13799567	157	0.67299
ELOVL3	10	103985143	103989846	12	-0.67282
RNASEH2A	19	12911863	12924962	73	0.67276
LIPT1	2	99770418	99780120	50	0.67272
HSPA2	14	65006186	65010455	19	0.67265
PPP1R3E	14	23763861	23772571	28	-0.6726
ZDHHC14	6	157801557	158098793	1651	-0.67259
UBE2J1	6	90035344	90063119	99	-0.67254
DIRC1	2	189597465	189655331	260	-0.67252
DENND2D	1	111727591	111747660	83	-0.67246
SCAMP4	19	1904213	1926512	168	-0.67236
PITPNM1	11	67258231	67273343	46	0.67216
AGPAT4	6	161550057	161695607	692	0.67198
LGR5	12	71831931	71980590	807	0.67191
PIGV	1	27112739	27125394	31	-0.6718
MCM3AP	21	47654047	47706711	256	-0.6717
LHFPL4	3	9539045	9595986	314	-0.67166
KATNAL1	13	30775767	30882124	559	-0.67165
ECT2	3	172467425	172539764	258	-0.67162
TOMM20L	14	58861644	58875919	23	0.67162
SMIM2	13	44716287	44735893	67	-0.67147
KLF9	9	72998513	73030073	93	0.67132
CD63	12	56118227	56123957	16	0.67121
DUSP8	11	1574281	1593650	108	-0.67116
PCDH9	13	66875966	67804968	3500	0.67094
MYCL	1	40360096	40368187	23	-0.67089
GADL1	3	30766692	30936653	966	-0.67088
CRB1	1	197169592	197448085	786	0.67082
RIOK1	6	7389062	7418770	138	-0.6708
SRD5A2	2	31748656	31806540	239	-0.67059
TMPRSS3	21	43790996	43817455	194	-0.67038
CCHCR1	6	31109216	31126515	224	0.67037
CA5A	16	87920625	87970673	420	-0.67025
NXPE4	11	114440313	114466984	98	-0.67014
SERINC2	1	31881412	31908027	130	-0.67008
C10orf2	10	102746293	102754659	32	-0.67008
TTC7B	14	91005932	91283323	1409	0.67007
ZDHHC21	9	14610069	14693980	519	0.67006
ZNF768	16	30534322	30539321	10	-0.66996
MRPS9	2	105653483	105716918	323	-0.66995
SH3D21	1	36770889	36794044	80	-0.66987
METTL8	2	172172912	172291812	372	-0.66981
CCDC171	9	15551872	15972397	2156	0.66979
CABP4	11	67218886	67229745	61	-0.66963
OSGEPL1	2	190610386	190628520	50	0.66961
SH3TC1	4	8200060	8243330	302	-0.66961
AMACR	5	33986091	34008720	78	-0.66956
SLC28A3	9	86889765	86983913	547	-0.66916
AP2A1	19	50269180	50310869	199	-0.66914
SLC22A14	3	38322785	38360564	259	-0.66907
RBM6	3	49976474	50115185	410	-0.66888
CBY3	5	179104559	179108475	13	-0.66884
TEX29	13	111972015	111997094	181	-0.66856
HACD1	10	17630031	17659883	154	-0.66848
TOPAZ1	3	44282378	44374090	309	0.66848
CASP3	4	185547850	185571129	89	0.66816
MYL6	12	56551045	56555866	14	-0.66809
ZNF256	19	58451201	58459577	21	0.66798
FAM184A	6	119279992	119471052	872	-0.66798
OR51G2	11	4934949	4937393	13	-0.66787
LRRC19	9	26992134	27006191	60	-0.66776
NPR1	1	153650093	153666968	44	0.66772
RFPL3	22	32749872	32757648	94	-0.6676
SCUBE1	22	43598229	43739894	910	-0.6675
DAAM1	14	59654329	59838623	788	-0.66749
CDKN2AIP	4	184364788	184369848	16	0.66743
ASB1	2	239334382	239361391	147	-0.6674
GPRIN1	5	176021803	176044839	72	0.66737
PSMG1	21	40448076	40555940	531	-0.6672
CYP2U1	4	108851716	108875117	104	-0.66708
EHD4	15	42190638	42265255	304	0.66682
ORC1	1	52837501	52870643	81	0.66676
NIPA1	15	23042279	23087343	250	-0.66672
ROR1	1	64238690	64647681	1619	-0.66656
SERPINI2	3	167158577	167197232	160	-0.66628
TMEM92	17	48347767	48359346	56	-0.66622
TRAFD1	12	112562349	112591908	64	0.66581
IKZF2	2	213863408	214016879	664	-0.66576
RHO	3	129246482	129254687	33	0.66576
ATIC	2	216175679	216214996	209	0.66574
PAXIP1	7	154734400	154795182	195	0.66564
SLC8B1	12	113735571	113773434	168	-0.66563
PERM1	1	909579	917973	52	0.66553
NUP153	6	17614266	17707565	445	-0.66549
LGALS7B	19	39278850	39282894	20	-0.66547
CLUL1	18	595998	650798	302	0.66546
KIAA1217	10	23982675	24837272	4004	-0.66542
IL27RA	19	14141552	14164231	113	-0.66539
ARMC6	19	19143387	19169487	101	0.66537
TAF6	7	99703693	99717981	39	-0.66521
FIGNL1	7	50510827	50518588	20	-0.66504
KCNA10	1	111058839	111062297	17	0.66485
TTN	2	179389716	179672650	847	-0.66476
GTF2E2	8	30435031	30516238	288	-0.66468
OTOP1	4	4189530	4229121	257	0.66468
PEA15	1	160174125	160185662	27	0.66445
NCOA1	2	24713919	24994071	980	0.6642
NOTCH4	6	32161620	32192344	207	-0.66414
DES	2	220282099	220291961	40	-0.6641
CPSF1	8	145617446	145635233	72	0.66363
LAMA3	18	21268562	21535530	885	0.66353
ACTR3	2	114646511	114719631	327	-0.66349
CHMP7	8	23100150	23120012	119	-0.66348
SEC11A	15	85211768	85260191	160	-0.66335
ANAPC11	17	79848599	79858863	28	-0.66332
SPTBN4	19	40972050	41082865	440	0.66316
DYNC2LI1	2	44000178	44055595	373	-0.66313
PCDHB6	5	140528839	140533368	42	-0.66308
SLC39A10	2	196476798	196602926	398	-0.66301
CCDC58	3	122077436	122102574	98	0.66298
OR8H2	11	55871519	55873957	27	0.66298
ADAT3	19	1904371	1913946	68	-0.66297
CNNM3	2	97479950	97501621	58	-0.66286
SAAL1	11	18100890	18128138	138	-0.66256
MEF2C	5	88013058	88200422	579	0.66249
DPM3	1	155111367	155113496	9	-0.66233
INIP	9	115447786	115480887	116	-0.66223
YME1L1	10	27398040	27443849	238	-0.66221
OVOL3	19	36601105	36605113	16	-0.6622
VN1R1	19	57965542	57968607	11	0.66205
FCGR2A	1	161474205	161489860	81	-0.66198
NNT	5	43601791	43706168	465	-0.66189
LRRC8D	1	90285573	90402491	377	-0.66183
USP17L22	4	9268345	9271437	1	-0.66181
TRAPPC3	1	36601170	36622154	78	-0.66176
HSDL2	9	115141189	115235185	439	-0.66167
SAMD12	8	119200694	119634684	2015	-0.66155
HTRA3	4	8270487	8309338	234	0.66155
GOLGA7B	10	99608995	99631835	82	-0.66098
SYK	9	93563012	93661342	642	0.66093
NFRKB	11	129732670	129765990	122	-0.66091
TCFL5	20	61471467	61493615	138	0.66087
ZC3H3	8	144518825	144624949	560	0.66067
GNAZ	22	23411669	23467724	220	0.66066
TMEM263	12	107346298	107368313	84	0.66056
MLC1	22	50496820	50524858	244	-0.66047
ZNF420	19	37568319	37621721	220	0.66044
KRTAP4-11	17	39272433	39275106	31	0.66038
SERBP1	1	67872493	67896623	59	-0.6602
ITSN2	2	24424733	24584147	572	0.66013
RBMS2	12	56914607	56995359	311	-0.66013
PCSK7	11	117074788	117103311	149	-0.66003
KDSR	18	60993971	61035006	140	0.65998
KRTAP6-3	21	31963759	31965874	5	-0.65997
RPS18	6	33238852	33244781	32	-0.65996
SRGAP2B	1	143914897	144094926	50	-0.65989
RWDD2B	21	30377080	30392185	50	-0.65982
TMCO4	1	20007706	20126924	614	-0.6598
CARHSP1	16	8945799	8963369	154	-0.6597
RBM4B	11	66431469	66445848	36	-0.65968
MAD1L1	7	1854428	2273083	2985	0.65957
DHX34	19	47851538	47886461	183	-0.65936
EPX	17	56269089	56283035	54	0.65934
CELA2B	1	15801596	15818395	82	-0.65897
EFCAB2	1	245132171	245289030	708	0.65887
KRTAP3-2	17	39154445	39156638	24	0.65864
RRAGD	6	90073335	90122495	180	0.65816
TMEM205	19	11452452	11457565	11	0.65815
C19orf84	19	51890543	51894328	25	0.65812
C1QTNF7	4	15340560	15448291	435	0.65808
SNTN	3	63637344	63651393	93	0.65798
EIF2A	3	150263465	150304303	168	0.65785
NGRN	15	90807895	90815943	18	-0.65777
LSM11	5	157169755	157184246	58	-0.65768
CMIP	16	81477775	81745867	1802	0.65766
ATE1	10	123498939	123688649	1020	-0.65764
ANKRD33	12	52280745	52286005	34	-0.65757
ELAVL3	19	11561143	11592306	171	-0.65753
TGFBI	5	135363584	135400007	143	0.6575
LOC101929163	6	32370234	32374467	112	0.65747
UHRF2	9	6412151	6507554	439	-0.65744
DAW1	2	228735325	228789631	346	0.65737
CMC1	3	28281838	28361764	280	0.65733
SNRPE	1	203829740	203840780	56	0.65731
ABCF2	7	150903923	150924960	108	-0.6573
SPSB4	3	140769743	140867953	397	0.6572
ATP6V1E1	22	18073902	18112088	283	-0.657
FSHB	11	30251563	30257324	23	0.65697
ELMO2	20	44993689	45036190	93	-0.65664
POLG2	17	62472902	62493684	79	-0.65658
CDK15	2	202654177	202760773	418	-0.65652
FUZ	19	50309123	50317067	39	-0.6565
OARD1	6	41033526	41040707	29	0.65643
OMD	9	95175527	95187336	51	0.65641
SMC1B	22	45738944	45810000	304	0.65641
STXBP6	14	25277860	25519595	1114	0.65636
PPM1N	19	46000731	46006268	30	-0.65634
ZNF688	16	30579998	30585743	6	-0.65597
CHD9	16	53087905	53361914	1003	0.65587
C3orf36	3	133645989	133649156	11	-0.65559
SLC5A9	1	48687339	48714816	106	0.65537
ALAD	9	116147592	116164118	81	0.65533
NUDT5	10	12208573	12238643	125	-0.65523
HS3ST6	16	1960464	1968731	63	0.6552
ZNF800	7	127009097	127033278	99	-0.65503
TXNIP	1	145437438	145443135	15	0.65491
TTC21A	3	39148152	39180894	179	0.65446
SDHAF2	11	61196514	61214739	64	-0.65442
AFAP1L2	10	116040248	116165015	567	-0.65442
DUSP13	10	76853190	76869476	72	0.65438
PCDHB3	5	140479234	140483906	34	-0.65413
FAM63A	1	150968213	150981354	51	0.65389
DEFB1	8	6727097	6736029	124	0.65371
NFIB	9	14080842	14399482	1423	-0.65355
FHDC1	4	153856265	153901348	202	0.6535
TBCEL	11	120893802	120963287	249	0.65349
MYEOV	11	69060613	69065254	20	-0.65334
HTR3A	11	113844797	113861535	83	0.65325
CNTN2	1	205011340	205047673	197	-0.65312
VPS37A	8	17103401	17156033	268	0.6529
STK32A	5	146613526	146767918	920	-0.65267
ZNF358	19	7579169	7586411	28	0.65251
HMGXB3	5	149379169	149433206	224	-0.65243
SCGB1D4	11	62062754	62067036	19	-0.65238
DNTTIP2	1	94334014	94345974	70	-0.65231
FAM86KP	4	9154022	9167720	62	-0.65226
MYO18B	22	26137117	26453845	1718	-0.65224
FAM229B	6	112407674	112424493	70	0.65219
CYP51A1	7	91740463	91764559	71	-0.65206
CROT	7	86973951	87029612	196	0.65198
ZNF436	1	23684941	23696857	49	-0.65185
TG	8	133878149	134147646	1378	-0.65178
UBL4B	1	110654062	110657069	16	0.65178
SREBF1	17	17713663	17740831	79	-0.65172
KRCC1	2	88325724	88355815	92	-0.65168
NVL	1	224414036	224518391	381	-0.65166
CLEC4A	12	8275228	8291703	61	0.65152
RAB20	13	111174413	111214571	282	-0.65146
EPHA7	6	93948738	94129802	705	0.65144
CELF1	11	47486489	47575292	281	0.65125
IGLON5	19	51814102	51834602	94	0.65112
VAMP2	17	8061465	8066793	21	-0.6511
TRPM2	21	45769046	45863464	440	0.65103
GLCE	15	69451921	69565046	349	-0.65101
SPOCK1	5	136309987	136835518	2235	-0.65096
A2M	12	9219304	9269058	188	-0.6507
DGKZ	11	46353455	46402604	131	-0.65068
BCL7A	12	122458861	122500450	188	-0.6505
FLAD1	1	154954770	154966087	33	-0.65031
EHBP1	2	62899986	63274122	923	-0.65031
CDK13	7	39988959	40137233	571	-0.65013
TH	11	2184159	2193607	53	-0.64986
WBP2	17	73840780	73852001	54	0.64969
C3orf18	3	50594456	50608958	34	0.6496
VSIG2	11	124616370	124622609	19	-0.64956
PLA2G7	6	46671053	46703930	94	-0.64952
XRN2	20	21282942	21370963	284	-0.64949
PLCG1	20	39765159	39804859	119	-0.64935
UBR1	15	43234095	43398786	393	-0.64934
FRMPD1	9	37650052	37747401	512	0.6493
KIF13A	6	17758414	17988364	1004	0.64929
CYTH3	7	6200407	6312742	462	-0.64909
KSR1	17	25798036	25951218	545	-0.64905
SRPRB	3	133501877	133540836	138	0.64903
BCL3	19	45245070	45263801	65	-0.64898
CLSPN	1	36184819	36236068	108	-0.64889
BNIP3	10	133780204	133795935	63	0.64886
IRF2BP1	19	46385866	46389876	20	0.64879
TMEM248	7	66385203	66424038	170	0.64877
OR5K4	3	98071698	98074163	7	-0.64877
TRPM7	15	50848351	50979512	619	-0.64874
CD209	19	7803879	7812999	68	-0.64862
SGSM3	22	40765571	40806793	125	-0.64855
GJD3	17	38515904	38521445	20	0.64846
NPIPA1	16	15026316	15046431	17	0.64834
PSRC1	1	109821176	109826290	25	-0.64823
PABPN1L	16	88928746	88933568	34	-0.64821
MCCC1	3	182732006	182817873	284	0.64802
ANGPT2	8	6356172	6421284	580	0.648
SLC25A37	8	23385363	23433476	362	-0.64797
TRIM16	17	15530277	15588125	264	0.64796
OR10T2	1	158367312	158369756	18	0.64795
FGF19	11	69512006	69519606	23	-0.64783
CRYGD	2	208985331	208989813	28	0.64778
HLA-DQA1	6	32604169	32612652	891	0.64772
LOC101060581	10	48900094	48924565	39	0.6477
LSM1	8	38019839	38034748	62	0.64764
NT5C1B-RDH14	2	18734989	18771346	121	-0.64755
PMM2	16	8890670	8943694	458	-0.64748
TMEM243	7	86824477	86850389	116	-0.64745
KIAA0040	1	175125123	175162729	174	-0.64742
ZKSCAN3	6	28316691	28337454	98	-0.64738
C4A	6	31948834	31970957	6	-0.64705
LOC101927989	18	74198915	74206374	26	0.64695
EIF2AK1	7	6060878	6099360	225	-0.64684
RPL30	8	99052938	99058318	20	-0.64683
SWAP70	11	9684624	9775008	543	0.64667
EDN3	20	57874499	57901547	114	-0.64666
JAM2	21	27010594	27090374	313	-0.64655
CMC2	16	81008699	81041213	297	0.64643
EDC4	16	67905926	67918917	32	-0.6464
KIAA1614	1	180881313	180921245	189	-0.64639
HLA-DPB1	6	33042703	33057973	439	-0.6463
PFKFB4	3	48554117	48599107	101	0.64627
ZFYVE1	14	73435152	73494420	341	-0.64627
SSR2	1	155977839	155991258	37	0.64627
KDM7A	7	139783546	139877241	375	-0.64614
BARHL1	9	135456993	135466140	30	-0.64598
RNASE1	14	21268515	21271536	11	-0.64593
IYD	6	150688987	150726265	296	-0.64593
FEZF2	3	62354347	62359690	10	-0.6459
CISD3	17	36885510	36892358	18	-0.64563
TPRX1	19	48303500	48322808	143	0.64557
ADGRG5	16	57575333	57611601	180	-0.64556
STAT1	2	191832762	191879476	176	0.64552
GRIA4	11	105479800	105853319	1274	0.64544
CDCA7L	7	21939517	21986042	269	0.64536
KRTAP10-7	21	46019497	46022591	41	-0.64531
TMEM209	7	129803555	129845838	152	0.64519
COMMD6	13	76098350	76112491	68	0.64496
TXN2	22	36862083	36878572	112	0.64496
PELI1	2	64318786	64372105	208	-0.64496
FAM160A2	11	6231564	6256441	98	0.64493
WDFY4	10	49891907	50191501	1489	-0.64491
NCALD	8	102697770	103137635	2183	-0.64488
LRRC40	1	70609485	70671861	179	-0.64485
ZFP91	11	58345587	58389523	136	0.64485
C1orf111	1	162342515	162347517	38	-0.64479
WNT2B	1	113009040	113064410	235	-0.6447
LOC101927322	18	56336241	56339261	14	-0.64459
SQRDL	15	45922346	45983992	327	-0.64451
KAZALD1	10	102819999	102828388	27	-0.64433
FBXL12	19	9919943	9930601	33	-0.64422
FBXL18	7	5514428	5553923	298	-0.6442
SMN2	5	69344350	69373922	6	-0.64396
HIPK4	19	40884178	40896594	50	0.64395
EFNA1	1	155099349	155107886	31	-0.64394
OR52I1	11	4614269	4616743	16	-0.64373
TNFAIP8L1	19	4638527	4656080	93	-0.64367
TSPAN19	12	85407090	85430555	64	-0.64367
ANKRD37	4	186316840	186322029	26	0.64367
TRIM36	5	114459459	114516743	236	0.64365
TGFBRAP1	2	105864861	105946648	387	-0.64355
SCFD2	4	53737797	54232742	2039	0.64354
BPHL	6	3117926	3154333	176	0.64352
ARMS2	10	124213179	124217368	30	-0.64348
ZNF181	19	35224103	35234274	34	-0.64334
SMYD2	1	214453565	214510977	280	0.6433
DOCK4	7	111365164	111846962	1933	0.64307
MCF2L	13	113547692	113754553	1266	0.64305
KAT2B	3	20080524	20196396	674	-0.6428
UBFD1	16	23567856	23586210	77	0.64268
ZNF837	19	58877990	58892889	76	-0.64258
PARP2	14	20810773	20826563	110	0.64242
DLK2	6	43417090	43424286	19	0.64236
TOE1	1	45804342	45810150	20	0.642
CDH10	5	24486209	24645585	979	-0.64151
ENSA	1	150593599	150602598	31	-0.64135
LYST	1	235823331	236047508	609	0.64127
IRX4	5	1876541	1887793	69	0.64127
NARS2	11	78146007	78286409	592	-0.64113
MECR	1	29518385	29557960	146	0.64098
SPEF1	20	3757151	3762613	17	0.64095
PRRT1	6	32115140	32120220	12	-0.64093
TMEM161B	5	87484450	87565165	231	-0.64088
C10orf120	10	124456225	124459838	18	-0.64081
ACRBP	12	6746241	6757094	39	-0.64081
CCL24	7	75439766	75453174	113	-0.64059
ZNF556	19	2866333	2879015	94	-0.64053
SULF2	20	46285150	46415860	765	-0.64051
GIMAP4	7	150263458	150271543	45	-0.6405
C22orf39	22	19427409	19436255	26	-0.64044
DZIP1	13	96229456	96297460	190	-0.64028
ZNF143	11	9481512	9550571	290	0.64015
SCTR	2	120196419	120282528	462	-0.64013
TFEB	6	41650716	41704497	228	0.64007
LOC100130705	7	128505464	128512601	46	-0.64004
UBE2I	16	1356420	1377519	185	-0.64004
MSC	8	72752777	72757231	29	-0.63985
TBC1D2	9	100960280	101018503	343	-0.63985
BDNF	11	27675440	27744105	222	0.63978
SERPINB6	6	2947393	2972899	139	-0.63974
PRM3	16	11366141	11367952	11	0.63972
NR4A2	2	157179944	157189787	22	-0.63938
TAF4	20	60548854	60641366	520	0.63932
RNF112	17	19313491	19321089	21	0.63931
TAAR2	6	132937289	132945914	53	0.63922
GRM8	7	126077652	126892928	3374	-0.63915
TRAPPC13	5	64919558	64962454	195	0.6391
UCMA	10	13262771	13276831	108	0.63908
TTYH1	19	54925605	54948399	161	0.63886
FN3K	17	80692452	80709573	99	0.63883
PTPN2	18	12784477	12884837	431	0.63864
ULBP1	6	150284110	150295346	78	0.63853
LCT	2	136544415	136595250	168	-0.63849
MICB	6	31461054	31479401	299	0.63847
PHGDH	1	120253419	120287349	138	-0.63823
UQCC3	11	62438126	62441662	9	-0.63822
NFYB	12	104509858	104532540	75	-0.63816
CCDC182	17	55820846	55823213	11	-0.63812
USP17L24	4	9325891	9328983	2	0.6381
AUP1	2	74752775	74757519	9	-0.63803
KISS1R	19	916342	921515	14	-0.6377
DAP3	1	155656693	155709301	150	-0.63765
UBXN11	1	26607773	26645256	193	-0.63765
FABP9	8	82369618	82374258	18	0.63761
TRMT61B	2	29071687	29093675	104	0.63756
COPS7B	2	232645388	232674458	107	-0.63753
OR5W2	11	55680126	55682558	19	0.6375
FZD1	7	90892783	90898632	15	0.63736
NR2F1	5	92918043	92930819	21	-0.6371
GJB2	13	20760602	20769105	35	-0.63678
PROSER1	13	39583002	39612713	108	0.63668
HDHD3	9	116134698	116139789	46	-0.63662
NUDT7	16	77755389	77809832	503	-0.63662
ARHGEF11	1	156903632	157016012	408	-0.6365
SYT7	11	61280188	61349023	227	-0.63645
MRPS7	17	73256749	73262957	25	-0.63638
SCG3	15	51972550	52013723	152	-0.63636
COLCA1	11	111163114	111177604	76	0.63632
OR10AD1	12	48594620	48599603	57	0.63631
FAM3D	3	58618670	58653075	187	-0.6363
NR4A1	12	52415616	52453791	158	-0.63612
CRCT1	1	152485978	152488981	15	-0.63596
BEND4	4	42111870	42155395	195	0.63594
TSPAN12	7	120426374	120498920	209	-0.63592
MEPCE	7	100025321	100032249	28	0.63585
HMGA2	12	66217240	66360571	467	-0.63572
TMPRSS4	11	117946727	117996823	354	-0.63562
PELI2	14	56584039	56768741	874	0.63557
CLN3	16	28487600	28506397	46	0.63555
MBD3L3	19	7055216	7059145	10	-0.63552
SNRNP200	2	96939074	96971807	81	-0.6355
RIT2	18	40322183	40696176	1515	-0.63548
TJP2	9	71713875	71870624	885	-0.6354
PHKB	16	47494047	47735934	496	-0.63535
DAGLA	11	61446905	61514974	258	-0.63506
MNDA	1	158800168	158819770	78	0.63491
FNDC3A	13	49549048	49784415	682	-0.63488
MYL3	3	46898357	46905473	25	-0.63479
HAPLN3	15	89419519	89439357	122	-0.63448
P4HA3	11	73957532	74023199	307	-0.63441
NOTCH1	9	139387896	139440738	282	0.6343
PHOSPHO2	2	170549946	170558718	28	-0.63427
MRGPRX3	11	18141502	18160527	86	0.63419
SLC52A1	17	4934711	4955804	109	0.63404
ANK1	8	41509744	41754780	1251	0.63387
SIX4	14	61175256	61191539	43	0.63385
CLCN7	16	1493934	1525585	284	-0.63356
DDX60L	4	169276886	169402165	685	0.63348
S100A16	1	153578362	153586014	21	0.63343
ACTB	7	5565779	5570732	38	0.63337
MRPS23	17	55915287	55927933	56	0.63334
NSUN3	3	93780855	93846130	158	-0.6333
RIN3	14	92979125	93155839	948	-0.63327
PRB4	12	11459015	11463869	31	-0.63327
ZNF318	6	43302808	43337681	102	0.63322
GRAPL	17	19029782	19062648	8	0.63316
MMP27	11	102561415	102576968	101	0.63301
DUOXA2	15	45405523	45410804	13	-0.63301
SLFN5	17	33569086	33595268	140	0.63297
TAF2	8	120742014	120845574	414	-0.63284
GOSR2	17	44999486	45044866	184	0.63269
HSF5	17	56496528	56566259	190	-0.63262
SPTSSB	3	161061580	161091162	157	-0.63258
POLR2B	4	57843944	57897834	244	0.63237
NAA50	3	113434307	113465620	73	-0.63234
PLEKHG1	6	150919999	151165301	1338	0.63224
HIST1H3B	6	26030817	26032788	11	0.63207
GPR155	2	175295299	175352316	169	0.63207
LY6H	8	144238331	144242553	13	0.63203
ST8SIA2	15	92936140	93012458	386	0.63195
WDR55	5	140043384	140052430	39	-0.63185
C2CD3	11	73722759	73882564	693	-0.63182
TRIM35	8	27141404	27169334	109	-0.6318
TRIM74	7	72429016	72440497	10	0.63175
KRTAP12-3	21	46076849	46078758	10	0.63149
DEFB115	20	29844467	29847935	19	0.63142
SPDYE4	17	8649849	8662477	62	-0.63141
BTG1	12	92533054	92540173	30	0.6314
DAP	5	10678342	10761887	415	-0.63139
MOGAT3	7	100838010	100844802	28	-0.63137
WDR83OS	19	12777881	12780965	11	0.63129
KCNQ4	1	41248684	41306624	272	0.63095
PAPD5	16	50185829	50269721	272	-0.63087
PRSS44	3	46851688	46854548	6	0.63084
FBXO36	2	230786023	230878325	259	-0.63079
PUF60	8	144897514	144912056	48	0.63063
GNAI3	1	110090186	110138965	155	0.63055
SAP130	2	128697791	128786167	311	-0.63049
TMEM185B	2	120974047	120981484	26	0.6304
ITIH4	3	52846006	52865217	85	-0.63008
C12orf29	12	88428268	88444437	27	-0.63002
SCAF8	6	155053512	155283208	891	0.62997
MST1L	1	17080129	17091475	32	-0.62987
CREBRF	5	172482355	172566791	311	-0.62984
GOLM1	9	88628018	88715616	419	-0.62983
NLRP3	1	247578247	247612910	213	-0.62978
EPAS1	2	46523541	46614342	461	0.62964
PNPLA1	6	36209945	36276872	322	-0.62954
SIMC1	5	175664370	175773492	440	-0.62948
BCKDHB	6	80815344	81056487	1016	-0.62943
GLRX2	1	193064595	193076159	39	-0.62943
DCC	18	49865542	51062773	6902	-0.62931
PKM	15	72490370	72524401	104	0.62929
LYG2	2	99857709	99872070	67	0.62916
CCDC103	17	42976080	42984041	41	0.62905
BCAP29	7	107219422	107264262	158	-0.62903
C14orf37	14	58469808	58619347	660	0.62902
CCDC15	11	124823017	124911885	404	-0.62899
QPCT	2	37570742	37600965	182	0.62899
HBA2	16	221846	224209	4	-0.62894
ARHGEF18	19	7419481	7537871	834	-0.62876
UBA52	19	18673576	18688770	68	-0.62868
ZBP1	20	56177902	56196132	96	0.62848
GATA3	10	8086294	8117664	196	-0.62836
COMMD1	2	62114904	62363705	853	-0.62822
RNF214	11	117102341	117156904	211	0.62821
PRPF40B	12	50016197	50038952	62	0.628
CAMLG	5	134073170	134088350	49	-0.628
VRTN	14	74814166	74827211	37	-0.62798
TAT	16	71599754	71611498	40	0.62796
TBCD	17	80708938	80901562	1143	0.62796
GIPC3	19	3584557	3594039	47	0.62795
LAMP1	13	113950436	113978246	84	0.62771
ZADH2	18	72908278	72921781	55	-0.6277
JPH1	8	75145935	75234221	382	-0.62768
HES1	3	193852931	193856901	8	-0.62764
LOC101060256	11	49880567	49897088	125	-0.62737
ASIC1	12	50450420	50477905	71	-0.62734
LYSMD1	1	151131224	151138924	24	-0.62732
EXTL1	1	26347266	26363455	47	0.62728
C17orf64	17	58497574	58509287	32	-0.62711
MRO	18	48320490	48352308	198	-0.62691
TNS2	12	53439810	53458663	79	0.62683
ODF3L2	19	462346	475483	118	-0.62677
MPC1	6	166777407	166797001	56	0.62669
PTCH1	9	98204264	98279747	322	0.62668
ZNF418	19	58432252	58447295	63	-0.62667
OR6C65	12	55793313	55795751	7	-0.62658
FAM163A	1	179695912	179785833	460	-0.62647
KLRC4-KLRK1	12	10523952	10563245	158	0.62645
HSBP1	16	83840508	83847107	29	0.62632
SULT4A1	22	44219387	44258878	219	0.62626
LOC101928868	6	154830889	154843934	68	0.62609
PRR23D1	8	7393937	7400339	1	-0.62596
SPATA1	1	84970902	85022650	257	0.62578
BBS2	16	56503301	56554508	167	-0.62528
ASB6	9	132395883	132404996	40	0.6252
XIRP2	2	167743997	168116763	1965	-0.62517
PM20D1	1	205796150	205819776	89	0.62512
SPATA16	3	172606147	172859558	1017	-0.6249
UHRF1BP1L	12	100421233	100537142	481	-0.62488
ARHGAP11A	15	32905720	32932368	98	0.62487
ZBTB42	14	105265933	105271549	19	0.62449
TTPA	8	63971047	63999112	97	-0.62424
CLIP2	7	73702805	73820773	496	-0.62412
ZHX1-C8orf76	8	124237429	124287227	90	-0.62408
PSMA1	11	14525422	14665680	399	0.62405
RB1CC1	8	53534018	53627526	258	-0.62404
LGI4	19	35614417	35626678	63	0.62403
LOC554223	6	29758683	29766084	190	-0.62401
TLE6	19	2976536	2995682	125	-0.62399
HYPK	15	44091619	44095287	8	-0.62397
DPP10	2	115198899	116603828	5910	-0.62383
PIK3C2G	12	18394912	18801852	1884	-0.62351
OR10W1	11	58033264	58036232	22	-0.62344
TMC3	15	81623760	81666918	224	0.62343
CDC37L1	9	4678566	4707094	138	-0.62343
KIAA1456	8	12802183	12887786	759	0.62324
RNMTL1	17	684513	696241	50	-0.62316
PSMG2	18	12657738	12726239	313	-0.62308
MTERF4	2	242025509	242042247	75	-0.62305
TNFAIP8L2	1	151128095	151133231	8	0.62302
UMODL1	21	43482068	43563605	656	-0.62269
HMGB1	13	31031877	31192442	688	-0.62239
MCTP2	15	94773772	95027681	1309	0.62223
BCL7C	16	30844373	30906352	143	-0.62215
GFI1	1	92939318	92952933	57	-0.62211
KRT3	12	53182469	53190392	31	-0.62201
PBOV1	6	138536123	138540127	18	-0.62189
WNT5B	12	1682823	1756879	434	-0.62188
USP38	4	144105070	144143641	127	-0.62186
CXXC4	4	105388463	105416558	76	0.62185
B3GALT2	1	193146860	193156243	26	-0.62182
NFKBIL1	6	31513628	31527106	99	-0.62175
2023-09-02	2	242253723	242293942	201	0.62165
HBB	11	5245696	5248801	25	0.62161
WDR72	15	53804938	54055575	1444	-0.62161
KLHL5	4	39045308	39128353	355	-0.62148
TEX264	3	51704191	51738839	79	0.62138
C9orf72	9	27545543	27574364	155	0.62127
GJD4	10	35893338	35898363	28	-0.62122
OR10C1	6	29406716	29409254	32	-0.62119
DHX37	12	125430370	125474167	372	-0.6211
AP1G1	16	71761903	71843506	347	0.62109
CDCA5	11	64832772	64852135	71	-0.62106
KRTAP9-7	17	39430950	39432959	13	-0.62102
OSTF1	9	77702398	77762614	318	-0.62086
DESI1	22	41993032	42017579	71	0.62085
TCEA1	8	54878116	54935508	201	0.62068
SECISBP2L	15	49279835	49339260	177	-0.62063
BNIPL	1	151008029	151020576	65	-0.62039
ALDOA	16	30063411	30082241	41	-0.62039
LRRN1	3	3840121	3890208	237	0.62029
MYBPC2	19	50935160	50970083	181	-0.62021
FBF1	17	73904925	73937619	110	-0.62002
TGM7	15	43567479	43594953	79	0.61998
FKBP1B	2	24271584	24287051	64	0.61996
SGK3	8	67623653	67774757	476	0.61992
MS4A6E	11	60101355	60108941	42	0.61986
C10orf82	10	118422207	118430265	32	-0.61932
PTPRH	19	55691615	55721374	189	-0.61903
C8orf58	8	22456114	22462163	22	-0.61898
MAPK8IP1	11	45906047	45928516	75	-0.61896
CNTNAP5	2	124781864	125673454	4256	-0.61892
GULP1	2	189155396	189461153	1060	-0.61836
RBM44	2	238706032	238751951	174	0.61829
NKTR	3	42641147	42690733	189	0.61799
OTP	5	76923537	76935022	39	-0.61793
MT1F	16	56690855	56693715	16	-0.61791
ZNF528	19	52899771	52922161	79	-0.61789
GDF3	12	7841381	7848860	49	-0.61786
SNX20	16	50699211	50715764	55	0.61785
SDHAF1	19	36485090	36487720	11	0.61784
WNT1	12	49371236	49376896	8	-0.61784
PIGT	20	44043707	44055385	37	-0.61784
C6orf1	6	34213157	34217404	22	0.61782
CARM1	19	10981253	11033953	186	-0.61779
NAP1L5	4	89616066	89619523	12	0.61733
NOS1	12	117644921	117800107	694	-0.61732
TRAF6	11	36504317	36532363	96	-0.61727
SPCS3	4	177240090	177253896	83	-0.61715
PWP2	21	45526208	45551563	128	-0.61714
ERVV-2	19	53546991	53554880	67	0.61713
SNAPC5	15	66781666	66790646	29	-0.61711
DDX20	1	112297190	112310699	75	-0.61705
ARHGEF25	12	58002963	58011528	22	-0.6169
GYG1	3	148708195	148745956	146	-0.61685
TST	22	37405900	37416724	65	-0.61658
ENOSF1	18	669324	713162	303	-0.61646
FGFBP3	10	93665345	93669758	22	0.61643
C11orf57	11	111943968	111956374	32	0.61639
MESDC2	15	81238667	81282735	180	-0.61627
DBR1	3	137878830	137894291	47	-0.61626
TFAP2D	6	50680257	50741246	175	-0.61622
MAMSTR	19	49214999	49223476	41	0.61606
GPR63	6	97240998	97285853	173	-0.61604
IFITM3	11	318673	321414	21	0.61598
PLA2G12B	10	74693519	74715090	41	-0.61597
HOXA4	7	27167126	27170899	21	-0.61573
HTR7	10	92499575	92618171	608	-0.61573
ATP5O	21	35274757	35288658	74	-0.61561
OR6C70	12	55861984	55864422	7	-0.61559
ST3GAL5	2	86065271	86116657	223	0.61557
TIPRL	1	168147171	168171852	112	-0.61549
ATP6V1G2	6	31511228	31515125	22	0.61546
CCR3	3	46282872	46308697	110	-0.61539
G3BP1	5	151150476	151185415	133	0.61537
GKN1	2	69200705	69208612	46	-0.61519
TCEA3	1	23706555	23751769	200	0.61519
ZBTB38	3	141042055	141169134	455	0.61516
PIH1D2	11	111933734	111945395	38	0.61496
OR1A1	17	3117915	3120344	17	-0.61486
ADGRG6	6	142622056	142767903	458	-0.61467
TACC1	8	38584704	38711046	396	-0.6146
GALNT5	2	158113340	158168413	240	0.61434
GABRA2	4	46245470	46392556	546	0.61426
PDXK	21	45137978	45182688	239	0.61421
ZBTB46	20	62374021	62464231	577	0.61394
OR4N5	14	20610895	20613321	4	0.6138
CGA	6	87794216	87805365	54	-0.61378
UNC13C	15	54269557	54921306	3799	-0.61348
FKBP8	19	18641568	18655387	53	0.61343
EDF1	9	139755566	139761288	30	-0.61307
AKT2	19	40735224	40791943	241	-0.61284
FOXC1	6	1609681	1614632	10	-0.61273
GOLT1A	1	204166288	204183720	78	-0.61251
SLC25A12	2	172638915	172751316	427	-0.61237
LOC650293	4	8950477	8952627	6	-0.61232
TBKBP1	17	45770441	45789929	74	-0.61211
C4B	6	31981572	32003695	10	0.61197
SLC5A3	21	35444503	35515834	290	0.61196
WDR76	15	44118112	44161117	134	-0.61187
CNKSR1	1	26502981	26516875	53	0.61177
PRPF38B	1	109233932	109244925	19	0.61174
GALNT7	4	174088904	174245618	537	-0.61165
ACAA2	18	47308874	47340806	148	-0.61163
ZBED2	3	111310747	111314682	9	-0.61159
ALDH6A1	14	74523365	74551696	150	-0.61148
GADD45G	9	92218913	92221970	19	0.61144
ALG1	16	5120810	5137880	126	-0.61142
PLEKHF2	8	96144949	96169413	107	0.61142
BCL2L11	2	111877491	111926522	160	-0.61121
MRPS34	16	1820891	1823652	13	0.61115
SEPW1	19	48280842	48288439	31	-0.61107
WDR92	2	68356281	68385192	93	0.61096
C3orf70	3	184794838	184871302	323	0.61096
NFYA	6	41039707	41070646	140	-0.61093
SH2D3A	19	6751171	6768031	82	0.61092
ROPN1B	3	125686987	125702797	63	-0.61073
CRYZ	1	75170170	75199592	147	0.61047
CPNE3	8	87525656	87574226	223	0.61043
TLE2	19	2996636	3048346	343	0.61043
ITPR2	12	26487285	26986631	2392	0.61035
C3orf80	3	159942423	159946500	16	0.61023
SLC30A9	4	41991516	42090051	528	-0.61023
SLC41A2	12	105195331	105352976	679	0.61016
LOC728715	12	9548658	9556276	73	-0.6101
LRIT2	10	85979241	85985839	35	0.61009
ZNF707	8	144765622	144778172	61	0.61006
ADORA2B	17	15847231	15879710	148	0.61003
DMRTC2	19	42347806	42356898	27	-0.61003
MRPS6	21	35444823	35515834	288	0.60985
FERMT3	11	63973152	63991863	79	-0.60981
DUSP23	1	159749730	159752833	14	-0.60968
SERPINA10	14	94748648	94760108	52	0.60961
TSC2	16	2096472	2139213	198	0.6096
MERTK	2	112655056	112797793	675	0.60949
ZNF101	19	19777962	19792235	55	0.60935
RIMS1	6	72595406	73113345	2270	0.60911
DNA2	10	70172821	70232378	315	-0.60907
IQSEC3	12	175049	288126	651	-0.60879
RSPO1	1	38075821	38101095	116	0.60871
NTN1	17	8923859	9147817	1283	0.6087
NGB	14	77730834	77738155	21	0.60867
GPR65	14	88470468	88481655	56	0.60858
EIF4ENIF1	22	31834345	31886436	230	-0.60836
CDK19	6	110930181	111137090	684	0.60827
INPP5F	10	121484559	121589163	388	-0.60817
CABLES2	20	60962686	60982839	146	-0.60816
PPP3CA	4	101943587	102269155	1374	-0.60784
GLYCTK	3	52320836	52329772	23	-0.60772
LOC100996318	1	120923756	120926689	4	-0.6076
PKD1L3	16	71962441	72034377	441	0.60752
TNRC6A	16	24740028	24838048	366	0.60749
VWA3B	2	98702595	98929910	939	0.60737
SLC51A	3	195942383	195960801	91	0.60733
MOV10L1	22	50527435	50600619	559	0.60727
C6orf118	6	165692153	165723611	140	-0.60719
RAC2	22	37620301	37640839	120	0.60703
MRPL1	4	78782805	78874444	342	0.60697
HBP1	7	106808406	106843474	114	0.60696
GTF2H2C	5	68855001	68889230	24	-0.60694
CR1L	1	207817458	207897536	478	0.60675
GPX5	6	28492789	28503228	42	-0.60664
C11orf68	11	65683281	65687031	10	-0.60643
GABBR1	6	29569005	29601462	183	0.60631
LOC101926982	2	9788437	9806337	119	0.60628
ETNK1	12	22777076	22844108	186	-0.60624
SCFD1	14	31090460	31205534	442	-0.60623
A4GALT	22	43087123	43117807	224	0.60623
AMTN	4	71383298	71398960	109	-0.60617
HDAC4	2	239968864	240323846	1941	-0.60584
ZNF428	19	44110376	44124798	54	0.60583
WRB	21	40751213	40770315	66	-0.60575
PRRX2	9	132426920	132485453	319	0.60568
ARL16	17	79647224	79651454	30	-0.60556
FBXO5	6	153290658	153305240	71	0.6055
SNRPA1	15	101820715	101835981	86	-0.60534
ATP6V0E1	5	172409763	172462400	186	-0.60532
HIST1H2AB	6	26032320	26034296	21	0.60515
IARS2	1	220266455	220321883	204	-0.60506
S1PR2	19	10331109	10342448	34	0.60495
RPUSD2	15	40860503	40867166	29	-0.6049
LOC101928596	1	169072226	169074645	19	-0.60477
SLC22A15	1	116518119	116613175	393	-0.60477
RASSF2	20	4759669	4804791	333	0.60426
DYX1C1	15	55708953	55800932	456	0.60423
LOC100128108	15	102276297	102288044	37	-0.60423
CNBD1	8	87877676	88395455	2508	-0.60422
OR9G1	11	56466864	56469281	25	0.60421
NFE2L2	2	178094031	178130359	106	0.6042
CAP1	1	40504912	40538821	177	0.6042
CHRNA3	15	78884394	78914137	164	0.60389
OPTN	10	13140425	13180791	185	-0.60374
NRG1	8	31495820	32623058	5719	0.60364
CALN1	7	71243476	71912636	3229	-0.60353
DNAJB3	2	234650396	234653161	25	0.6035
FCF1	14	75178817	75205823	87	0.60331
CLCNKA	1	16347486	16361048	118	0.6033
GJB3	1	35245790	35252467	26	0.60327
FBXO44	1	11713432	11723884	39	0.60326
PRR30	2	27358715	27362832	19	-0.60326
GNL1	6	30508154	30525871	47	0.60323
LOC101929008	7	45817810	45822886	23	0.60303
PIP5K1A	1	151170021	151222507	211	-0.60293
LOC100506944	3	88386565	88516799	729	0.6029
CCSER2	10	86087342	86278776	815	-0.60289
COA4	11	73582712	73588390	17	-0.60278
KIAA1033	12	105500492	105563412	239	0.60269
PDE7B	6	136171834	136517209	1302	0.60255
FMNL1	17	43298192	43325185	93	0.60253
MAP1LC3A	20	33133688	33148649	45	-0.6025
CRABP2	1	156668398	156676108	32	0.60243
NOX4	11	89056521	89323279	1009	-0.60241
TMEM88B	1	1360508	1363667	24	0.60227
OR5F1	11	55760157	55762601	25	0.6022
LOC101927628	15	102299199	102303044	9	-0.60219
LOC101929601	8	86746543	86750070	1	0.60166
EEF1G	11	62326073	62341960	41	0.60165
SRF	6	43137920	43149744	26	-0.60155
EBNA1BP2	1	43628845	43638741	53	0.60154
SSH3	11	67069919	67080578	35	-0.60149
APOL1	22	36648117	36664077	115	-0.60148
CPLX1	4	777745	820445	270	0.60143
FLRT1	11	63802442	63887155	352	0.60111
H2AFV	7	44865488	44888225	103	0.60108
HOXA7	7	27192335	27196796	21	-0.60102
TGIF1	18	3410925	3458909	260	-0.60091
MYF5	12	81109708	81113947	17	-0.60084
ABHD13	13	108869763	108887103	82	-0.60075
DTWD1	15	49912226	49937833	113	-0.60066
LAG3	12	6880670	6888121	26	-0.60029
MRPL30	2	99796542	99816520	77	0.60028
GIPC2	1	78509646	78604629	353	0.60027
TGFBR3L	19	7980032	7984480	13	-0.60015
BTN3A3	6	26439700	26454143	61	-0.6001
CTSC	11	88025760	88071441	226	-0.59992
CPA5	7	129983630	130009071	148	-0.59988
SLC24A1	15	65902618	65953834	172	-0.59981
SYNE2	14	64318683	64693667	1546	-0.59948
OR10H1	19	15916817	15919436	10	-0.59912
ALDH8A1	6	135237528	135271760	112	0.59912
FMO2	1	171153388	171182322	192	0.5989
ACOXL	2	111489150	111876299	1676	-0.59881
ATP6V1G1	9	117348994	117361652	45	0.5988
RPS17	15	82820161	82825365	1	-0.59878
PLOD2	3	145786225	145879782	415	0.59872
OR7A17	19	14990238	14992667	24	-0.59869
SP9	2	175198769	175206359	35	-0.59868
CAPN15	16	576816	605136	186	-0.59861
FAM105A	5	14580891	14616789	90	0.5986
YIPF3	6	43478565	43485228	20	0.59836
RDH5	12	56113151	56119026	21	0.59835
CHST10	2	101007322	101034630	151	-0.59833
MSANTD3	9	103188495	103214516	120	0.59824
C5AR2	19	47834404	47845772	54	0.59807
SV2B	15	91641996	91845039	1036	-0.59786
ZNF441	19	11876815	11895393	113	0.59782
DYNLRB2	16	80573854	80585213	80	-0.59765
USP32	17	58253551	58470086	475	-0.59758
BFSP1	20	17473550	17550365	396	-0.59751
ROCK2	2	11318894	11485211	690	0.59742
FMOD	1	203308749	203321057	75	-0.59734
PLCXD2	3	111392523	111565794	870	0.59729
TDGF1	3	46615045	46624453	57	-0.59721
SNRPG	2	70507510	70521369	43	-0.59706
CDK5R2	2	219823350	219827377	18	0.59691
LOC645202	15	28593547	28603743	1	-0.59671
MRPS18C	4	84376085	84383429	22	0.59649
GCA	2	163199583	163237025	88	0.5964
FBXL6	8	145578088	145582683	17	0.59615
NGFR	17	47571655	47592882	96	-0.5961
SF3A3	1	38421647	38456519	166	-0.59607
CENPB	20	3763498	3767837	17	-0.59605
RHBDL1	16	724666	728768	15	0.59594
PFKP	10	3108667	3179497	820	-0.59555
FIGNL2	12	52210676	52242864	150	0.59549
PPP2R5D	6	42951218	42980583	129	-0.59546
ARHGAP25	2	68960913	69054465	555	-0.59543
ATG4D	19	10653570	10664599	48	-0.59536
TM4SF18	3	149035285	149052048	79	-0.59522
POLA2	11	65028432	65065588	95	0.59505
PSMD2	3	184015886	184027342	37	-0.59496
SSPO	7	149472131	149531554	457	-0.59491
TFPT	19	54609320	54619555	63	0.59488
PLCG2	16	81811899	81996790	1734	0.59481
AP2S1	19	47340423	47354703	58	0.5948
ZNF730	19	23298777	23330514	103	-0.59474
DMP1	4	88570454	88586013	76	0.59471
SGPP2	2	223287771	223427842	620	0.5947
FMO4	1	171282318	171311723	79	-0.59466
FOXRED2	22	36882233	36903648	129	-0.59454
HPR	16	72096125	72111645	73	-0.59419
ZNF560	19	9576031	9609779	175	0.5941
TMCO5A	15	38225801	38244123	59	0.59403
ANP32D	12	48865448	48867343	14	-0.59395
PDE6D	2	232596147	232646474	200	-0.59382
FZD7	2	202898310	202903660	14	0.59381
DDR2	1	162601228	162756909	660	-0.5937
NRG3	10	83634070	84747435	5088	-0.59361
C1QA	1	22962118	22966675	18	-0.5936
ATXN7L2	1	110025533	110035926	31	-0.59345
IL21	4	123532783	123542712	32	-0.59332
OR11H4	14	20709951	20712425	40	-0.59328
EIF4EBP3	5	139926251	139929663	9	0.59328
PIGL	17	16119509	16230598	388	-0.59301
ZNF827	4	146680874	146860107	616	0.59295
COBLL1	2	165535695	165699178	814	-0.59295
CDC42EP2	11	65081289	65090400	31	0.59293
RBM15	1	110880945	110889803	25	-0.59257
TMEM177	2	120435743	120440194	21	0.59255
C2orf83	2	228473806	228498536	251	-0.59247
FAM133B	7	92189072	92220206	106	-0.59247
COX16	14	70790798	70826948	168	0.59232
ZNF550	19	58052204	58071731	65	0.59222
ATG13	11	46637826	46698069	146	-0.59213
HIP1R	12	123318045	123348008	149	-0.59211
ZNF410	14	74352318	74399491	231	0.59208
KANK2	19	11273943	11308743	197	-0.59205
SLC12A1	15	48497498	48596775	337	-0.59164
COL18A1	21	46824058	46934134	905	-0.5915
FAM45A	10	120862594	120897996	161	0.59123
TRAPPC6A	19	45665186	45682001	71	-0.59108
C9orf163	9	139376947	139381019	14	0.59106
ATP2A1	16	28888192	28916330	79	-0.59098
GM2A	5	150631613	150650583	88	-0.59098
CDC6	17	38443146	38459913	39	0.59098
ODC1	2	10579507	10589180	46	-0.59088
DOK1	2	74775147	74785178	32	-0.59074
ARHGAP28	18	6728717	6916215	832	-0.59071
KIFAP3	1	169889461	170044382	701	0.59048
FAM104A	17	71202492	71229033	142	0.59047
UCN2	3	48598151	48601701	14	0.59041
ANO4	12	101132841	101522919	1836	-0.59033
CREB3L3	19	4152598	4173551	108	0.59024
TMEM211	22	25330208	25335814	19	0.59021
C1QTNF8	16	1137226	1146744	89	-0.59021
EVL	14	100484719	100611073	558	0.59017
MS4A5	11	60196062	60215765	126	-0.59008
CDC14B	9	99251807	99382612	372	-0.58993
RALY	20	32580458	32671491	236	-0.58986
ZMYM6NB	1	35446127	35451448	20	-0.58984
ZNF227	19	44715684	44741921	89	-0.58978
AGER	6	32147745	32152599	29	0.58973
LOC338667	11	125816319	125827235	72	0.58969
ACKR2	3	42849964	42909275	229	-0.58958
ZFP62	5	180271435	180288834	92	-0.58952
CCDC124	19	18042824	18055294	62	0.58947
PGK2	6	49752364	49755553	6	-0.58935
HERPUD2	7	35671269	35735272	249	0.5893
ANGPT1	8	108260710	108510754	1215	0.58929
KLRG2	7	139137088	139168957	200	0.58926
TEX9	15	56535207	56739532	928	-0.58923
KIAA1147	7	141355528	141402453	151	0.58904
MRPS14	1	174981094	174993091	38	-0.58894
PAK1IP1	6	10694180	10710515	75	-0.58866
LRRC16B	14	24520206	24539437	83	-0.58859
OR8I2	11	55859784	55862216	24	0.58856
ZIC5	13	100614275	100624678	41	0.58851
PRR27	4	71016793	71032826	78	-0.5884
RNF11	1	51700945	51739619	163	-0.58821
RSL1D1	16	11927053	11945942	91	-0.58819
PER3	1	7843413	7905741	335	-0.58795
AQP8	16	25227285	25240753	87	-0.58771
IKBIP	12	99006182	99039329	132	-0.58761
IL23R	1	67603590	67726162	516	-0.58759
TFIP11	22	26886893	26908962	105	0.58755
SEL1L2	20	13828635	13976479	649	-0.58751
LCE6A	1	152814330	152816959	9	-0.58734
MCEMP1	19	7740943	7745219	28	0.58733
KLHL11	17	40008799	40022129	58	0.58731
PDE4D	5	58263865	59784425	6110	-0.5872
ATP11B	3	182510291	182639923	381	0.58719
GIMD1	4	107278340	107289092	47	0.58719
SYT6	1	114630914	114696972	372	-0.58715
ROPN1	3	123686862	123711517	94	0.5867
TAGAP	6	159454500	159466684	68	-0.5865
SLC16A5	17	73082822	73102757	120	0.58644
LHX5	12	113899694	113910377	47	-0.58641
DEFB131	4	9445260	9452740	60	0.58626
PPIL3	2	201734630	201754548	68	0.58621
SF3B2	11	65818264	65836882	50	-0.58619
C7orf25	7	42947223	42952189	20	-0.58615
FOXE1	9	100614537	100619497	32	0.58592
CALCRL	2	188205690	188313521	379	-0.5859
H2AFJ	12	14926270	14931436	27	-0.58573
TTC8	14	89289574	89344835	198	0.58559
C7orf55-LUC7L2	7	139024878	139108703	419	0.58551
AKAP11	13	42845261	42897903	214	-0.58543
MAP3K5	6	136877184	137114156	784	-0.58537
AMN1	12	31823071	31882608	222	0.58526
LIMA1	12	50568563	50677853	274	0.58512
PFDN6	6	33256374	33259211	12	0.58501
TMEM244	6	130151389	130182916	256	0.585
PPP5C	19	46849251	46896738	194	-0.58496
DCSTAMP	8	105351024	105369417	91	0.58495
DGCR6L	22	20300761	20308128	21	0.58494
FAM101B	17	288769	296231	47	0.58492
MRTO4	1	19577075	19587122	69	0.58481
MAFK	7	1569368	1583179	80	0.58471
ZNF500	16	4799815	4817719	130	-0.58451
SLC37A2	11	124931963	124960912	206	0.58449
PRAMEF4	1	12938033	12946525	77	0.58448
CFD	19	858665	864124	30	0.58438
C5orf67	5	55808692	55831483	147	0.58431
ZC3H4	19	47566444	47617509	210	-0.58388
EFNA3	1	155050348	155060514	31	-0.58387
USHBP1	19	17359537	17376105	83	-0.5838
KCNK15	20	43373488	43381454	36	0.58377
OR4D10	11	59243903	59246338	6	0.58355
VASP	19	46009688	46030747	86	-0.58352
GAS2L2	17	34070530	34080397	55	0.58317
EVC2	4	5543531	5711775	1014	0.58312
IGSF8	1	160060129	160069150	24	-0.58309
IRGQ	19	44087519	44100787	48	0.58288
CEP95	17	62501878	62534569	106	-0.58281
GAS7	17	9812926	10102368	1798	0.5828
ARL8B	3	5162930	5223101	224	-0.58265
RPS26	12	56434686	56438507	16	-0.58261
FAM69B	9	139606024	139619670	92	-0.5826
C10orf90	10	128112566	128213944	428	-0.58258
DNAL4	22	39173513	39190661	54	-0.58246
UBB	17	16283367	16286559	9	0.58235
KIAA0141	5	141302350	141330527	101	-0.58228
ACAD8	11	134122428	134136249	56	-0.58228
ZNF25	10	38237500	38266084	145	-0.58208
FKBP10	17	39967962	39979969	49	0.58207
NOP9	14	24768075	24777879	41	0.58203
MYO5A	15	52598480	52821747	1129	0.58197
LUC7L2	7	139024105	139108703	421	0.58197
TARM1	19	54572149	54585134	89	-0.58187
MAN2B1	19	12756322	12778091	76	-0.58187
RPGRIP1	14	21755136	21819960	321	-0.58156
FBXO2	1	11706924	11715388	38	0.58149
MSMB	10	51548553	51563017	62	-0.5814
FUCA1	1	24170567	24195359	95	-0.58139
SH3RF2	5	145315126	145459180	548	-0.58137
NDFIP1	5	141487324	141534508	256	-0.58101
IDI1	10	1084963	1095561	58	0.58092
MAGEL2	15	23887696	23893493	23	-0.58086
SOX15	17	7490496	7494537	12	-0.58075
CEACAM19	19	45173724	45188131	38	0.58075
TRPA1	8	72932486	72988319	330	0.58071
C16orf74	16	85740123	85785189	272	-0.58071
TPCN1	12	113658260	113736890	296	0.5806
SYNGR3	16	2038946	2044776	28	0.5806
UNC5D	8	35091975	35654568	1965	-0.58047
CRYBA2	2	219853912	219858627	8	0.58032
NOXO1	16	2027918	2032204	25	0.5801
PIK3R4	3	130396778	130466196	256	0.57992
RASSF9	12	86197331	86230818	163	-0.57983
SUSD3	9	95819989	95847920	165	0.57982
DNAL1	14	74110578	74170931	239	-0.57982
LCLAT1	2	30669102	30867591	980	0.57975
RORA	15	60779483	61522002	3385	-0.57973
MRPS10	6	42173539	42186133	73	0.57969
STX16	20	57225309	57255082	113	-0.57962
RAPSN	11	47458308	47471230	60	-0.57946
AHDC1	1	27859756	27930963	178	-0.57915
GABRD	1	1949768	1962692	64	-0.57912
LHPP	10	126149341	126303210	1157	0.57867
LAD1	1	201348966	201369169	89	-0.57863
ARG2	14	68085579	68118937	124	-0.57862
IGLL1	22	23914312	23923119	92	0.57861
INSR	19	7111266	7294511	1269	-0.57856
KCNRG	13	50588390	50595558	23	0.57856
CCDC65	12	49296893	49326196	119	0.57852
THAP3	1	6683925	6696146	58	-0.57842
NR0B2	1	27236975	27241067	13	-0.57842
PTER	10	16477942	16556244	411	-0.57825
ADAM10	15	58886403	59042677	603	-0.57824
SOX17	8	55369495	55373956	13	-0.57803
ADAMTS4	1	161158538	161169345	45	-0.57797
CHMP4C	8	82643688	82672250	112	0.57786
EYA4	6	133560512	133853758	1324	0.57772
RCCD1	15	91497106	91506855	54	0.57771
IL2RB	22	37520878	37552914	145	-0.57745
KDM4E	11	94757422	94761260	20	-0.57744
PPP1CC	12	111156613	111181283	89	0.57737
CPAMD8	19	17002762	17138125	731	-0.57704
ZBBX	3	166957075	167098693	573	0.57703
TSHB	1	115571445	115577430	37	-0.577
IER3	6	30709976	30712827	16	0.57699
YDJC	22	21981378	21999517	71	-0.57698
NCR3	6	31555660	31561262	39	0.5768
LRRC4B	19	51019149	51071802	265	-0.57635
TYRO3	15	41850220	41872036	79	-0.5763
CD200R1	3	112640532	112694450	284	-0.57627
PRPF38A	1	52869219	52884492	28	0.57619
LRRTM1	2	80514481	80532218	62	0.57615
DLEC1	3	38079497	38164728	398	-0.57613
CCND1	11	69454873	69469742	54	0.57594
PDILT	16	20369492	20416564	230	0.5759
TTC23	15	99675528	99791931	503	-0.57589
SLC25A29	14	100744514	100773384	108	0.57564
MT1M	16	56665534	56668398	20	0.57561
AHCTF1	1	247001400	247095226	408	-0.5755
NHEJ1	2	219939046	220026087	288	0.57541
LUC7L3	17	48795926	48830572	145	0.57528
SYNPO2	4	119808996	119982902	826	0.57517
ZNF20	19	12241165	12251722	42	0.57512
SLC16A10	6	111407728	111545108	411	-0.57506
FMNL2	2	153190684	153506848	1542	0.57502
APLF	2	68693691	68839861	664	-0.57487
MLLT3	9	20340663	20623014	996	-0.57482
REEP1	2	86440116	86565706	588	-0.5748
SCGB3A1	5	180016105	180018987	12	0.57475
INHA	2	220435954	220440935	30	-0.57461
GOLGA8M	15	28942917	28965422	71	0.57454
CHTOP	1	153605458	153619282	51	0.57424
TIPIN	15	66628008	66679574	206	-0.57421
ZNF705A	12	8289807	8333142	187	-0.57415
COPS7A	12	6832150	6841541	51	-0.57397
ERMN	2	158174125	158184646	27	-0.57375
FAM129C	19	17633110	17665148	171	0.5735
FAM227B	15	49617822	49913628	1316	-0.57349
S100A14	1	153585731	153589308	11	0.57346
KIAA1257	3	128688779	128720415	128	-0.57344
PNRC1	6	89789429	89795379	25	0.57344
OTOS	2	241077446	241080573	32	-0.57339
SP7	12	53719359	53730667	27	-0.57327
LRP1B	2	140987996	142889770	10908	-0.57324
TCHP	12	110337079	110356374	87	0.57313
DNAH6	2	84742579	85047213	1136	-0.57308
NPIPA7	16	16472102	16488315	4	-0.57296
GPR137C	14	53018866	53104931	339	-0.57294
GOT2	16	58740035	58768746	153	-0.5729
GTSE1	22	46691638	46730096	173	-0.57287
REG3A	2	79383132	79387380	14	-0.57286
CYB561	17	61508665	61524224	49	0.57285
OR56A3	11	5967577	5970024	8	-0.57266
GLT1D1	12	129336985	129470013	792	0.57264
CPSF3L	1	1245965	1260567	52	0.57264
SLC15A1	13	99335055	99405429	389	0.57256
SRP14	15	40326891	40331889	25	0.57235
PLSCR2	3	146108150	146214278	480	-0.57233
CHID1	11	866859	915558	201	0.57232
DDR1	6	30849694	30868433	107	-0.5722
GPR78	4	8580964	8592250	121	-0.57219
NDUFA2	5	140023948	140027870	20	-0.57218
POSTN	13	38135719	38173481	160	-0.5721
EVI2A	17	29642428	29649267	26	-0.57207
C9orf43	9	116171924	116192464	84	-0.57196
PIK3R1	5	67510584	67598149	381	0.57176
SLC44A3	1	95284898	95361303	463	-0.57168
CLEC2D	12	9821304	9852651	175	-0.57161
IKBKE	1	206642586	206670723	169	0.57146
ZNF575	19	44036244	44040790	15	0.57143
ADAM22	7	87562566	87832704	829	0.5714
ANXA11	10	81913880	81965933	314	-0.57131
PGAP2	11	3817954	3848101	165	-0.57126
NKAIN1	1	31651592	31713234	376	-0.5712
BFSP2	3	133117790	133194556	422	0.57105
FBLN2	3	13572824	13680422	678	-0.57104
ZC2HC1C	14	75534935	75545299	34	-0.57097
LOC100505502	10	31650728	31653506	10	-0.57075
BAG5	14	104021881	104029651	26	-0.57072
NOP16	5	175809940	175816263	25	-0.57056
BSND	1	55463617	55474965	69	0.5704
KCNK3	2	26914581	26954566	139	0.57036
GIN1	5	102420704	102456342	171	-0.57035
IFT22	7	100955648	100965593	66	-0.57025
LPPR2	19	11465062	11476874	40	0.57024
WWP1	8	87353965	87480681	538	0.56999
MSMO1	4	166247818	166264816	111	-0.56991
CCDC168	13	103380717	103411922	107	-0.5698
SDF2	17	26974374	26989707	37	-0.56964
ZNF254	19	24013991	24313270	1635	0.56951
CLDN5	22	19509547	19515568	23	-0.56946
FHOD3	18	33876677	34360519	2067	-0.56941
ACACB	12	109553222	109706531	706	-0.56937
KRTAP25-1	21	31660463	31662332	5	-0.56934
DARS	2	136663252	136743754	177	-0.56903
CLDN9	16	3061457	3065006	30	0.569
RORC	1	151777547	151804848	100	0.5688
NDUFAF1	15	41678547	41695158	67	-0.56874
FOXD3	1	63787730	63791297	12	-0.56864
TM2D1	1	62145718	62191595	201	-0.56834
CBFA2T3	16	88940263	89044068	802	0.56821
ADORA1	1	203095833	203137033	205	0.56794
TEX10	9	103063357	103116356	208	0.5679
ANKRD40	17	48769551	48785770	45	-0.56774
VPS33A	12	122713111	122751568	142	0.56769
LOC390877	19	6395362	6412915	110	-0.56748
IGSF6	16	21651605	21664487	37	-0.56743
OR4X2	11	48265656	48268067	5	0.56737
BOLA3	2	74361528	74375539	67	-0.56736
SLC44A5	1	75666816	76082198	1817	-0.56734
MBLAC1	7	99723317	99726621	11	0.56733
PLA2G4F	15	42432332	42449339	92	-0.56709
RPL11	1	24017269	24023415	24	0.56705
COG3	13	46038030	46111333	303	-0.56702
GPR139	16	20041981	20085600	260	0.56699
HGFAC	4	3442702	3451714	59	0.56684
IL36G	2	113734596	113743749	19	-0.56669
IRG1	13	77521694	77533277	41	0.56667
OR8H3	11	55888849	55891287	29	0.56657
CYB5RL	1	54637009	54666246	119	-0.56654
KCNJ8	12	21916889	21928936	18	0.5665
LOC100996401	22	20376023	20378050	2	0.56642
TMEM191B	22	20376669	20380940	2	0.56642
NIFK	2	122483521	122495003	46	0.56639
SLCO3A1	15	92395938	92716165	1688	-0.56636
CCBL2	1	89400456	89459143	194	-0.56633
ZNF830	17	33287549	33290705	14	0.56605
LOC646588	7	25693948	25703306	32	-0.56603
RPS5	19	58897636	58906671	69	-0.5659
HPSE2	10	100215834	100996132	3490	-0.56577
OR2V2	5	180580943	180583390	23	0.56573
MRRF	9	125025882	125086243	152	-0.56566
NLRX1	11	119038036	119055225	33	0.56562
ING4	12	6758704	6772811	42	-0.56559
KIAA1024	15	79723858	79765142	195	0.56553
ADD1	4	2844454	2932303	375	-0.56547
THUMPD1	16	20731498	20753905	78	0.56515
ICAM3	19	10443452	10450845	44	-0.56511
ABHD17C	15	80986635	81048462	319	0.56509
KHDRBS2	6	62388865	62996600	2510	-0.56494
CNGA3	2	98961618	99015564	275	0.56481
C15orf48	15	45721727	45726147	16	-0.56478
PDCD11	10	105155387	105206552	150	0.56478
YEATS2	3	183414587	183530913	381	0.56471
OR13F1	9	107265544	107268003	19	-0.56469
ST8SIA6	10	17360282	17496908	995	-0.56447
LRRC8B	1	89988933	90063920	282	-0.56444
DMRTA2	1	50882223	50889619	14	-0.56443
NCAN	19	19321773	19363561	148	0.56433
NEK2	1	211830598	211849472	75	-0.56431
CEP104	1	3727645	3774297	401	0.56425
ACSL5	10	114132916	114188638	213	-0.56418
SEMA3B	3	50304040	50315073	23	0.56416
E2F4	16	67225068	67233321	25	0.56413
PANX1	11	93861094	93919262	272	0.56391
NEK5	13	52637898	52703714	256	0.56383
FXN	9	71649479	71715594	382	-0.56376
C19orf12	19	30188793	30207196	87	0.56367
GSTM2	1	110209644	110227119	71	-0.56357
TESK2	1	45808555	45957340	449	-0.5634
CD6	11	60738113	60788349	281	0.56325
POLE2	14	50109270	50155598	191	0.56301
ATXN2L	16	28833369	28849058	55	-0.56299
POLE	12	133199344	133264550	330	0.56298
NLRC5	16	57022469	57117938	551	-0.5627
CTLA4	2	204731511	204739183	16	-0.56263
TUSC2	3	50361341	50366168	7	-0.56255
ACTR3C	7	149943301	150021258	357	0.56254
OR6N1	1	158734534	158736972	26	0.56251
SIAH1	16	48393442	48419729	57	0.56246
CEP44	4	175203828	175256006	216	0.56243
SYT8	11	1854674	1859251	35	-0.56234
AKR1B10	7	134211344	134226666	88	-0.56234
HLA-C	6	31235526	31240413	278	-0.56218
NRD1	1	52253864	52345109	326	0.56217
SYMPK	19	46317700	46367048	260	-0.56213
SLC25A42	19	19173776	19224339	170	-0.56209
EMC7	15	34375223	34394553	71	0.56203
TPST2	22	26920714	26986589	398	-0.56195
SPTA1	1	158579496	158657006	314	0.56178
CNST	1	246728639	246832384	549	0.56165
ADGRL2	1	82265082	82458607	884	-0.56164
SPACA1	6	88756507	88777050	85	-0.56161
LAMTOR5	1	110942875	110951046	25	-0.5616
HMGCLL1	6	55298171	55444512	852	0.56158
CLEC19A	16	19296105	19322769	142	-0.56149
MTRNR2L8	11	10528434	10531223	18	-0.56147
SLC7A11	4	139084248	139164072	370	-0.56134
ATF5	19	50430959	50437693	48	-0.56122
IL5RA	3	3107008	3152558	278	-0.5612
COQ6	14	74415637	74430315	79	0.56087
SERINC3	20	43123864	43151226	89	-0.56087
MAPK3	16	30124426	30135130	32	0.56048
MYOT	5	137202536	137224040	48	-0.56037
SAT2	17	7528552	7531694	9	-0.56033
OR10H4	19	16058818	16061268	11	-0.56026
ANKAR	2	190538018	190626419	262	0.56015
SLC25A22	11	789475	798769	40	-0.56007
BCO2	11	112045208	112090152	194	0.55977
GPANK1	6	31628006	31634560	43	-0.55968
RPL10A	6	35435178	35439058	28	-0.5595
PRAMEF2	1	12915941	12922264	98	0.55946
CTRB2	16	75236994	75241572	31	-0.55944
2023-12-01	9	117903097	118165423	1466	-0.55935
C19orf26	19	1227059	1238490	55	-0.55931
SERF1B	5	69320078	69339435	2	-0.55914
SCAPER	15	76639526	77198296	1841	-0.55905
MICAL2	11	12131138	12285835	959	-0.55899
MYO1D	17	30818628	31204402	1367	-0.55897
ZC3H8	2	112972439	113013164	108	0.55857
NLRP12	19	54295838	54328157	236	0.55849
CLTA	9	36189853	36212559	80	-0.55847
GTPBP8	3	112708323	112720721	57	-0.55827
P2RY1	3	152551736	152556345	15	0.5582
DNM2	19	10827729	10944669	542	0.55819
B4GALNT4	11	368795	382617	74	-0.55814
UFL1	6	96968702	97003652	106	-0.55801
ZNF573	19	38228203	38270730	129	-0.55799
KIAA0907	1	155881834	155904709	57	-0.55794
MMP17	12	132311941	132336816	194	-0.55788
ZNF586	19	58280020	58292484	54	0.55779
PPAN	19	10215899	10222475	31	0.55759
ACOT1	14	74002862	74011003	27	-0.55729
GSTO1	10	106012952	106027722	38	-0.55715
DVL2	17	7127661	7138367	35	-0.55713
OR5AS1	11	55796895	55799369	12	0.55707
TSPAN31	12	58137784	58142526	9	0.55706
THAP11	16	67875213	67878598	6	0.55702
SPAG8	9	35806782	35812769	18	-0.5569
TRIB3	20	355447	378703	172	0.55682
NAT8B	2	73926636	73928967	12	-0.55681
FAM209B	20	55104960	55112076	31	0.55666
LRCOL1	12	133178672	133187729	67	-0.55659
GRIP1	12	66740178	67463514	3419	-0.55654
LPAR2	19	19733464	19739539	20	-0.55645
RASA4B	7	102122586	102158724	30	-0.55641
CCL27	9	34660893	34663189	7	-0.55634
PDIA3	15	44037326	44065304	82	0.55632
THOC1	18	213520	268559	193	0.55623
MRPL45	17	36451989	36479601	88	-0.55618
ZNF710	15	90543197	90625932	332	-0.55603
ALPK1	4	113217480	113364274	660	0.55592
KIRREL3	11	126292388	126871266	3162	-0.55585
TARBP2	12	53892557	53900715	10	0.55582
PLIN1	15	90206598	90223148	84	0.5555
PRDM16	1	2984565	3355685	2582	-0.55534
C22orf42	22	32543993	32556010	81	-0.55529
COLQ	3	15490640	15563777	337	0.55528
TNNI1	1	201371895	201391374	82	-0.55527
CALCB	11	15094143	15104388	45	-0.55518
SMAD9	13	37417968	37494909	339	-0.55504
FAM84A	2	14771810	14780670	13	0.55502
TAS2R31	12	11181986	11184506	31	-0.55475
OR1I1	19	15196877	15199444	17	0.55473
HEXIM1	17	43223684	43229968	20	-0.55466
TSTD1	1	161006418	161009387	12	-0.55458
ENOX1	13	43786335	44361616	2337	0.55454
GNAT2	1	110144889	110156205	41	0.55438
MOGAT2	11	75427934	75442831	64	-0.55435
CD300C	17	72536204	72542810	37	-0.55426
SOAT2	12	53496274	53518823	138	-0.5542
PER1	17	8042788	8060223	67	0.5542
EFCAB3	17	60446579	60494340	147	-0.5542
SELM	22	31499763	31504051	14	-0.55413
LDLRAP1	1	25869071	25895877	119	-0.55408
SS18L2	3	42622332	42636990	59	0.55405
TPD52L2	20	62495581	62523398	129	0.55396
AMZ1	7	2718163	2755569	330	0.55392
TMEM215	9	32782497	32789699	25	-0.55392
LIN52	14	74550656	74667617	556	-0.55386
LY75-CD302	2	160624139	160761767	749	-0.55376
PEX19	1	160245599	160255441	23	0.55373
THAP1	8	42690817	42698974	24	-0.55366
TAPT1	4	16161128	16228661	355	-0.5536
PGBD1	6	28248314	28270826	101	-0.55338
GJA4	1	35257559	35261851	17	-0.55326
NAGS	17	42081032	42086936	23	0.55323
BRSK1	19	55792440	55824430	151	-0.55317
SLAMF7	1	160707865	160725111	67	0.55317
INTS2	17	59941728	60005877	192	-0.55314
PDZD7	10	102766440	102791414	128	0.55313
DLC1	8	12939870	13373667	3209	0.55294
PTCRA	6	42882545	42894083	61	-0.55292
LOC101928587	7	56893553	56895632	39	-0.55284
APLNR	11	57000051	57005427	28	-0.5528
SNX25	4	186129773	186285620	769	0.55273
COLEC12	18	318355	501229	1237	0.55267
PHOX2B	4	41745099	41751487	22	0.55267
LGALS2	22	37965253	37976524	94	-0.5526
TOX3	16	52470682	52582214	422	-0.55256
AKAP1	17	55161553	55199210	215	-0.5525
LOC101929301	7	44909545	44912257	33	0.55225
CAPN7	3	15246733	15294923	133	0.55215
ZSCAN30	18	32830023	32870696	158	-0.55206
C16orf96	16	4605330	4650935	182	0.55187
ROM1	11	62379213	62383092	14	0.55178
PRSS53	16	31093745	31100789	18	-0.55163
FAM180B	11	47607230	47611246	16	0.55146
METTL21A	2	208472839	208491152	56	-0.55146
ANAPC1	2	112524214	112642265	446	0.55142
AP3S1	5	115176303	115250278	299	-0.55136
ARFIP1	4	153700091	153833564	505	0.55132
CHD1L	1	146713291	146767947	346	-0.55104
AGR3	7	16898030	16922113	141	-0.55103
OFCC1	6	9696863	10212341	2757	-0.55099
VPS29	12	110928330	110940416	43	0.55079
PDE1C	7	31790666	32339516	2991	-0.55065
RALGPS2	1	178693300	178891475	697	-0.55063
FAM221B	9	35816014	35833872	68	0.55036
GSTT2	22	24321291	24326606	28	0.55032
CTBP1	4	1204228	1243408	234	-0.55029
BAIAP3	16	1382606	1399942	108	-0.55024
GOLGA6D	15	75574182	75588648	19	-0.55014
ZNF382	19	37095207	37119999	75	-0.55009
C5orf30	5	102593442	102614861	75	-0.54984
CD33	19	51727335	51743774	51	-0.5498
ERCC6L2	9	98636900	98731622	400	-0.54977
HIGD2A	5	175814784	175817251	15	-0.54977
STEAP2	7	89840000	89867492	104	0.54952
NR3C1	5	142656496	143113822	1822	-0.54942
MEGF9	9	123362196	123477265	257	-0.54937
TMEM115	3	50391180	50397439	13	-0.54936
NME9	3	137979279	138049518	140	-0.54932
PLA2G1B	12	120758914	120766092	27	0.54899
TUBB2A	6	3152900	3158283	30	0.54884
PIGM	1	159996462	160002283	23	0.54879
ANTXR1	2	69239276	69476959	1082	0.54861
PDCD10	3	167400692	167453193	153	0.54838
KCNAB3	17	7824177	7833680	45	-0.54837
ZNF595	4	52227	88599	98	0.54813
C1orf43	1	154178183	154193773	46	-0.54813
CD80	3	119242140	119278981	173	0.54808
GFRA4	20	3638939	3644546	35	-0.54791
BUB1	2	111394275	111436184	86	0.54784
ASAP3	1	23754056	23811250	226	-0.5477
COG2	1	230777202	230830231	250	0.54764
RAB34	17	27040299	27045786	15	0.54763
OR56B1	11	5756678	5759268	11	0.54752
RSPO4	20	938095	983407	298	0.54742
PLCD3	17	43188008	43210391	111	0.5474
FNDC8	17	33447598	33458251	36	0.5474
TRIM49C	11	89763274	89775693	34	-0.5474
DSC2	18	28644938	28682888	113	-0.54737
C9orf172	9	139734733	139742384	18	0.54723
LMNB2	19	2427163	2457466	172	0.54714
ACTR2	2	65453829	65498887	178	-0.54713
ADCYAP1	18	903366	912673	56	-0.54713
HMCES	3	128996680	129025529	120	-0.54691
SEMA4C	2	97524473	97537180	27	0.54688
KLHL30	2	239046310	239062047	101	0.54669
RAB44	6	36664628	36701460	213	-0.54657
TOR1AIP1	1	179850177	179889712	175	0.54643
DEFB124	20	30052309	30061316	40	0.54625
GPD1	12	50496602	50505603	21	-0.54622
PIP4K2B	17	36920944	36956718	137	-0.54595
UNC13A	19	17711137	17799623	492	0.54584
HEMK1	3	50605583	50622922	36	0.54582
NUDT1	7	2280857	2291280	80	0.54578
CD79A	19	42380190	42385939	12	0.54568
TMEM158	3	45264956	45268314	15	-0.54568
TP53INP2	20	33291147	33301740	35	-0.54564
ASB13	10	5679820	5709058	248	-0.54559
OR2M2	1	248342288	248344831	21	0.54556
C9orf114	9	131580930	131592799	67	-0.54522
COX20	1	244997608	245008859	45	0.54519
DTX3	12	57997110	58004085	21	-0.54514
TRIM6-TRIM34	11	5616865	5666128	312	-0.54493
BRD2	6	32935437	32949782	168	0.5449
CYP2D6	22	42521501	42527383	62	0.54485
FGF3	11	69623736	69634692	74	0.54471
HACD3	15	65821804	65871193	196	-0.54464
CSNK1G3	5	122846793	122953239	310	-0.54454
SHCBP1L	1	182868000	182923053	208	0.54424
INHBC	12	57827543	57845109	54	-0.54419
STX1B	16	30999577	31022329	61	-0.54415
IFI6	1	27991572	27999224	24	0.54415
EXPH5	11	108375158	108464992	372	0.54413
OR2C1	16	3404889	3407424	20	0.54411
HIST1H4E	6	26203873	26205749	23	-0.54409
SLC12A3	16	56898119	56950262	356	0.54395
USP17L7	8	11988926	11992018	13	-0.5438
RWDD4	4	184559789	184580831	160	-0.54375
TMEM230	20	5048129	5094236	203	-0.54374
TLL2	10	98123363	98274183	718	-0.5437
ASIP	20	32828188	32857650	77	-0.5436
VPS4B	18	61055423	61090252	131	-0.54346
IZUMO1R	11	94037803	94041358	23	-0.54344
KCNN1	19	18061111	18110633	191	0.54341
PAPSS2	10	89418476	89507962	432	0.54339
TNFRSF13B	17	16841398	16875932	218	-0.54338
FARSB	2	223435162	223521327	308	0.54328
IL36B	2	113778668	113810944	163	-0.54308
CBR1	21	37441285	37445962	29	-0.54306
NPFF	12	53899472	53901922	5	-0.54302
TAB2	6	149638436	149733247	395	-0.54297
LOC402269	7	63091986	63146429	143	0.54285
LRRC46	17	45907993	45915579	34	-0.54276
UTS2	1	7906672	7914051	39	-0.54271
FAM83H	8	144805103	144823210	84	-0.5427
KLHL22	22	20794806	20850670	191	-0.54267
C20orf173	20	34107569	34117981	30	-0.54262
SLC7A7	14	23241431	23289520	340	0.54241
MEGF10	5	126564206	126797414	1186	0.5424
CCL16	17	34302529	34310873	41	-0.54239
TRIM60	4	165952151	165963396	45	-0.54231
CHCHD10	22	24107021	24110641	26	0.54229
LGALS8	1	236680514	236716781	321	-0.54205
UBA5	3	132372290	132397967	47	0.54173
CLGN	4	141308607	141349315	154	0.54162
PLEKHG2	19	39902222	39919555	80	-0.54139
GDF11	12	56136064	56147165	18	0.54133
ATXN1L	16	71878894	71891736	43	-0.54123
DCLK2	4	150998426	151179109	815	-0.54115
SEMG2	20	43849010	43853599	19	-0.54113
NUCB2	11	17280884	17372010	312	-0.54107
PRKAB1	12	120104669	120119929	41	0.54096
SLC35D2	9	99074719	99146492	389	0.54091
FAM213A	10	82166585	82193253	115	0.5408
OR5B17	11	58124598	58127042	10	-0.54073
AGTR1	3	148414658	148461290	195	0.54052
TMEM155	4	122679085	122687016	34	0.5404
CNIH3	1	224733563	224928769	874	-0.54027
GNGT1	7	93534820	93540985	47	0.54024
SLC29A2	11	66128992	66140461	32	-0.54017
OSBPL6	2	179058208	179264660	932	-0.53985
XYLT2	17	48422393	48441012	98	-0.5398
CEP57	11	95522625	95566357	234	-0.53946
CYP26C1	10	94819565	94829804	38	0.53937
PKP4	2	159312476	159538441	1072	-0.53927
CCDC24	1	44456280	44462700	22	-0.53923
ZNF211	19	58143535	58155909	101	0.53911
PAQR5	15	69590294	69700476	522	0.53903
NUS1	6	117995617	118032390	153	-0.539
TMEM253	14	21566096	21572383	20	0.53892
NPL	1	182757584	182800019	178	0.53879
PDP2	16	66913360	66925504	41	-0.53875
TRAF1	9	123663671	123691951	160	-0.5387
ISOC1	5	128429442	128450221	88	-0.53863
KCNN4	19	44269685	44286769	94	-0.53831
MPP7	10	28338922	28592453	1456	-0.53827
RBFA	18	77793346	77811152	95	-0.53823
PHYHIPL	10	60935348	61008315	301	-0.53819
LINC00452	13	114585610	114626985	158	0.53806
CEP89	19	33368904	33463430	573	-0.53801
SLC23A3	2	220025181	220036049	30	0.538
C2CD5	12	22600511	22697952	269	-0.53798
C10orf126	10	29134337	29171327	227	0.53796
TMEM241	18	20874977	21018425	450	-0.53781
TEKT2	1	36548676	36554377	20	-0.53777
CEBPE	14	23585515	23589320	21	0.53761
LYZL1	10	29576980	29607658	287	-0.53759
ZNF223	19	44555164	44572642	77	-0.53757
CD46	1	207924383	207969361	172	-0.53755
AQP12B	2	241614835	241622817	39	0.53752
NYNRIN	14	24866992	24888994	100	0.53748
C3orf67	3	58719199	59036304	977	0.53747
TEX12	11	112003926	112043779	152	0.53743
RHOG	11	3847208	3862713	96	-0.53743
FST	5	52775183	52783464	35	-0.53742
PCGF3	4	698537	764928	452	-0.53736
SLC16A9	10	61409522	61470149	247	0.53716
ODF3B	22	50967836	50971508	13	-0.5371
ACOT13	6	24666263	24705797	209	0.53692
SPOCD1	1	32255023	32282130	106	-0.53687
ITIH2	10	7744236	7791983	312	-0.53687
CDKN2AIPNL	5	133736756	133748098	25	-0.53682
SBK1	16	28269041	28335670	216	-0.53664
HADHB	2	26466616	26513833	155	-0.53636
NOM1	7	156741417	156766376	194	0.53636
GAREM	18	29842484	30050947	910	0.53627
HAVCR1	5	156454989	156486630	193	0.53615
KRTAP3-1	17	39163773	39165866	8	-0.536
TCAP	17	37820599	37823307	13	0.53591
TMEM144	4	159121749	159176939	161	0.53575
OTUB2	14	94488511	94515776	163	-0.53574
IGSF3	1	117116020	117210877	278	0.53569
LCE1B	1	152783447	152786085	13	-0.53544
MED18	1	28654513	28662978	21	-0.53537
EEF2KMT	16	5133301	5148289	123	0.53518
ZMYND12	1	42895000	42922438	121	0.53516
UGT1A3	2	234636773	234682445	232	0.53513
KCNIP3	2	95962072	96052325	248	-0.5351
FIP1L1	4	54242803	54326603	387	-0.53503
SH3TC2	5	148360713	148443237	328	0.53499
TUT1	11	62340431	62359609	44	0.53494
RABGAP1	9	125702288	125867647	546	-0.5349
PERP	6	138408642	138429160	127	-0.53487
TAF11	6	34844555	34856408	46	-0.53486
FASLG	1	172627185	172636513	25	-0.53486
HIST1H2AA	6	25725291	25727290	22	0.53467
ARID4A	14	58764103	58841213	209	-0.53447
GOLGA6L22	15	23568672	23579879	1	-0.53434
ATF3	1	212737676	212794619	297	0.53432
ALKBH7	19	6371444	6375761	22	-0.53426
OR10P1	12	56029676	56032117	11	-0.5342
FAM162B	6	117072360	117087386	81	0.53417
LY96	8	74902564	74941814	178	0.53416
CYTH1	17	76669130	76778876	416	-0.53409
HARBI1	11	46623856	46639433	37	-0.53405
SLC43A2	17	1476678	1532630	379	-0.53399
IGFBP5	2	217535828	217560772	98	-0.53393
VOPP1	7	55537303	55640700	671	0.53388
SLC38A7	16	58699298	58719174	120	-0.53387
ECI1	16	2288873	2302796	69	0.53372
RSPH6A	19	46297968	46319105	105	0.53368
NLRP1	17	5403719	5488332	619	0.53366
PNP	14	20936538	20946665	51	0.53335
FGF14	13	102372205	103054624	3029	-0.53319
BCDIN3D	12	50228826	50237412	31	0.53296
SZT2	1	43854556	43920418	189	0.53293
ZRANB2	1	71527974	71547472	56	-0.53283
RPL15	3	23957295	23965687	42	0.53279
ZNF726	19	24096684	24117269	97	0.53277
STRADB	2	202315392	202360001	115	-0.53277
ARG1	6	131893344	131905972	37	0.53276
ZNF326	1	90459678	90494601	101	0.53269
NRM	6	30654824	30659697	30	-0.5326
WDR36	5	110426870	110466700	181	-0.53251
ZNF131	5	43119985	43176851	326	-0.53241
LOC729458	19	7018172	7021994	21	-0.53239
TIMP4	3	12193568	12201351	34	-0.53234
ZBTB34	9	129621944	129648657	68	0.53234
EIF4EBP1	8	37887020	37918383	96	0.53223
AP3M1	10	75879015	75911326	106	-0.53217
ZNF44	19	12357059	12406214	185	0.53216
TTC4	1	55180495	55208830	226	-0.53209
CREG2	2	101963816	102004465	166	0.53188
TTC38	22	46662861	46690405	146	-0.53187
GLYAT	11	58475230	58499947	112	-0.53185
G6PC3	17	42147098	42154212	20	0.53174
SPRY1	4	124316946	124325415	25	0.53151
RDM1	17	34244084	34258280	51	-0.53144
ZNF75A	16	3354406	3373435	71	-0.53142
CTSG	14	25041724	25045966	19	0.53136
CECR5	22	17617410	17646677	170	-0.53122
LIM2	19	51882163	51891710	46	-0.53122
ZNF514	2	95812400	95825822	21	-0.5312
CITED2	6	139692392	139696287	16	-0.53118
APELA	4	165797156	165819176	118	0.53103
TMEM132C	12	128750948	129192960	2495	-0.53102
MAP2K4	17	11923135	12047648	509	0.53085
C7orf31	7	25163819	25220466	334	-0.53071
KRBA2	17	8270973	8280527	34	0.53066
INF2	14	105146902	105186447	255	-0.53064
IFT80	3	159973774	160118528	434	0.53057
CSRP2	12	77251495	77273314	102	-0.53057
TAS2R14	12	11089853	11092306	12	0.53049
PRICKLE4	6	41747500	41755610	43	-0.53046
CISH	3	50642885	50649762	21	0.53032
HECA	6	139455249	139502446	199	0.53028
TRAPPC5	19	7744707	7748248	19	-0.52984
IL1RL1	2	102926962	102968997	268	-0.52982
HSPA12A	10	118429703	118610193	778	0.52969
PHTF1	1	114238824	114302665	195	0.5295
KBTBD6	13	41700709	41707436	13	-0.52948
KIFC1	6	33358301	33378201	86	0.52946
CXXC5	5	139027301	139063967	110	-0.52923
PDCD1LG2	9	5509512	5571782	254	-0.52914
AMPD3	11	10470846	10529626	356	-0.52908
ZNF488	10	48354029	48374366	71	0.52879
PCF11	11	82867137	82897336	90	-0.52879
KRTAP19-6	21	31912854	31914681	6	0.52862
GCH1	14	55307723	55370103	305	0.52859
API5	11	43332505	43366580	111	-0.52843
TRIM37	17	57058999	57184766	408	-0.52841
LST1	6	31552956	31557186	29	-0.52834
MAB21L1	13	36046926	36053286	24	-0.5283
EMC6	17	3571090	3573462	8	-0.52828
RBM5	3	50125341	50156897	59	-0.52827
SERPINA9	14	94928058	94943170	121	-0.52815
KIF12	9	116852903	116862100	34	0.52811
TESC	12	117475728	117537751	339	0.52805
OGG1	3	9790628	9829968	138	0.528
SLC25A38	3	39423815	39439319	70	0.52779
NOP56	20	2632178	2639539	46	-0.52777
SLC25A48	5	135169365	135224826	299	0.52776
GSX1	13	28365780	28368589	3	-0.52765
TFB1M	6	155573495	155636131	382	-0.52759
LOC101928947	17	38082156	38096453	53	-0.52751
OR5M9	11	56228945	56231377	11	0.52751
PSMB8	6	32807494	32813212	36	0.52748
ZNF346	5	176448681	176508689	300	-0.52742
LEMD3	12	65562351	65642641	215	0.52739
SLC25A44	1	156162728	156183087	64	-0.52736
MAP7	6	136662419	136872457	595	-0.52723
PRPF4B	6	4020563	4065717	197	0.52715
SLC35B3	6	8412301	8436294	114	0.52709
HNRNPL	19	39326028	39343479	68	0.52698
DCDC2	6	24170983	24384020	1271	-0.52692
ZFAND4	10	46110039	46168751	266	-0.52682
ISL2	15	76628065	76635317	29	-0.5268
SLCO2B1	11	74861032	74917945	222	0.52673
RBPJ	4	26164077	26437253	1040	-0.52673
RPS16	19	39922847	39927160	22	-0.52669
NIPAL3	1	24741245	24799973	264	0.5266
SPG21	15	65254363	65282751	142	0.52647
SYCP1	1	115396455	115538491	519	-0.52623
EFCAB14	1	47139831	47185292	150	-0.52621
IFNW1	9	21139631	21142644	10	0.52619
GGACT	13	101181418	101241546	209	-0.52617
EDEM2	20	33702160	33735661	152	0.52614
ROS1	6	117608530	117747518	630	0.52612
CCT2	12	69978206	70011095	147	-0.52609
MS4A13	11	60281886	60310694	119	-0.52587
BCL2L1	20	30251261	30312252	164	-0.52583
ZFP14	19	36824355	36870626	157	-0.52565
HPDL	1	45791545	45794847	2	-0.52565
VAMP4	1	171668296	171711879	161	-0.52562
MRPL57	13	21749372	21753723	18	0.52554
C11orf70	11	101917147	101955791	159	-0.5255
LIMS3L	2	111193191	111231152	4	-0.52547
LIF	22	30635436	30643340	25	0.52545
GAD2	10	26504236	26593991	352	-0.52539
ROBO1	3	78645388	79817559	4554	-0.52529
TIMM9	14	58874370	58894732	50	-0.52521
KRTAP4-8	17	39252233	39254875	40	0.52501
AKR1C4	10	5237798	5261410	176	0.52478
ZFP41	8	144327991	144345375	94	0.52469
C6orf89	6	36852640	36897240	232	-0.52463
SHMT2	12	57622356	57629218	17	-0.52462
HNRNPU	1	245012602	245028327	39	-0.52453
FOXA2	20	22560642	22566601	21	-0.52451
BBS12	4	123652857	123666598	49	-0.52448
LMCD1	3	8542493	8610311	382	-0.5243
RIOK3	18	21031787	21063604	113	-0.52411
ZNF783	7	148958262	148982585	134	0.52406
SPINT2	19	38754098	38783754	143	-0.52397
GLE1	9	131265971	131305080	135	0.52373
NOTO	2	73428386	73438840	55	-0.52345
SBNO2	19	1106633	1174782	405	0.52344
CFHR2	1	196911888	196928856	74	-0.52317
GALNT15	3	16215086	16286533	390	-0.52311
RBM25	14	73524221	73589249	268	-0.52274
TMF1	3	69067978	69101984	111	0.52272
LTBP2	14	74963886	75079534	478	0.52254
ADGRL3	4	62065949	62938668	3413	-0.52248
ANKRD16	10	5902593	5932360	212	0.52245
ANKDD1A	15	65203095	65251542	259	0.52236
CHST14	15	40762160	40765857	8	-0.5222
GRB10	7	50656760	50861659	1002	0.52207
KIAA0226L	13	46915136	46964677	238	-0.52189
C2orf68	2	85831376	85839679	26	-0.52178
GNG7	19	2510218	2703246	1335	0.52166
SEC61B	9	101983570	101993401	48	-0.52166
BTN2A1	6	26457132	26477349	101	0.52149
SLC7A6OS	16	68317043	68345368	96	-0.52147
CCDC102B	18	66381466	66757017	1960	-0.52141
MRPL40	22	19418302	19424100	21	0.52139
IRAK3	12	66581978	66648902	230	-0.52136
ERVFRD-1	6	11101722	11112571	69	0.52133
KLC4	6	43026372	43043333	70	0.52125
ZBTB25	14	64915285	64971156	200	-0.52114
ANGPTL1	1	178817670	178840715	70	-0.52111
ENDOG	9	131579779	131585455	34	-0.52099
CLSTN3	12	7280681	7312041	111	0.52098
SOS2	14	50582846	50699096	573	0.52086
NMT1	17	43137322	43186884	263	-0.52074
GGH	8	63926638	63952110	114	0.52067
PHACTR1	6	12715888	13290976	2335	-0.52063
ARTN	1	44397992	44403412	20	-0.52056
OR4F5	1	68091	70508	1	0.52052
RPS6	9	19375253	19380772	21	0.52052
FBXL22	15	63888327	63895127	29	-0.52046
CCDC39	3	180330360	180397800	235	-0.52016
CLK4	5	178028664	178054593	78	0.51994
KRTCAP2	1	155140884	155151831	32	-0.51972
SLC32A1	20	37352105	37358515	14	0.51928
MAN2B2	4	6575902	6624688	260	-0.51926
SCGB2A1	11	61975140	61981911	29	0.51919
CD302	2	160624139	160655615	154	0.51913
LMOD2	7	123294861	123304647	36	-0.51912
RRP15	1	218457629	218511825	150	-0.51903
KPNB1	17	45725861	45762537	102	-0.51894
GBP3	1	89471360	89489056	68	0.51891
GABRB1	4	47032295	47433301	1678	0.51884
IL1RL2	2	102802433	102856962	351	0.51878
TFAM	10	60143903	60159490	73	-0.51876
C20orf197	20	58629980	58648508	80	-0.51872
GBF1	10	104004255	104143156	373	-0.51862
PAICS	4	57275682	57328034	182	0.51861
TAS2R38	7	141671431	141674073	5	-0.5186
APLP2	11	129938716	130015206	404	0.51857
SAA2	11	18258780	18270721	63	-0.51856
HNRNPA1	12	54673480	54681371	20	0.51853
LENG8	19	54958605	54973696	114	0.51844
LRRK2	12	40617813	40763587	710	-0.51841
GAB2	11	77925336	78129368	729	-0.51837
CAPS2	12	75668759	75785181	358	0.5183
THBS3	1	155164379	155178272	35	-0.51828
FAM216A	12	110905232	110928692	89	0.51813
SUCLG2	3	67409884	67705538	1718	-0.51812
ADRB3	8	37819513	37824684	10	-0.51801
ARID2	12	46122494	46302320	364	-0.518
EIF3A	10	120793541	120841459	155	-0.51793
HIRA	22	19317221	19419747	369	0.51772
DCUN1D5	11	102920413	102963444	114	-0.51767
LETM1	4	1812206	1858474	122	-0.51751
AAMDC	11	77531147	77583898	149	-0.51732
KIAA1024L	5	129082884	129101256	79	-0.51725
KALRN	3	123812558	124440536	3112	0.51724
MRPL43	10	102736579	102747772	33	0.51698
PCGF5	10	92921769	93044588	444	0.51682
ZMAT4	8	40387109	40755845	1882	-0.51672
THRSP	11	77773907	77779903	38	-0.51656
HN1	17	73130343	73151275	68	0.5165
PTPN13	4	87514468	87736832	891	0.51638
FBXO9	6	52921586	52966171	116	-0.51632
C17orf104	17	42732762	42756173	55	0.51621
KRTDAP	19	35977226	35981933	20	-0.51619
GTF3A	13	27997681	28010346	62	-0.51612
GGN	19	38873992	38879596	17	0.51609
SIPA1L2	1	232532711	232766407	1211	-0.51606
UNC119B	12	121147238	121161943	81	-0.51592
ANKRD32	5	93952086	94033826	336	0.51591
TAS2R5	7	141486129	141491838	28	0.51584
C1QL2	2	119912819	119916971	14	-0.51579
NAGA	22	42453338	42467352	51	0.51569
INTS12	4	106602784	106630381	113	0.51563
PBK	8	27666138	27696112	184	0.51538
OGDH	7	44645104	44749169	391	0.51534
SLC2A4RG	20	62370211	62375903	27	0.51529
SENP1	12	48435681	48500591	273	0.51504
PVR	19	45146098	45169929	88	0.51503
DENND4C	9	19229763	19374637	694	-0.51502
HIST1H2AH	6	27113861	27115841	12	0.5148
TSPAN10	17	79608349	79616279	98	-0.51479
C1QTNF5	11	119208644	119217883	45	-0.51473
MFRP	11	119208644	119217883	45	-0.51473
DUSP26	8	33447848	33458046	33	-0.51469
YARS	1	33239840	33284133	148	0.51461
PSMD4	1	151226176	151240455	38	-0.51455
EIF1B	3	40350173	40354415	29	-0.51449
RNF182	6	13923677	13980740	203	0.51445
TPPP2	14	21497345	21500834	22	0.51445
DMC1	22	38913954	38966701	163	0.51444
CELF2	10	10837851	11379174	2659	0.51442
ERICH4	19	41948063	41951170	15	-0.51433
GPN3	12	110889291	110907167	67	0.51433
CYR61	1	86045444	86050150	16	-0.5143
ATP6V0E2	7	149569053	149578287	56	0.51428
CD247	1	167398877	167488347	492	0.51427
BAZ2A	12	56988380	57031100	121	0.51425
ST3GAL4	11	126224540	126285036	259	0.51423
FAM86B1	8	12038613	12052124	2	-0.5141
PPP3R2	9	104352897	104357783	18	0.51404
USP36	17	76782463	76837480	229	-0.51389
TMX2	11	57478995	57508945	101	0.51388
MRPS30	5	44808027	44816116	23	0.51387
CTRC	1	15763938	15773653	46	-0.51385
OR51Q1	11	5442341	5444936	29	-0.51383
H1F0	22	38200114	38203943	14	-0.51373
BTN3A2	6	26364387	26379048	133	-0.51358
WDR5	9	136999801	137025594	234	-0.51329
AACS	12	125548925	125628379	374	-0.51328
PCP4	21	41238347	41301822	430	-0.51305
GLB1L3	11	134144293	134189958	218	0.51304
RAB27A	15	55494164	55582534	472	0.51289
FAM101A	12	124772710	124801070	190	-0.5128
GJC1	17	42874816	42908679	100	0.51279
GBP5	1	89723633	89739044	45	0.51269
LOC100652833	5	98856964	98860670	40	-0.51268
CUL3	2	225333867	225450614	452	0.51241
CD244	1	160798950	160833192	188	-0.51238
DDC	7	50525134	50633654	745	0.51226
DPM2	9	130696374	130701263	23	0.51225
AZU1	19	826831	832517	33	-0.51218
ZC3HAV1	7	138727266	138794966	300	-0.51209
HS3ST4	16	25702347	26149509	2493	-0.5119
AGO4	1	36272231	36323991	138	-0.51185
TTBK1	6	43210222	43256497	207	-0.51166
PAPOLB	7	4896369	4902125	29	-0.51137
AASDHPPT	11	105947292	105969919	67	0.51137
SOCS4	14	55492844	55516707	80	-0.51129
ACAA1	3	38163201	38179233	53	-0.51122
DCUN1D2	13	114109134	114145524	142	0.51114
QPRT	16	29689334	29709824	54	0.51076
PTH2R	2	209223569	209359731	504	0.51071
NSUN4	1	46804849	46831324	222	0.51065
FGFRL1	4	1003712	1021186	112	-0.51058
ANGPTL5	11	101760405	101787753	107	-0.51056
TCEA2	20	62687439	62704200	75	0.51054
ITIH5	10	7600232	7709461	726	0.51037
MSH3	5	79949467	80173134	999	-0.51027
NRL	14	24546902	24584723	112	-0.51017
SNX16	8	82710816	82755039	222	0.51
ENPP2	8	120568317	120686144	473	0.50988
OR8K1	11	56112515	56114974	9	0.50987
SIX1	14	61110417	61116655	9	-0.50982
PNKD	2	219134115	219212016	313	-0.50948
RASAL1	12	113535624	113574544	218	0.50932
PDK4	7	95211809	95226425	78	0.5093
APOBEC3B	22	39377352	39389284	54	0.50928
FAM214A	15	52872518	52972069	355	0.50919
SUCO	1	172500494	172581473	233	0.50907
PNLDC1	6	160220281	160242236	119	-0.50899
COPS2	15	49416471	49448354	124	-0.50882
TRIM13	13	50570143	50593103	79	0.50862
PSMD7	16	74329673	74340686	46	0.50861
NAV3	12	78223685	78607290	1864	-0.50856
MRPS17	7	56018611	56023534	20	0.50838
PTCD3	2	86332305	86369780	152	-0.50835
PEX1	7	92115337	92158345	119	-0.50832
MTRNR2L2	5	79944819	79947354	8	0.50828
ST20	15	80190182	80216596	233	0.5079
ZDHHC3	3	44955753	45018174	194	-0.50775
CST8	20	23470766	23477155	35	-0.50774
C10orf54	10	73506313	73533837	153	-0.50771
LAMB1	7	107563244	107644304	326	-0.50766
UGT1A4	2	234626438	234682445	298	0.5075
TENM3	4	183064112	183724677	3628	-0.50737
SCAND1	20	34540539	34543781	12	-0.5071
KIAA0825	5	93485556	93954809	1285	0.50698
WTH3DI	2	132117065	132122231	24	0.50689
NFATC2IP	16	28961318	28978286	49	-0.50663
CLEC14A	14	38722205	38726075	11	-0.5066
ETV4	17	41604211	41624300	57	-0.50659
AJUBA	14	23439386	23452351	52	0.50636
VSIG10L	19	51833795	51845878	51	0.50634
SLC37A1	21	43918742	44002050	509	-0.50633
OSER1	20	42823579	42840202	83	0.50621
DEFB132	20	237377	242237	32	0.50609
C11orf71	11	114261170	114271772	43	-0.50609
SHARPIN	8	145152536	145159640	23	0.50589
TREML1	6	41115998	41122587	20	-0.50578
TMEM125	1	43734665	43740173	25	-0.50571
TTC6	14	38063941	38219063	679	-0.5057
RILPL1	12	123954909	124018765	297	-0.50565
RETSAT	2	85568078	85582321	73	0.50534
BBS1	11	66277077	66301584	76	0.50494
GHRHR	7	31002636	31019646	94	-0.50479
WDFY1	2	224739065	224810604	289	-0.50474
C1orf141	1	67556859	67601154	256	0.50461
RIOK2	5	96495571	96519505	103	0.50453
TANC2	17	61042913	61505567	1423	-0.50447
SIGLEC12	19	51993613	52005543	117	0.50447
WTAP	6	160146712	160177851	133	0.50446
FAM196A	10	128932690	128994936	280	-0.50439
LPIN3	20	39968495	39989722	103	0.50437
SVOPL	7	138278030	138386469	623	-0.50433
PTGES	9	132499615	132515844	100	-0.50431
TAF1D	11	93462368	93475203	36	0.50394
CAMKMT	2	44588043	45000231	1843	0.50378
UGT8	4	115518611	115598702	305	-0.50373
OR2B2	6	27877963	27880674	13	0.50347
GCKR	2	27718470	27747056	99	0.50323
FAM188B	7	30810033	30932908	644	-0.50319
MACROD1	11	63765006	63934102	679	0.50305
BPIFC	22	32808834	32860929	320	-0.50295
WDR87	19	38374213	38397817	75	0.50282
TTC9	14	71107504	71142577	166	0.50281
C6orf7	6	80512304	80580637	347	-0.5028
SNX30	9	115510911	115637767	616	-0.50243
PRR20A	13	57714052	57718573	9	0.50229
TMEM9	1	201102900	201141210	215	-0.50229
TIGD3	11	65121282	65125584	10	0.50223
NHSL1	6	138742180	138894226	711	-0.50217
MPO	17	56346217	56358796	48	-0.50206
SLC39A13	11	47427683	47438551	44	0.50204
RNF5	6	32145162	32149070	20	0.502
RANBP2	2	109334902	109402767	263	-0.50187
LRRC55	11	56948221	56959688	43	-0.50173
ZC3HAV1L	7	138709452	138721275	63	-0.50151
HAPLN4	19	19365450	19374096	31	0.5015
NRG2	5	139225364	139423384	646	-0.50139
MPPED2	11	30405040	30608760	872	0.50136
DPCR1	6	30907777	30922498	68	-0.50133
EMC4	15	34516214	34522857	35	0.50128
SAR1B	5	133935839	133969033	88	-0.50124
P3H2	3	189673517	189840726	1035	0.50119
NF1	17	29420945	29705195	737	-0.50114
CCDC97	19	41815094	41831288	56	0.50107
PLEKHG4	16	67310413	67323903	39	-0.50104
PSG3	19	43224794	43245168	156	-0.50102
TUFT1	1	151511781	151556559	149	0.501
CD53	1	111412821	111443058	146	-0.50095
PRR3	6	30523486	30532973	43	-0.50094
STARD4	5	110830731	110848734	59	0.50066
RAB10	2	26255729	26360823	421	-0.50044
SLC2A2	3	170713137	170745268	134	-0.50036
TAS2R4	7	141477289	141479688	9	-0.50029
DDX11	12	31225779	31258233	241	-0.50023
OR13D1	9	107455703	107458243	20	-0.50017
ZNF454	5	178367194	178393718	130	0.50003
SCN1B	19	35520555	35531853	52	0.49999
SLC13A3	20	45185462	45313624	504	0.49998
TSPYL5	8	98284714	98290692	29	-0.49987
ADGRF5	6	46819242	46923181	546	-0.49983
PRSS23	11	86510288	86522775	49	0.49979
GIMAP8	7	150146748	150176983	77	0.49979
LOC101060825	2	132794056	132796820	39	0.49969
URB1	21	33682330	33765812	303	0.49966
STARD13	13	33676272	34251432	2480	-0.49966
PPARGC1A	4	23792644	24474894	3134	-0.49961
RUNX2	6	45295054	45519319	857	0.49955
ZNF33A	10	38298578	38354446	277	-0.49942
ACOT6	14	74082548	74087092	22	-0.49941
SLU7	5	159827648	159846668	83	0.49928
TUSC5	17	1181957	1204781	209	-0.49926
HBEGF	5	139711428	139726688	55	-0.49918
GPR142	17	72362532	72369604	33	-0.49915
TIMMDC1	3	119216324	119243628	135	0.49914
HCRTR1	1	32082290	32093714	48	-0.4991
DHX33	17	5343232	5372880	134	0.49903
IL1B	2	113586337	113594856	29	-0.4986
CECR2	22	17955630	18034345	463	-0.49848
LAX1	1	203733284	203746000	62	0.49845
ELANE	19	849989	856746	33	0.49839
ADAM12	10	127699960	128077627	2096	-0.49826
APBB1	11	6415355	6441144	93	0.49824
CHML	1	241791166	241799732	33	-0.49764
LDHAL6A	11	18476374	18502314	112	-0.49751
LOC101060341	7	55812825	55816354	17	0.49735
B3GNT4	12	122687228	122693177	25	-0.49721
TMEM55B	14	20925012	20930137	8	-0.49712
GSTZ1	14	77786230	77798440	66	-0.49682
TMEM201	1	9647932	9675435	91	0.4968
G2E3	14	31027329	31089546	216	-0.49665
FOXI1	5	169531917	169537229	41	0.49665
MS4A3	11	59823101	59839088	58	-0.49659
RPL6	12	112841994	112857147	35	0.49656
ZGPAT	20	62337727	62367994	136	0.49651
OR8J1	11	56126691	56129264	17	0.49646
BCR	22	23521402	23660724	707	0.49641
TRUB1	10	116696952	116737939	155	-0.49626
EPPIN-WFDC6	20	44163919	44176565	74	-0.49622
LCMT1	16	25122047	25190051	220	-0.49621
SLCO4A1	20	61272795	61317637	285	-0.49603
LGR6	1	202162118	202289389	550	-0.49603
MYPN	10	69864874	69972274	601	-0.49582
ZNF141	4	330417	370576	218	-0.49575
SPRYD3	12	53457100	53473704	55	-0.49558
C20orf196	20	5730043	5845058	662	0.49557
MANEAL	1	38258721	38267778	22	-0.49539
OR51B2	11	5343528	5346082	28	-0.49531
MICA	6	31366561	31383590	307	-0.49528
MVD	16	88717343	88729995	98	0.49527
SAMD7	3	169628360	169657463	126	0.49525
TMEM64	8	91633223	91658633	80	-0.49519
ARCN1	11	118442078	118474248	100	-0.49517
RAB36	22	23486513	23507031	106	-0.49513
ARSA	22	51060182	51067101	53	0.49489
ATG101	12	52462758	52471779	38	-0.49481
GTF2A1L	2	48843937	49004145	957	0.4948
MIB1	18	19320290	19451418	406	-0.49442
C2orf69	2	200774979	200793496	69	-0.4944
SLC35C1	11	45824623	45835068	42	0.49432
OR8A1	11	124438965	124441445	10	-0.49426
CYP4X1	1	47426036	47516923	357	-0.49424
SH2B2	7	101927405	101962678	140	-0.4941
ARL6IP6	2	153573407	153618267	197	0.49389
COMT	22	19928263	19957998	186	0.49367
ZFR2	19	3803022	3869527	383	0.49367
DLX2	2	172963166	172967978	18	-0.49356
RHEB	7	151162098	151217510	199	-0.49355
ARL10	5	175791477	175801434	40	-0.4935
C1S	12	7166819	7178836	38	0.49345
CD4	12	6897638	6930476	184	0.49309
LEMD1	1	205349506	205391714	214	-0.49296
OR1L8	9	125328827	125331256	15	0.49275
UBQLN1	9	86273878	86323668	218	-0.49274
DEFB126	20	122194	126892	18	-0.49272
ISM1	20	13201418	13281797	489	0.49253
PLAC4	21	42546158	42557666	58	-0.49246
PRH1	12	11032560	11037374	24	-0.4924
REN	1	204122944	204135965	65	0.49238
TBC1D30	12	65217352	65275302	148	-0.4923
LILRB1	19	55127384	55149507	202	0.49229
KIAA0930	22	45587123	45637150	304	0.49227
TMEM221	19	17545318	17559876	71	-0.49226
DPH1	17	1932431	1947683	82	0.49223
ADAM28	8	24150553	24213226	317	0.49217
RERE	1	8411464	8878199	1360	-0.49213
DLX1	2	172949208	172954902	18	-0.49178
PIGB	15	55610133	55648406	176	-0.49163
BMP5	6	55617451	55740888	456	-0.49153
HINT3	6	126276861	126301890	70	0.49131
ZG16B	16	2879173	2882785	21	-0.49129
ADGRV1	5	89853617	90460754	2399	-0.49128
MYT1	20	62794827	62874106	441	-0.49122
PDLIM1	10	96996325	97051405	264	0.49122
LRRN4	20	6020192	6035226	74	-0.49103
CCDC90B	11	82971498	82997945	127	-0.4909
PAK4	19	39615417	39670546	288	-0.49086
HSPBAP1	3	122457844	122513166	268	0.49074
PANO1	11	796398	799687	18	-0.49061
ERICH3	1	75032795	75139922	324	-0.49059
FAM178A	10	102671326	102725391	151	0.49058
TMEM54	1	33359196	33367541	23	-0.49054
ZACN	17	74074263	74079385	20	-0.4905
NUF2	1	163290723	163326053	191	0.49047
NUPL2	7	23220446	23241130	108	0.49036
FANCL	2	58385378	58469015	321	-0.49024
PCK1	20	56135137	56142015	37	-0.49017
CYP39A1	6	46516317	46621067	431	-0.49004
TAS1R3	1	1265726	1270344	31	-0.49002
KBTBD11	8	1920949	1955609	308	0.48992
INTS6	13	51926678	52027775	406	0.4899
CST1	20	23727190	23732074	64	-0.48986
PCDH10	4	134069470	134113232	142	0.4897
ZNF385C	17	40176594	40206381	83	0.48966
OR5T1	11	56042115	56044595	8	0.4896
TNFRSF6B	20	62327004	62330551	25	0.48951
JAGN1	3	9931271	9936533	30	0.4895
OR7A10	19	14950760	14953189	15	0.48944
ZNF33B	10	43083532	43134516	222	-0.4894
TTC22	1	55245752	55267441	95	-0.48939
RPS14	5	149821712	149829851	56	-0.48924
ACOT4	14	74057410	74062970	28	-0.4891
UBL3	13	30337545	30425320	330	0.4891
LRCH4	7	100170634	100184306	60	-0.48908
SPRTN	1	231472682	231506797	137	-0.48888
NBPF8	1	144168149	144224764	1	-0.48884
PCSK2	20	17205752	17465723	1479	-0.48883
OTOP3	17	72930897	72946587	79	0.48882
GATS	7	99797276	99870355	262	-0.48873
LOC339862	3	18003064	18310914	1092	-0.48829
DEFB106B	8	7339026	7344409	1	-0.48817
DCTN1	2	74587281	74619714	92	-0.48816
NOTCH3	19	15269444	15312292	244	0.48813
CDPF1	22	46638910	46646693	49	-0.48795
CCDC138	2	109402208	109493547	331	-0.48794
HDAC10	22	50682612	50690334	36	-0.48793
PRR5L	11	36316725	36487254	992	0.4878
OXNAD1	3	16305667	16379500	357	-0.48778
ZNF747	16	30540688	30546845	13	-0.48777
PTK6	20	62158766	62169223	94	-0.48774
KRTAP13-4	21	31801594	31803576	8	0.4877
MEMO1	2	32091892	32236616	545	0.48768
PECR	2	216902111	216947039	221	-0.48757
TBL1XR1	3	176737542	176915548	774	0.48756
GAA	17	78074339	78094180	172	0.48749
C8orf46	8	67404491	67431259	108	0.48749
PTTG1IP	21	46268500	46294987	195	-0.48746
NCR3LG1	11	17372279	17399368	115	-0.48732
KCTD6	3	58476823	58488587	33	-0.4873
CILP	15	65487337	65504340	84	-0.48728
COL1A2	7	94022873	94061044	148	0.48724
COLGALT1	19	17665511	17694468	143	0.4871
C11orf42	11	6225798	6232865	21	0.48706
NSUN2	5	6598352	6633973	203	0.48695
OR5I1	11	55701932	55704376	18	0.48692
PFDN1	5	139623635	139683189	191	0.48683
RASEF	9	85593500	85678543	273	-0.4866
RSF1	11	77370047	77532415	608	0.48652
SLA2	20	35239922	35275119	92	-0.4865
C6orf229	6	24796563	24800040	16	0.48648
OR4A47	11	48509345	48511774	9	0.48613
GOLGA8N	15	32884657	32896842	13	0.4859
CLPS	6	35761759	35765621	40	-0.48586
KLK1	19	51321402	51327543	40	-0.48574
ANAPC15	11	71819633	71824322	15	-0.48554
2023-09-01	16	30388454	30394671	23	-0.48552
ZNF30	19	35416807	35436576	122	0.48544
TBC1D26	17	15634591	15648598	65	0.48541
CEMIP	15	81070712	81244612	699	-0.48534
GSKIP	14	96828789	96854127	69	-0.48532
KRT6B	12	52839435	52846410	44	0.48524
TREML2	6	41156552	41169425	98	-0.48513
LOC100507462	6	139045348	139095316	262	-0.48509
OR4C3	11	48345493	48347982	9	0.48508
CBY1	22	39051658	39070359	113	0.48505
MAP4K4	2	102313165	102511652	653	0.48495
TRIM39-RPP21	6	30296088	30315135	102	-0.48487
HMGCL	1	24127367	24165610	104	-0.48487
SPIRE1	18	12445511	12661956	1044	-0.48481
CYLC2	9	105756593	105781270	194	-0.48463
HP1BP3	1	21068170	21114308	169	0.48455
NRAS	1	115246085	115260015	42	-0.48453
ERGIC2	12	29492579	29534643	146	0.48416
RBM23	14	23368854	23388896	98	0.48409
TMEM134	11	67230819	67237248	27	0.48408
HDGFL1	6	22568678	22571250	12	-0.48406
VCL	10	75756836	75880418	371	0.48405
FLJ20712	7	33764567	33768568	13	0.48402
TINAG	6	54172203	54255450	362	0.48386
OR2A2	7	143805676	143808132	13	-0.48385
DGCR2	22	19022795	19110467	513	-0.48384
KPNA4	3	160211783	160283876	261	-0.48379
IGSF11	3	118618477	118865415	1104	-0.48359
BSN	3	49590922	49709482	279	-0.48354
NPIPB4	16	21844889	21870343	14	-0.48346
CLTB	5	175818456	175844070	116	0.48336
C12orf43	12	121439835	121454800	78	-0.48332
PARK2	6	161767590	163149334	7945	-0.48332
KIAA1524	3	108267716	108308991	149	-0.48332
SOHLH2	13	36741345	36789252	192	-0.4833
ZNF678	1	227750220	227865644	437	0.48309
PRSS21	16	2866164	2872223	25	0.48303
CNFN	19	42890171	42894944	22	-0.483
C22orf15	22	24101622	24108550	34	0.48299
SCN2B	11	118032519	118047837	80	-0.48291
USP22	17	20901906	20947222	250	-0.48278
USP19	3	49144479	49158871	30	0.48268
SIRPB2	20	1454236	1472733	94	0.48264
CDC42EP4	17	71278763	71308814	150	-0.4825
SERPINH1	11	75272101	75284349	57	-0.48235
THBS2	6	169614875	169654637	301	-0.48228
EHF	11	34641588	34685335	191	0.48217
CBFB	16	67062050	67135461	209	0.48215
DHRS7C	17	9673751	9695394	112	0.48215
VWA8	13	42139961	42535721	1619	-0.48209
ADAMTS9	3	64500330	64674176	849	-0.48197
TMEM160	19	47548167	47552382	15	0.48195
ACBD5	10	27483143	27531568	392	0.48193
MFNG	22	37864101	37882999	61	0.48183
CD8A	2	87010728	87036019	94	0.48175
MYLPF	16	30385123	30389810	8	0.48159
RFX5	1	151312116	151320285	17	-0.48158
PYDC2	3	191177952	191179745	12	-0.48158
EZR	6	159185773	159240956	320	-0.48152
C20orf78	20	18789372	18811339	116	0.48152
WBSCR17	7	70596523	71179086	3065	0.48151
OR6S1	14	21107855	21110350	26	-0.4812
PSMB6	17	4698439	4702298	21	0.48099
HOXD9	2	176986413	176990145	14	0.48097
TOPBP1	3	133318449	133381262	274	-0.48096
TAC1	7	97360271	97370284	37	0.48096
MROH6	8	144647362	144655428	53	0.48092
XIRP1	3	39223706	39234612	33	-0.4808
AGAP4	10	46320040	46359001	22	-0.4807
GOLGA6L3	15	85782641	85790930	13	-0.48067
TRIM49D2	11	89656232	89666731	7	-0.48061
PGBD4	15	34393274	34397091	5	-0.48055
KIT	4	55523095	55607381	326	-0.48053
ZNF79	9	130185653	130210025	96	-0.48044
WEE2	7	141407153	141431571	84	0.48039
ZNF331	19	54023177	54084023	435	0.48025
RPSA	3	39447204	39454533	65	0.48024
ULK2	17	19673143	19771739	304	-0.48022
CNOT2	12	70635774	70749273	493	0.48013
TUFM	16	28852732	28858229	14	-0.48012
OR2W3	1	248057889	248060333	31	-0.48
ZNF212	7	148935741	148953200	90	0.47994
C2orf74	2	61371221	61392464	106	-0.47985
GNG13	16	847041	851233	31	0.4797
ARL6IP5	3	69133090	69155739	97	0.47918
SFRP2	4	154700742	154710728	38	0.47908
OST4	2	27292340	27295067	8	-0.47906
PRMT2	21	48054507	48085655	169	-0.47891
LOC100129216	11	71588499	71596107	32	-0.47874
GNPDA1	5	141379234	141393120	56	0.4786
RPA1	17	1732273	1803348	355	-0.47848
C5AR1	19	47812104	47825827	49	-0.47842
SLC6A7	5	149568520	149591135	135	-0.47837
E2F8	11	19244610	19263702	62	-0.47823
INO80D	2	206857445	206951406	349	-0.47823
LRMP	12	25204181	25261769	304	0.47805
TWF2	3	52261626	52273683	52	-0.47801
TSPYL6	2	54479315	54483909	26	-0.478
KRT20	17	39031141	39041995	53	-0.4779
CNTN5	11	98890706	100230116	8023	-0.4779
COX18	4	73919416	73935976	34	-0.47767
GAS2L3	12	100966446	101021157	206	0.47758
FOLR1	11	71899602	71907867	36	0.4775
LAMTOR2	1	156023517	156028801	18	0.47741
UCK2	1	165795732	165881355	353	-0.4773
TMEM247	2	46705704	46712064	37	-0.47729
NDUFB8	10	102282497	102290140	16	0.47721
SDAD1	4	76870064	76912615	158	0.47713
YPEL2	17	57408053	57479595	286	-0.47685
ZNF846	19	9866845	9897334	121	0.4768
LOC101929097	19	2510216	2514069	24	0.47674
ARHGDIB	12	15093949	15115062	88	-0.47666
LOC100131107	1	152051033	152053558	8	-0.47641
LOC100653133	15	32780204	32793038	7	-0.47628
PIGQ	16	618968	634636	113	0.47622
ANKRD18B	9	33523347	33603158	473	-0.4762
GHR	5	42422577	42722480	1080	0.47617
WDR6	3	49043637	49053886	17	0.47609
NTF3	12	5540280	5604965	309	0.47603
MBOAT1	6	20098915	20213195	567	-0.47601
HSPBP1	19	55772591	55792251	71	-0.47581
KRT26	17	38921490	38928911	41	-0.47579
WDR88	19	33621949	33668330	228	-0.47574
PVRL4	1	161039781	161059885	70	-0.47571
PRKAA2	1	57109990	57181508	368	-0.47563
ZMYM2	13	20530708	20666468	460	-0.47562
CABS1	4	71199671	71203333	23	0.47556
SHQ1	3	72797426	72898131	339	-0.47527
AADACL3	1	12775118	12789226	77	-0.47521
MYADML2	17	79896521	79905609	56	-0.47511
ALDH1A2	15	58244622	58358621	584	0.47491
TNC	9	117780854	117881036	513	-0.47486
NAT1	8	18026971	18081698	407	-0.47469
SLC39A7	6	33167603	33172714	18	0.47468
SPAST	2	32287660	32383206	435	-0.47464
SLC9A5	16	67281855	67306594	57	0.47461
ANXA13	8	124692034	124750147	285	0.4746
KIAA1598	10	118641888	118886597	756	0.47453
TMPRSS2	21	42835236	42880585	307	0.47453
C9orf171	9	135284430	135449234	738	0.47451
MCF2L2	3	182894831	183146531	1152	-0.47422
TRIM67	1	231297674	231357814	280	-0.4739
MMP19	12	56228214	56237267	23	-0.47382
TTF2	1	117601910	117645992	160	0.4738
WFDC5	20	43737093	43744313	41	0.47378
HADHA	2	26412504	26468165	164	0.47376
RBM22	5	150069352	150081169	40	-0.47365
KRTAP1-3	17	39189136	39191607	21	0.4736
KLHDC2	14	50233787	50250356	39	-0.4735
HMGCS2	1	120289619	120312055	78	0.47333
CACNG3	16	24265874	24374237	564	0.47332
C17orf102	17	32900142	32906888	41	0.47329
TLCD2	17	1605084	1614162	43	0.47322
ZMYM6	1	35450766	35498069	165	-0.47322
MPST	22	37414683	37426363	56	-0.47316
NYAP1	7	100080550	100092925	46	0.47313
AGA	4	178350928	178364157	72	-0.47312
CCDC184	12	48576366	48580209	23	0.47308
OR2T34	1	248736102	248738558	13	0.47308
TPRG1	3	188816910	189041771	913	0.47289
CCDC88C	14	91736667	91884688	786	0.47283
MRPS27	5	71514236	71616584	279	-0.47262
GUCY2C	12	14764566	14850019	246	-0.47232
LOC101927160	7	75699726	75702211	15	0.47228
ALOX12	17	6898384	6914555	72	-0.47225
RHAG	6	49571888	49605087	177	-0.47204
SERP2	13	44946978	44972350	63	-0.47198
SMYD5	2	73440366	73454855	48	-0.47187
EXOC6	10	94589887	94819751	901	-0.47178
C1orf204	1	159803264	159826044	112	-0.47178
ZNF397	18	32819994	32838897	63	-0.47153
CLEC6A	12	8607591	8631426	128	0.47148
MESP1	15	90292098	90295040	21	-0.4713
DPP4	2	162847751	162931552	316	-0.47121
ZNF217	20	52182610	52211301	105	-0.47108
FAM32A	19	16295235	16303357	30	-0.47102
TAF4B	18	23805409	23972149	727	0.47102
FOXD4L6	9	69198480	69202704	3	-0.47083
CLEC11A	19	51225588	51229481	13	-0.47059
RAB2A	8	61428469	61536703	490	-0.47053
SVEP1	9	113126528	113342660	1188	-0.47032
CPSF4L	17	71243588	71258519	69	0.47024
TKTL2	4	164391245	164395547	6	0.47019
WDSUB1	2	160091304	160143804	284	0.4701
ITGA2B	17	42448550	42467373	42	-0.47009
DYRK2	12	68041512	68056944	56	-0.47002
ZBTB4	17	7361685	7388068	116	-0.46991
UBE2N	12	93801088	93836526	139	0.46977
CCL14	17	34309692	34314264	20	-0.46971
DLGAP2	8	876021	1657142	6766	-0.4697
HSD3B2	1	119956554	119966162	46	-0.46963
MNT	17	2286354	2304758	78	-0.46962
TMEM8C	9	136378708	136390568	59	0.46938
GSAP	7	76939068	77046219	471	0.46935
TSPAN2	1	115589632	115632621	232	-0.4693
IQCF3	3	51859899	51865374	16	-0.46922
RBM18	9	125000834	125027643	122	0.46922
FAM78B	1	166025663	166136492	509	-0.46891
TSSK6	19	19624028	19626969	8	-0.46881
GPR162	12	6929963	6937083	36	-0.4687
CACNG1	17	65039652	65053413	74	-0.46865
RNF213	17	78233643	78373086	728	-0.46849
SLC25A24	1	108676344	108743480	334	-0.46838
LIMD1	3	45635323	45723255	459	0.46831
CCNO	5	54525980	54530008	15	0.46829
GNA14	9	80036995	80263732	1274	-0.46824
CORO6	17	27940774	27950426	21	-0.46817
SMIM11	21	35746749	35761952	87	-0.468
ZNHIT2	11	64882875	64885670	12	0.46794
ACTN4	19	39137256	39221836	407	0.46793
APEH	3	49710427	49721436	22	-0.46789
MRPS26	20	3025675	3029396	13	-0.46786
ATRAID	2	27433899	27440546	27	-0.46786
SPATA4	4	177104725	177117322	51	-0.46777
OR8K3	11	56084783	56087221	10	0.46777
TTLL7	1	84334057	84465350	513	0.46754
SMIM19	8	42395298	42408640	60	-0.46754
LECT2	5	135281600	135291223	58	-0.46752
RHOH	4	40191631	40246884	285	-0.46716
CD300LB	17	72515894	72528113	57	-0.46707
ARHGEF15	17	8212556	8226334	68	-0.46692
OR4D2	17	56246017	56248440	15	0.46679
TYW1	7	66460792	66705007	1826	0.46673
KCNMB2	3	178253086	178562717	1514	0.46671
DNAJB2	2	220143040	220152122	37	-0.46654
BAX	19	49457117	49465555	41	-0.4664
ARPC1A	7	98922496	98964385	133	-0.4663
KIAA1715	2	176789410	176867518	300	-0.4661
TMEM184A	7	1580871	1596566	110	0.46608
STXBP5L	3	120626050	121144108	2717	-0.46599
MATN2	8	98880284	99049448	736	-0.46593
SCN11A	3	38886260	38995636	501	-0.46591
MPL	1	43802475	43820635	35	0.46565
HIC2	22	21770693	21806252	34	0.46537
PRRX1	1	170632313	170709041	229	0.46537
GPHN	14	66973125	67649025	3222	-0.4649
CRY1	12	107384142	107488135	383	-0.46488
IGSF23	19	45115911	45140581	109	0.46467
XRCC3	14	104162945	104182323	77	-0.46466
GALE	1	24121089	24127794	11	0.46465
SLC35E4	22	31030793	31044362	83	0.46453
SARS2	19	39404904	39422036	99	0.46437
CTDSPL2	15	44718579	44819955	290	0.46432
RABAC1	19	42459833	42464030	10	0.46431
ZNF43	19	21986751	22035370	220	0.46425
MROH9	1	170903612	171034406	688	-0.46371
SLC38A2	12	46750971	46767145	59	-0.46362
PROSER3	19	36248044	36260577	52	0.46345
FASTKD3	5	7858272	7869650	54	-0.46345
KRT84	12	52770596	52779917	98	-0.46345
ANGPTL2	9	129848628	129885544	116	0.46343
MSTN	2	190919426	190927955	33	-0.46341
OAS2	12	113415274	113450028	145	-0.46334
IGDCC3	15	65618465	65670878	226	-0.46334
BTBD16	10	124029811	124098176	357	-0.46326
PITPNA	17	1420283	1466610	248	-0.46322
OXA1L	14	23234731	23241498	42	0.46311
TSPAN3	15	77335359	77364070	71	-0.46288
UCKL1	20	62570182	62588300	77	0.46284
UBE3B	12	109914215	109975010	243	-0.46282
GSK3B	3	119539800	119813764	763	0.46261
CHRM4	11	46404335	46413622	20	0.46253
C1orf228	1	45139370	45191763	239	-0.46232
ALDH4A1	1	19196924	19229793	238	0.46221
ANKRD66	6	46713654	46727455	45	0.4622
LOC101929141	17	18731272	18762429	97	-0.46206
TRIM65	17	73884041	73893584	46	0.46197
BLID	11	121985062	121987423	10	-0.46172
CPT1B	22	51006290	51017596	67	0.46169
PNLIP	10	118304428	118327867	84	0.46153
MBL2	10	54524140	54533078	53	-0.4615
TSEN54	17	73511609	73521321	74	-0.46141
PPP4C	16	30086297	30097198	32	-0.46132
OR9Q1	11	57790353	57949559	829	-0.46132
GAB1	4	144256680	144396218	440	-0.46118
NUP35	2	183981247	184026908	338	-0.46084
CCER2	19	39398620	39403298	20	-0.46083
CNN1	19	11648579	11661639	77	-0.46082
OR10Q1	11	57994354	57996890	16	0.46073
SLC18A1	8	20001366	20041217	277	-0.46063
ZNF330	4	142141049	142156351	46	-0.46048
SP8	7	20820894	20827008	16	-0.46047
SRC	20	35972088	36034335	278	-0.46033
KDM3A	2	86667271	86720339	204	-0.46025
SLC7A14	3	170176342	170304363	523	0.45996
DEGS2	14	100611753	100626512	72	-0.45992
IFNG	12	68547550	68554021	14	0.45957
ARL14EP	11	30343649	30359665	71	-0.45955
UGT2A2	4	70453135	70505860	356	0.45954
NDRG2	14	21483922	21539598	263	-0.4595
RHBDF2	17	74465975	74498009	178	-0.45948
NDN	15	23929554	23932950	6	0.45944
NCR1	19	55416504	55424954	58	0.4593
CAP2	6	17392447	17558523	688	-0.45928
AK9	6	109813059	110012915	975	0.45922
DIS3L	15	66584633	66626736	163	-0.45916
SIDT1	3	113250218	113348922	502	-0.45913
FAM180A	7	135412096	135434116	121	-0.45908
GIPR	19	46170490	46186217	72	-0.45879
PRMT5	14	23388733	23399289	38	-0.45849
IFRD1	7	112062199	112117758	291	0.45837
CD74	5	149780200	149793043	49	0.45837
LPPR5	1	99354801	99470949	640	-0.45836
APOA1BP	1	156560554	156564591	24	0.45829
KIF14	1	200519625	200590362	336	0.45823
OR2T12	1	248456918	248459380	17	0.45815
ZNF791	19	12720732	12741176	94	0.45815
PSPN	19	6374305	6376360	11	0.45811
MTFMT	15	65292850	65322477	162	0.45806
TM4SF1	3	149085805	149096147	33	-0.45798
SMCP	1	152849798	152858023	41	-0.45786
UBR4	1	19400000	19537312	455	-0.4577
PHC1	12	9066292	9094563	114	-0.45742
HERPUD1	16	56964974	56978293	62	-0.45737
UTP3	4	71553196	71556768	10	0.45729
DENR	12	123236371	123256453	66	-0.4571
CDC42BPA	1	227176566	227506693	2072	0.45663
MAGI3	1	113932087	114229045	966	0.45658
KBTBD4	11	47592749	47601067	20	0.45641
ZFP28	19	57049317	57068670	85	-0.45631
ARHGAP26	5	142148881	142609072	1909	-0.45621
EPHX3	19	15336730	15344358	23	0.45614
DOK3	5	176927905	176937990	40	-0.45599
LTA	6	31538876	31542601	24	-0.45588
OR5D18	11	55586106	55588547	6	0.45582
DNAJC16	1	15852343	15898728	178	-0.45564
CD28	2	204570198	204604135	126	0.45556
CHCHD5	2	113341023	113347117	22	0.45549
PEAR1	1	156862496	156886726	122	-0.45547
TIMM21	18	71814746	71826704	80	0.45546
KITLG	12	88885570	88974750	291	0.45515
PIGK	1	77553666	77685632	563	0.45503
CHAD	17	48540853	48547742	27	0.45491
TAF5	10	105126724	105149322	57	-0.45481
XKR5	8	6665038	6693666	166	0.45465
LOC101927250	16	50133389	50141063	32	-0.4546
IFT81	12	110561140	110657100	302	-0.45458
CHMP6	17	78964641	78974433	62	-0.45457
CHTF18	16	837622	848574	114	0.45456
KCNT1	9	138593031	138685493	695	-0.45452
ZNF112	19	44829706	44861356	163	-0.45419
IFNGR1	6	137517621	137541481	77	0.45417
DHX30	3	47843399	47892186	85	-0.45408
GMEB2	20	62217955	62258881	254	-0.45408
AFAP1	4	7759440	7942153	1401	-0.45404
PLD4	14	105390153	105400073	48	0.45395
CDRT1	17	15490977	15523518	193	0.45383
LDAH	2	20882788	21023390	501	-0.45381
SLPI	20	43879880	43883705	20	-0.45376
OR2T3	1	248635652	248638108	8	0.45371
OSTM1	6	108361613	108396441	198	-0.45367
LRRC10	12	70001344	70005442	14	-0.45354
TCIRG1	11	67805462	67818866	65	-0.45336
TCF19	6	31125303	31134683	82	0.45334
IRS1	2	227595033	227665045	284	0.45329
C9orf89	9	95857450	95876065	84	-0.45324
RFC4	3	186506681	186524984	73	-0.45316
PADI6	1	17697741	17728695	260	-0.45287
ANKRD46	8	101520980	101572514	202	-0.45281
STRN3	14	31361985	31496107	491	-0.45276
SULT1C4	2	108993413	109004796	59	0.45266
PAPOLG	2	60982365	61029721	172	0.45254
OCIAD1	4	48831599	48864334	82	0.45245
OR4D1	17	56231515	56233947	13	-0.45243
CCL25	19	8116224	8128047	73	0.45239
DENND2A	7	140217220	140341785	505	-0.45234
ZNF446	19	58984910	58993101	32	0.45229
CREBL2	12	12763831	12798541	127	0.4522
ATP6V1G3	1	198491352	198510575	61	0.45219
ARHGAP27	17	43470268	43510782	156	0.45217
ILDR1	3	121705170	121741627	145	-0.45209
SYCN	19	39692562	39695406	11	-0.45207
PPCDC	15	75314927	75343567	108	0.45204
SLC26A3	7	107404912	107444178	176	0.45203
ANKRD55	5	55394507	55529686	659	-0.45202
KRT2	12	53037342	53046459	43	0.45199
C1orf94	1	34631624	34685232	305	-0.45181
LOX	5	121397890	121414706	36	0.45178
TMEM95	17	7257497	7261038	15	-0.45175
WBP1	2	74683996	74688518	9	-0.45168
OR8D4	11	123776139	123778583	17	0.45161
SH2D6	2	85659108	85664680	33	-0.45159
DTWD2	5	118171569	118324740	559	-0.4515
KLRC4	12	10540529	10562870	85	0.45144
SLC1A1	9	4489427	4587969	575	-0.45141
PAPSS1	4	108533822	108641919	485	-0.4514
HVCN1	12	111085491	111130776	158	0.45135
SLC6A20	3	45795941	45838539	156	-0.45133
ALG2	9	101977707	101984746	23	-0.45126
AKAP5	14	64931217	64941721	21	-0.45109
TEX101	19	43891763	43923267	151	-0.45107
SPIN1	9	91001584	91094123	364	-0.45103
ORAOV1	11	69479331	69490665	41	-0.45093
LIMD2	17	61772249	61779027	13	-0.45084
PLEKHN1	1	900872	910988	70	-0.45071
UBXN1	11	62442972	62447054	12	0.45067
ERGIC1	5	172260223	172380188	621	-0.45065
DGAT1	8	145537246	145551082	49	0.45059
CEP152	15	49029135	49104592	210	-0.45051
STAT2	12	56734381	56754558	61	0.45047
ANKRD18A	9	38542190	38621126	509	-0.45038
MYO1C	17	1366480	1396501	188	-0.4503
STXBP5	6	147524494	147712112	552	-0.45025
LIG3	17	33306517	33332588	75	0.45003
AP5S1	20	3800171	3806454	17	-0.44997
APOH	17	64207147	64226056	113	0.44996
CCDC12	3	46962220	47024000	155	-0.44993
XKR8	1	28285504	28295104	43	-0.44977
C18orf8	18	21082434	21113811	102	-0.44971
GTDC1	2	144701502	145113078	1100	-0.4497
FAM103A1	15	83653955	83660309	17	-0.44947
PSMC3	11	47439320	47448524	42	-0.44919
CACNG6	19	54493403	54516420	146	-0.44918
RAB23	6	57050790	57087612	89	-0.44908
ENPEP	4	111396229	111484993	285	-0.44905
PPAN-P2RY11	19	10215899	10226565	58	0.44864
SLC22A1	6	160541821	160580647	179	0.4485
AGBL3	7	134670259	134821030	569	0.44848
C1orf115	1	220862628	220872999	53	-0.44848
CBR4	4	169814774	169931968	490	0.4484
SNRPD2	19	46189712	46196069	28	-0.44805
SULT2A1	19	48372723	48390154	92	0.44803
IRAK2	3	10205561	10285927	426	0.44795
PRCC	1	156736274	156771109	144	-0.44783
CYP4F12	19	15782567	15808484	248	0.44775
NEURL3	2	97162383	97174346	30	-0.44766
ZNF286A	17	15601891	15624601	114	-0.44764
LALBA	12	48960467	48964329	10	0.4476
DPAGT1	11	118966213	118973624	29	0.44757
DIO3	14	102026688	102030289	12	0.44754
NUDT16	3	131099515	131108174	26	0.44753
PSMA6	14	35746811	35787180	189	-0.44749
C22orf24	22	32328507	32341836	69	-0.4474
ASIC5	4	156749881	156787925	220	0.44739
ARHGAP24	4	86067860	86924323	4360	-0.44718
GATA4	8	11533433	11618010	517	-0.44708
MRPL11	11	66201550	66206810	12	-0.44669
NIPAL2	8	99201054	99307944	393	-0.44663
HIST1H4J	6	27790903	27792758	14	-0.44638
CARD11	7	2944709	3084079	1017	-0.44633
LEAP2	5	132208358	132211082	15	0.44597
PRAMEF20	1	13735907	13748303	10	-0.44596
NUP160	11	47798670	47870557	285	0.44596
GTF3C2	2	27547716	27580743	63	-0.44591
MRAP	21	33663124	33687595	89	0.44581
EIF3H	8	117656055	117768758	392	-0.44559
LRRC63	13	46785083	46851444	331	0.44491
ZNF138	7	64253766	64314678	315	-0.44487
UBE2L6	11	57318128	57336303	74	-0.44479
CALM3	19	47103512	47114539	47	-0.44479
SETD2	3	47056898	47205967	351	-0.44459
PPTC7	12	110971237	111021564	180	0.44457
EIF3E	8	109212972	109261459	223	0.44455
CDH24	14	23515270	23527247	50	0.44434
PROK1	1	110992788	111000476	40	-0.44428
PRAMEF26	1	13215688	13220398	4	-0.44418
CYP27B1	12	58155117	58161476	14	-0.44389
CORO7	16	4403543	4467462	269	-0.44386
ZPR1	11	116648276	116659239	36	-0.4438
SLC25A46	5	110072837	110101357	106	0.44377
OR5R1	11	56183734	56186208	16	0.44362
LOC101928208	7	29759114	29782718	117	-0.44356
ZDHHC5	11	57434223	57469159	96	0.44319
YIF1A	11	66051051	66057138	12	0.44289
TFRC	3	195775155	195809532	193	0.44275
DYNAP	18	52257390	52267224	27	-0.44264
BCL2L10	15	52400490	52405472	17	-0.44259
OAF	11	120080747	120101150	124	0.44242
OR10K1	1	158434352	158436793	14	0.44213
HYKK	15	78798906	78830215	125	0.44207
ARHGAP33	19	36265417	36280224	58	0.44206
MYO1E	15	59427168	59665571	1255	0.44205
LOC285500	4	178362692	178597953	1002	-0.44191
MAP3K8	10	30721950	30751262	103	-0.44187
MYOC	1	171603557	171622273	110	-0.4417
RTN3	11	63447922	63527863	204	-0.44169
TOP3B	22	22310397	22337719	121	-0.44161
RPS3	11	75109535	75133846	74	-0.44151
FBXO42	1	16572339	16679465	379	-0.44139
TATDN3	1	212964170	212990667	165	0.44129
EFCAB13	17	45400327	45519178	501	0.44122
KRTAP4-5	17	39304176	39306554	11	-0.44098
SPATA31A1	9	39354699	39362456	3	-0.44098
NFKBIZ	3	101545834	101580369	83	-0.44095
IGDCC4	15	65672825	65715910	170	0.44095
EME1	17	48449581	48459320	48	0.44093
TPX2	20	30325904	30390105	202	-0.44092
S100A6	1	153506076	153509217	10	-0.44081
AK7	14	96857448	96956264	386	-0.44054
REL	2	61107709	61171910	188	0.44046
IVNS1ABP	1	185264520	185286961	58	-0.44036
POU2AF1	11	111221976	111250848	163	-0.44029
ZNF92	7	64837752	64866549	124	0.44018
POU3F3	2	105470969	105473971	17	-0.44014
CFAP221	2	120301008	120414737	324	0.44012
DQX1	2	74744258	74753908	23	-0.44011
PRDM1	6	106533195	106558314	72	-0.43997
SPRYD4	12	56861301	56865269	12	-0.43988
POMT1	9	134377282	134399693	129	-0.43985
PLA2G2A	1	20300924	20307432	31	-0.43983
C1orf131	1	231358509	231377433	68	0.43947
LAMC1	1	182991572	183115227	634	0.43937
KCND2	7	119912689	120390887	1626	0.43927
AEBP1	7	44142960	44154664	56	-0.43927
ZNF513	2	27599098	27604233	16	-0.43924
SEC16A	9	139333548	139379797	216	-0.43918
SIAH3	13	46353405	46426346	374	-0.43917
CFAP44	3	113004777	113161486	820	0.43916
ANO9	11	416930	442511	161	-0.43911
NPY4R	10	47082534	47088820	22	0.43908
ABHD2	15	89630381	89746091	447	0.43902
SPATC1L	21	47580062	47605667	226	-0.43895
MFAP4	17	19285755	19291032	16	-0.43894
ATP11AUN	13	113300358	113339311	225	-0.43888
SPRR2B	1	153041717	153044584	33	0.4387
SCGB1C1	11	187101	195075	16	0.43868
CNPY3	6	42895860	42912166	65	-0.4386
CDKN1B	12	12869302	12875805	26	-0.43856
ADSS	1	244570794	244615936	185	-0.43842
SUSD1	9	114802061	114938077	521	-0.43837
FMN2	1	240254185	240638991	2065	-0.43828
MXD3	5	176731501	176741596	43	0.43826
C17orf80	17	71227372	71245598	125	0.43825
PTCH2	1	45284516	45309726	121	-0.43814
GHSR	3	172160081	172166746	30	0.43789
ZSWIM7	17	15878874	15903506	92	-0.43785
IRGC	19	44219214	44224673	25	-0.43783
LIPH	3	185224570	185270869	221	0.4378
TPR	1	186279784	186345383	242	0.43777
ACBD6	1	180256352	180472522	979	0.43773
C1QTNF6	22	37575206	37594841	122	-0.43769
KIF19	17	72321351	72352459	161	-0.43767
RAVER1	19	10425888	10444814	96	-0.43762
NUDCD2	5	162879586	162887643	23	-0.43756
BHLHE23	20	61636331	61638887	11	-0.43743
ZNF208	19	22147897	22194245	228	0.43742
SPRR1B	1	153002679	153005876	31	-0.43728
WDR19	4	39183024	39287930	312	0.43726
ARL14EPL	5	115386163	115395327	92	0.43713
NXPH4	12	57609578	57620732	51	-0.43697
RAB42	1	28917712	28921598	15	0.43691
SLC23A2	20	4832002	4991439	706	-0.43688
ZAN	7	100330249	100395919	314	-0.43681
FAM185A	7	102388399	102450172	249	-0.43654
C1orf168	1	57183477	57285869	512	0.4365
SPNS1	16	28985028	28996369	46	-0.43648
SPATA19	11	133709517	133715933	42	-0.43627
OXSR1	3	38206022	38297479	246	-0.43598
TMEM123	11	102266056	102324275	207	-0.43598
EFS	14	23824609	23835342	44	-0.43573
C7orf73	7	135346221	135361660	91	-0.43557
DRAP1	11	65685728	65689548	10	-0.43557
TOMM70A	3	100081303	100120742	162	-0.43541
DRC1	2	26623784	26680079	244	-0.43527
EXOC2	6	484138	693641	1104	0.43523
LOC101929728	22	31062507	31065503	20	0.43515
PIAS4	19	4006749	4038567	199	0.43493
POC5	5	74969023	75013813	259	-0.43493
TMEM126A	11	85357963	85368097	39	-0.4349
ATOH1	4	94749078	94751642	10	-0.4349
SHPK	17	3510556	3540116	179	-0.43472
C2orf76	2	120058793	120124951	325	-0.43439
PPP2R3C	14	35553678	35592368	205	-0.43438
CLDN22	4	184238220	184242427	11	-0.43419
FOXG1	14	29235278	29239983	5	0.43408
PODXL	7	131184021	131241876	281	-0.43397
CFC1	2	131348738	131357648	5	-0.43393
DDX43	6	74103285	74127789	73	0.43385
HLA-DQB1	6	32626241	32634966	817	0.43372
PTPN22	1	114355433	114414875	186	0.43369
LANCL1	2	211294973	211342847	195	0.43365
CCDC132	7	92860653	92990935	365	-0.43355
CSNK1D	17	80196523	80232094	120	0.43344
GRM3	7	86272230	86494693	756	-0.4332
GIT1	17	27899487	27917110	51	-0.4332
DIRAS3	1	68510645	68517814	31	-0.43316
CEP57L1	6	109415329	109485615	169	0.43286
ELL	19	18552473	18633437	361	0.43285
SLC14A1	18	43303088	43332985	172	0.4328
SPI1	11	47375409	47400627	126	0.43279
LEP	7	127880241	127898182	84	-0.4325
NUFIP2	17	27581854	27621666	144	0.43247
C19orf54	19	41245761	41257033	51	-0.43246
PRKAR1A	17	66506921	66547957	171	-0.43244
ZNF98	19	22572899	22605648	140	0.43238
TNFSF9	19	6530010	6536439	26	0.43235
ANO6	12	45608770	45834687	845	-0.43233
SLC22A2	6	160636794	160680463	184	-0.43222
RELL2	5	141015517	141021418	28	-0.4322
SMR3B	4	71247795	71256461	69	-0.43218
GRK6	5	176852687	176870350	48	-0.43217
LOC100134391	17	71732993	71753196	203	-0.43186
GABPB1	15	50568389	50648105	313	0.43179
MUC8	12	133048334	133051340	34	0.43167
YTHDF1	20	61825781	61848038	99	0.43164
MS4A6A	11	59938080	59952639	50	0.43134
CHDH	3	53849324	53880920	154	0.43132
RNF111	15	59278865	59390118	466	0.43124
TRIM49D1	11	89643640	89651378	6	-0.43112
CCDC81	11	86084778	86134651	247	0.43105
LRRK1	15	101458460	101610817	915	0.43102
RAB32	6	146863828	146876586	45	-0.43099
CLSTN2	3	139653027	140287419	2898	-0.43094
MFAP3	5	153417519	153437514	86	0.43093
DHRS9	2	169920299	169953177	82	-0.43088
VGLL4	3	11596543	11762720	896	-0.4308
ZNF281	1	200373075	200379686	13	0.43065
PLAGL1	6	144260437	144386236	496	-0.4306
RCN1	11	32111477	32127772	75	-0.4306
DERL2	17	5376582	5390020	54	-0.4304
FAM186A	12	50720095	50790905	209	0.43019
AKT1	14	105234686	105262580	151	0.43001
PIWIL1	12	130821433	130857377	186	-0.42995
CFHR3	1	196742925	196763703	142	-0.42978
GALC	14	88303164	88460509	975	-0.42974
MGRN1	16	4673825	4741475	491	0.42963
LOC101927509	2	242206191	242220614	68	0.42959
ARRDC3	5	90663541	90679649	41	0.42954
LOC400736	1	13446414	13453156	6	0.42953
OR7G3	19	9235688	9238126	19	0.42951
VMO1	17	4687580	4690229	10	-0.4295
FAM50B	6	3848632	3852051	15	0.42945
FADS2	11	61582675	61635326	219	-0.42936
LOC100505478	9	117427714	117444869	135	0.42931
KIAA0196	8	126035502	126104561	383	0.42913
DUSP5	10	112256625	112271802	69	0.42911
MTCH1	6	36934911	36954827	120	0.42911
CCZ1	7	5937341	5966105	193	0.42906
PPHLN1	12	42718947	42842922	564	-0.42892
ALCAM	3	105084557	105296257	975	0.42888
CD109	6	74404508	74538541	627	-0.42875
LRRC16A	6	25278656	25621258	2223	0.42871
RASGRF1	15	79251289	79383715	591	-0.42866
FRAS1	4	78977724	79465923	2592	0.42864
TMEM252	9	71150496	71156283	15	0.42858
PPP1R3B	8	8992764	9009652	87	0.42857
DTX4	11	58938812	58976560	106	0.42836
KLLN	10	89617918	89623694	18	0.4283
IGFBPL1	9	38405525	38424944	122	0.4283
SNAI2	8	49829236	49834499	13	-0.42814
STEAP1	7	89782689	89794641	31	0.4281
ENKD1	16	67695850	67701128	18	-0.42782
WDR91	7	134867590	134896816	137	-0.42776
PDSS1	10	26985353	27036227	247	0.42775
KIF3B	20	30864443	30923314	200	-0.42775
MCM3	6	52127812	52150179	108	-0.42759
GALK1	17	73753018	73761780	36	0.42758
FAM13C	10	61004889	61123161	498	-0.42756
CEP170	1	243286730	243419784	413	-0.42736
MGP	12	15033115	15039353	17	0.42735
NMB	15	85197360	85202302	20	-0.42731
SYNGR1	22	39744954	39782093	204	0.42722
TXK	4	48067410	48136773	240	-0.42709
MRPL35	2	86425478	86441413	61	-0.42706
FAM228B	2	24345350	24393007	222	-0.42701
PSMD6	3	63995225	64010186	83	-0.42697
HRK	12	117297225	117319732	69	0.42693
RCL1	9	4791834	4861566	394	-0.4269
WDR90	16	698363	718333	126	-0.42672
PRDX6	1	173445486	173458446	33	-0.42645
FAM25C	10	49202372	49208325	21	-0.42623
AGBL2	11	47680143	47737428	211	0.42621
KIAA2012	2	202936978	203062386	503	0.4262
STPG1	1	24682489	24742087	242	0.42612
PKN2	1	89148876	89302438	648	-0.4261
GLT8D2	12	104381762	104458461	344	0.42606
PAX3	2	223063606	223164215	483	-0.42603
ENPP4	6	46096701	46114936	79	-0.426
FAM170B	10	50338199	50342565	34	0.42592
OR52D1	11	5508915	5511479	30	0.4259
APBA2	15	29210570	29411018	981	-0.42584
CRTAC1	10	99623757	99791085	647	0.4258
DRG2	17	17990181	18011799	77	-0.42578
ANKRD60	20	56792510	56804539	52	-0.42563
RNF151	16	2015843	2019476	24	-0.4256
CCL26	7	75397842	75419564	154	0.42552
MORN1	1	2250719	2323690	499	-0.42537
PRKCH	14	61787515	62018198	1072	-0.42534
LYZL6	17	34260522	34271214	62	-0.42523
LDOC1L	22	44887450	44894505	44	0.425
ADRA1A	8	26604667	26727503	753	-0.42489
RNPC3	1	104067323	104098361	83	0.42474
ZC3H14	14	89028253	89080353	190	0.42467
MEDAG	13	31479312	31500209	104	-0.4246
TPP2	13	103248286	103332024	418	-0.4246
EBLN2	3	73109810	73112988	18	-0.42449
SAA1	11	18286754	18306924	123	-0.42441
ACP6	1	147118168	147143134	117	-0.42427
FAM221A	7	23718231	23742769	130	0.4242
CTRL	16	67962473	67966278	13	-0.42407
SLC38A1	12	46575838	46663708	323	0.42401
OVOS2	12	31263586	31359588	504	-0.42395
C11orf63	11	122752236	122830930	353	-0.42393
BAHCC1	17	79372540	79433858	361	-0.42389
G0S2	1	209847670	209850235	13	0.42385
BCKDK	16	31118615	31124612	10	-0.42376
CSNK1A1L	13	37676397	37680301	29	-0.42374
MYEF2	15	48430629	48471214	41	-0.4237
PKIA	8	79427336	79518002	306	0.42368
SLC2A10	20	45337279	45365486	109	-0.4234
DDOST	1	20977260	20988537	52	0.42312
CRYBB1	22	26994362	27014491	95	-0.4231
HOXC11	12	54365910	54370703	12	0.42291
FBXL21	5	135265006	135277867	65	-0.42256
MORF4L1	15	79131903	79190581	312	0.4225
TAS2R50	12	11137512	11140011	8	-0.42249
CTNND1	11	57519756	57587152	179	0.42226
TMEM120A	7	75615155	75624492	52	0.42224
RTN4RL2	11	57226926	57244884	46	-0.42209
EPGN	4	75173187	75183020	28	0.42208
TESK1	9	35604281	35610538	22	0.42171
ANXA2	15	60638350	60690685	227	0.42152
ASZ1	7	117002276	117068077	145	0.4215
HOGA1	10	99343102	99373059	134	-0.42139
POU4F3	5	145717587	145720583	9	-0.42137
HLA-G	6	29793756	29799399	98	-0.42136
WDR20	14	102605189	102690510	340	-0.42131
HIPK1	1	114470819	114520991	132	0.4213
MTF2	1	93543792	93605138	192	0.42119
CCDC37	3	126112751	126155899	282	-0.42106
SFPQ	1	35640981	35659266	78	-0.42105
DDAH1	1	85783168	86044546	1275	0.42078
OBSCN	1	228394740	228567077	810	0.42072
GSDMC	8	130759442	130799634	185	0.42059
RFPL1	22	29833572	29838944	27	-0.42041
PDE4C	19	18317771	18359510	177	0.42039
SLC27A5	19	59008700	59023932	60	-0.42038
KIAA1211L	2	99409309	99553184	602	0.42036
TTLL6	17	46838593	46894969	225	-0.42007
ANKRD9	14	102972179	102976628	11	0.42003
NPC1L1	7	44551134	44581414	110	0.42002
UBAP2L	1	154191427	154244486	159	-0.42
OR6C4	12	55944011	55946440	4	0.41997
PTGDR	14	52733310	52744308	65	-0.41983
MC5R	18	13824543	13827361	22	-0.41981
DNAJC25	9	114392632	114417131	119	-0.41981
CSGALNACT1	8	19260672	19540761	1709	0.4198
RAB35	12	120531899	120555143	116	0.41979
CCDC181	1	169363108	169430407	299	-0.41975
FLT4	5	180027506	180077124	379	0.41974
STK32C	10	133995038	134145877	1087	-0.41974
TRIP6	7	100463950	100471576	33	0.41973
LOC645382	1	13410517	13415002	1	-0.41961
CPO	2	207803278	207834698	141	0.4196
CCNG1	5	162863573	162872522	19	-0.41944
OR7G1	19	9224504	9226939	24	-0.41928
BRCA1	17	41195312	41278000	268	0.41917
POLDIP2	17	26672659	26685103	31	0.41915
CTTNBP2NL	1	112937800	113004286	238	-0.41904
GPR149	3	154054461	154148004	354	0.419
JAKMIP3	10	133878367	133998982	970	-0.419
TM9SF2	13	100152628	100216802	259	0.4189
LRSAM1	9	130212765	130266280	217	-0.41889
ST7	7	116592381	116870577	788	-0.41883
NELFE	6	31918864	31927364	36	-0.41868
ISCU	12	108954239	108963660	42	-0.41865
PGM5	9	70970815	71146477	734	-0.41852
KCNK1	1	233748750	233808758	324	-0.41843
STX5	11	62573332	62600063	95	0.41835
ATP1A1	1	116913802	116948569	103	-0.41829
C7orf50	7	1035623	1178411	1275	0.41825
SF3A2	19	2235816	2249178	86	0.41823
AURKC	19	57740750	57747416	29	-0.4182
SIPA1	11	65404578	65418891	45	-0.41811
WI2-2373I1.2	7	329136	334888	42	-0.41807
LMF2	22	50940376	50946648	52	0.41806
CELA1	12	51721227	51740963	95	-0.418
SRBD1	2	45614819	45838934	1072	-0.41791
STAC3	12	57636241	57645471	23	-0.41763
MASP2	1	11085580	11107796	110	0.41749
CXCR1	2	219026568	219032216	19	-0.41749
H3F3B	17	73771515	73776360	23	-0.41728
SLAMF1	1	160578891	160617581	178	-0.41707
MADD	11	47289927	47352082	220	-0.41705
CST4	20	23665277	23670162	33	0.41703
TMEM256	17	7305293	7307950	8	-0.417
LCE2C	1	152646791	152649550	15	-0.41695
UBE2V1	20	48696661	48732996	115	0.41685
TBX2	17	59476257	59487327	59	-0.41649
LOC101928058	8	1919830	1923333	35	0.4164
HSPA13	21	15742436	15756009	67	-0.41627
FBXW12	3	48412709	48436690	69	-0.41619
CASD1	7	94137838	94186831	158	-0.4161
COX7C	5	85912784	85917083	14	0.41574
OR5M11	11	56308816	56311233	19	0.41574
SURF2	9	136222421	136228541	40	-0.41572
UBA3	3	69102881	69130024	94	-0.41569
C16orf13	16	683429	686871	18	-0.41566
SERPINF1	17	1664259	1681359	105	0.41555
SERPINB1	6	2831566	2842783	54	-0.41542
SYT12	11	66789190	66818834	84	-0.41528
TMEM45B	11	129684732	129730398	229	0.41505
DNAH5	5	13689437	14012341	1743	-0.41501
SLFN12L	17	33800942	33815258	84	-0.41501
BMF	15	40379091	40401588	83	0.41494
PPIL4	6	149824631	149867738	106	-0.41492
MED28	4	17615273	17626660	50	0.4149
CHST8	19	34111861	34264914	884	-0.41489
AS3MT	10	104628183	104662156	164	-0.41474
CASKIN1	16	2226184	2246979	74	-0.41469
CD2BP2	16	30361087	30367182	19	0.41461
CCDC159	19	11456160	11466120	30	0.41444
TNFSF12	17	7451375	7461707	53	-0.41441
KLHDC7B	22	50985462	50989952	37	0.41422
SAMD11	1	858993	880461	141	-0.41408
HIST1H2BJ	6	27092912	27101243	29	-0.41394
GABRR2	6	89965840	90025518	329	-0.41359
NRSN1	6	24125414	24148257	104	0.41331
OR11A1	6	29392281	29425348	318	-0.41322
EEFSEC	3	127871302	128127989	818	0.41316
HBQ1	16	229333	231678	9	0.41309
RASGEF1A	10	43688983	43762867	395	-0.41303
DDAH2	6	31693817	31698539	17	-0.41302
C1QTNF4	11	47610216	47616461	23	0.41301
ATP8B4	15	50149435	50411919	1043	-0.41275
FES	15	91426665	91439506	63	-0.41274
SHANK3	22	51112070	51172140	259	-0.41264
TMEM86B	19	55737002	55741132	20	0.41263
MAPK1	22	22112946	22222470	412	0.41257
SMARCC1	3	47626378	47823905	465	-0.41245
YKT6	7	44239577	44254393	57	-0.4124
PSTPIP2	18	43562502	43652750	450	0.41239
VN1R5	1	247418374	247420947	7	0.41215
AKR1D1	7	137760178	137803550	186	0.41215
UST	6	149067063	149398626	1653	-0.41193
TRPV2	17	16317856	16340817	97	-0.41179
KRT79	12	53214231	53228577	50	-0.41157
RFPL2	22	32585422	32603723	118	-0.41138
RADIL	7	4837736	4923835	582	-0.41129
SNX24	5	122180149	122347817	833	-0.41119
SOX9	17	70116161	70123061	23	-0.41115
MOGAT1	2	223535457	223575505	213	0.41108
TRAK1	3	42054294	42267882	994	-0.41101
NCEH1	3	172347435	172429707	421	-0.41101
UNC5C	4	96082655	96470861	2013	-0.41094
LRBA	4	151184811	151937379	2550	-0.41082
GGA2	16	23473863	23522315	163	0.41082
STK19	6	31937952	31949723	65	-0.41066
MMD2	7	4930876	4999344	381	0.41039
SLC30A4	15	45773676	45815505	80	-0.41038
TSKU	11	76492357	76509698	83	0.41014
NDNF	4	121955782	121994173	182	-0.41008
WDR61	15	78574575	78592477	58	0.40999
EPHX2	8	27347519	27402939	254	-0.40991
LGI1	10	95516566	95558416	190	-0.40991
SPEF2	5	35616900	35815213	871	-0.40986
PDHA2	4	96760239	96763125	16	-0.40978
ADAM9	8	38853505	38963280	394	0.40971
TRAF7	16	2204763	2228630	117	0.40968
DHX29	5	54551073	54604021	157	0.40964
GALK2	15	49446974	49660455	954	-0.40958
TSNAX	1	231663399	231702770	94	0.40949
MSANTD3-TMEFF1	9	103203188	103340418	574	-0.4089
LUC7L	16	237970	279949	142	-0.40882
PTX4	16	1534940	1538968	41	0.40872
C3orf79	3	153201284	153220986	100	0.4086
ZBTB7C	18	45552043	45936293	2087	-0.40859
LCE4A	1	152680523	152682410	7	0.40832
DBNDD2	20	44033633	44039750	16	0.40825
UBE2W	8	74691332	74791645	320	0.40812
OR5P2	11	7816521	7818989	32	0.40804
HOXB8	17	46688708	46692974	16	-0.40793
CEACAM21	19	42054886	42093755	145	-0.40791
FBP2	9	97320002	97356575	241	0.40787
GPT	8	145728465	145733055	18	0.40783
CAB39	2	231576557	231686290	395	-0.40769
EME2	16	1822223	1827128	44	-0.40767
SMPD5	8	145101853	145106670	20	-0.40759
THRA	17	38217446	38250620	105	0.40758
RHBDL3	17	30592195	30652180	306	-0.40757
MIOS	7	7605522	7647612	268	0.40735
TRIM39	6	30293227	30312006	93	-0.4072
ERCC1	19	45909591	45982741	378	-0.4072
RASSF10	11	13029970	13034153	13	-0.40718
CDC20	1	43823626	43829374	10	0.40709
OR2T33	1	248435154	248437616	13	-0.40709
PFDN4	20	52823502	52836992	62	-0.40707
COL16A1	1	32116848	32170268	207	0.40706
TCF7L1	2	85359583	85538011	898	-0.40696
PUS7	7	105095948	105163189	385	0.40696
C5orf66	5	134367970	134680870	1296	-0.40695
MUC5B	11	1243295	1283906	421	0.40669
MKL1	22	40805292	41033190	806	-0.4063
MOXD1	6	132616194	132723164	451	-0.40629
SMIM22	16	4837398	4846992	55	-0.40624
PTDSS2	11	449280	491899	242	0.40619
AARS2	6	44265463	44281594	69	-0.40611
PRB2	12	11543474	11548998	36	0.40611
ZNF641	12	48728065	48745529	68	0.40607
HACD4	9	21002620	21032135	165	0.40599
MTHFD1L	6	151185815	151423523	1480	0.40595
ZNF653	19	11593242	11617238	138	-0.40586
LOC729159	16	60391359	60394167	29	0.40584
MBD6	12	57914463	57924431	17	-0.4057
TRPC4	13	38209773	38444439	1276	-0.40567
CAMTA2	17	4870287	4891460	93	0.4056
CNTN3	3	74310719	74664087	1634	-0.40558
RPP30	10	92630709	92668812	139	0.40553
HMGCR	5	74631159	74658426	80	-0.4055
LOC101927401	1	228548180	228555000	38	0.40546
ANG	14	21151336	21162845	95	-0.40536
PDE4B	1	66257193	66840762	2439	0.4053
VEGFC	4	177603689	177714399	581	-0.40527
WNT3	17	44838872	44896626	194	-0.40524
METTL9	16	21607543	21669292	159	0.40516
IL18	11	112012974	112035340	73	0.40498
USP47	11	11861970	11981372	483	-0.40497
AVPI1	10	99436181	99447515	57	0.40496
ANKRD7	7	117863493	117883285	79	-0.40493
ITLN1	1	160845330	160855460	71	-0.40488
GPD1L	3	32147003	32210707	358	-0.40473
RASGEF1B	4	82346547	82393582	184	-0.40462
ZNF48	16	30388633	30411929	90	-0.40448
SPINT1	15	41135246	41150353	75	-0.40442
ABCC10	6	43394282	43418663	100	0.40435
GJB6	13	20795101	20807034	83	0.40431
CCDC129	7	31552685	31698834	735	-0.40429
NLRP10	11	7980156	7985559	31	0.4042
TACC2	10	123747689	124014557	1617	0.40412
GFOD1	6	13362587	13488369	573	0.40404
HS3ST3B1	17	14203367	14253221	293	0.40398
KRT37	17	39575809	39581322	35	-0.4039
RAB30	11	82683177	82783465	393	-0.40389
KRTAP20-2	21	32006583	32008280	4	0.40367
LTB4R2	14	24778357	24781759	10	-0.40367
PFN1	17	4847945	4852881	31	0.40357
MAPK6	15	52295377	52358962	276	-0.40352
OR2L8	1	248111160	248113598	27	-0.40349
LY6G6F	6	31673625	31678872	23	-0.40344
OR10R2	1	158448668	158451175	7	-0.40343
TMEM225	11	123752633	123756840	19	0.40336
LINGO4	1	151771765	151778382	22	0.40334
ARHGAP15	2	143885899	144526421	2422	0.40329
MUSK	9	113429935	113566886	582	0.40314
ZNF384	12	6774643	6799238	56	-0.4031
ZSCAN31	6	28291514	28322472	156	-0.40301
INO80C	18	33031194	33078610	158	-0.4029
RNF146	6	127586827	127610207	64	0.40272
FAM91A1	8	124779679	124828192	155	-0.40264
KRT6C	12	52861300	52868069	78	-0.40259
CCDC154	16	1483389	1494990	112	-0.40257
SEC61G	7	54818940	54827439	44	-0.40247
CISD1	10	60027862	60051252	95	-0.4024
FAM134A	2	220041939	220050697	63	0.40233
RNFT1	17	58028723	58042617	41	0.4023
ZNF740	12	53573535	53585154	48	-0.40227
GBP7	1	89596434	89642223	153	0.40218
DNAJC9	10	75001582	75007525	24	0.40203
CASZ1	1	10695661	10857233	737	-0.40195
GPX6	6	28470073	28484070	86	-0.40187
NSMCE4A	10	123715603	123735243	97	0.40187
LY6G6D	6	31682048	31686198	23	-0.40186
TEX37	2	88823115	88829696	48	0.40182
MSS51	10	75182337	75193819	46	0.40178
MARS2	2	198569028	198573614	4	-0.40163
TP53BP1	15	43694262	43803207	362	0.4014
SEC22A	3	122919774	122993483	345	-0.40134
BECN1	17	40961150	40976810	22	0.40126
UGT1A1	2	234667919	234682445	62	-0.40124
SLC22A18	11	2919951	2946976	181	-0.40118
HMCN2	9	133222389	133310010	574	0.401
BAALC	8	104151921	104243033	446	-0.40094
DPPA3	12	7863089	7870655	35	0.40091
PYCARD	16	31211807	31214597	8	0.40089
HSPA4L	4	128702453	128755728	134	0.40086
LCE5A	1	152482320	152485153	13	-0.40072
CINP	14	102813619	102829753	55	0.4006
RXFP3	5	33935491	33939523	12	-0.40049
SLC17A1	6	25782125	25832787	248	-0.40022
ALOX5	10	45868624	45942069	388	-0.40016
MTX1	1	155177490	155184125	17	0.39982
RPS15	19	1437363	1440994	8	-0.39974
STAP1	4	68423415	68473559	266	0.39974
PRDM14	8	70962886	70984062	96	0.39973
ADAM8	10	135074920	135090989	96	-0.39969
CCDC114	19	48798709	48825691	148	0.39958
DDX39B	6	31496996	31510752	114	0.39948
OVOL1	11	65553505	65565190	46	-0.3994
KCTD19	16	67322338	67361164	96	-0.39935
CLIC5	6	45865188	46048585	870	-0.39933
MRE11A	11	94149466	94227540	296	0.3993
NBEAL2	3	47020173	47051694	80	-0.39901
EGFL8	6	32131382	32136562	29	0.3986
OR8B3	11	124265306	124267747	11	-0.39858
MIER1	1	67389578	67454802	216	-0.39841
ASCL5	1	201082081	201085000	11	-0.39838
OVCH1	12	29579489	29651119	308	-0.39834
NKPD1	19	45652008	45663908	53	-0.3982
TKT	3	53257723	53290630	215	-0.39819
HMGB2	4	174251527	174256095	11	-0.39818
EID2B	19	40020630	40023994	11	0.39811
ZNF606	19	58487440	58515214	143	0.39801
S100A7L2	1	153408471	153413003	24	-0.39798
CTNNBL1	20	36321357	36501031	546	-0.39796
CDKN2A	9	21966751	21994990	89	-0.39795
GPX3	5	150398999	150409054	59	0.39786
ALDH9A1	1	165630449	165668400	240	-0.39764
OTULIN	5	14663783	14700342	116	-0.39762
GDA	9	74728511	74867640	598	0.39754
HABP2	10	115309590	115349861	255	-0.39751
WDR81	17	1618817	1642393	128	-0.39718
RBP3	10	48380487	48391491	25	0.39717
IL22RA1	1	24445261	24470283	113	0.39702
HRASLS5	11	63227876	63259180	98	-0.39692
TULP3	12	2999033	3050806	271	0.39679
KRTAP13-1	21	31767392	31769640	3	-0.3967
PIFO	1	111866285	111896139	193	0.39668
GAL3ST1	22	30949622	30971072	112	0.39664
ADGRE2	19	14842509	14889853	339	0.39657
ZNF607	19	38186264	38211191	85	0.39642
LRFN2	6	40358373	40555626	1203	-0.39641
RGS16	1	182566758	182574048	24	-0.39629
FAM114A1	4	38868354	38947865	430	-0.39625
P2RY2	11	72927735	72953972	103	-0.39619
MYH3	17	10530843	10561126	163	-0.39613
ZBED3	5	76371532	76383530	54	-0.39611
PDE6B	4	618363	665181	270	0.39609
STK10	5	171468074	171615846	830	-0.39576
2023-03-02	1	220920325	220958657	352	-0.39553
C17orf98	17	36990341	36998142	40	-0.3952
NUMBL	19	41170810	41197056	112	-0.39499
DDI1	11	103906308	103910422	19	0.39481
C20orf96	20	250504	271919	175	-0.39475
MEOX2	7	15649837	15726808	409	-0.39472
SUB1	5	32584605	32604685	80	-0.39448
POGLUT1	3	119186785	119214055	114	-0.39444
NHP2L1	22	42068937	42085796	66	-0.39436
FAM167B	1	32711818	32714961	8	0.39435
FLT1	13	28873483	29069765	842	0.39433
FBP1	9	97364415	97403031	217	0.39411
ITPR1	3	4534032	4890024	1977	-0.39411
SLC35B1	17	47777296	47785813	27	-0.39409
SEMA4B	15	90726985	90773397	251	-0.39409
TRIM3	11	6468843	6496189	97	0.39389
DSG3	18	29026732	29059165	179	0.39384
BRIP1	17	59755547	59941420	510	0.39382
ZNF622	5	16450628	16466394	51	-0.39371
SCARF2	22	20777874	20792646	69	-0.39367
SIKE1	1	115311100	115323808	24	-0.39363
PPP1R3C	10	93387197	93393358	21	0.39349
TCF15	20	583637	591410	31	0.39346
DHRS12	13	52329614	52380167	179	-0.39317
H6PD	1	9293822	9331896	194	0.39294
C3orf17	3	112720291	112739055	86	-0.39292
TMEM186	16	8888037	8892005	23	0.39288
RNF225	19	58906457	58908946	13	0.39281
ZNF585B	19	37671481	37702132	91	0.39269
TRHR	8	110098653	110132313	144	-0.39265
TLR9	3	52254096	52260679	18	0.39264
APOBEC1	12	7800996	7823695	138	-0.39236
FAM71D	14	67655110	67695993	174	-0.39228
TUBB2B	6	3223495	3228468	21	0.39226
SKA1	18	47900392	47921038	80	0.39219
ABO	9	136129563	136151130	258	-0.39218
RXFP4	1	155910480	155913125	4	-0.39215
DNAH7	2	196601427	196934036	1170	0.39211
LOC101928592	3	44723574	44726783	8	0.39198
AP1M2	19	10682347	10698491	113	-0.39185
WNT2	7	116915685	116963843	151	-0.39183
LRRC66	4	52858806	52886977	66	-0.39183
ZNF516	18	74068637	74207646	751	-0.39178
STK16	2	220109192	220115559	22	-0.39175
MLST8	16	2254178	2259918	24	-0.39174
OCA2	15	27999021	28344983	1415	-0.3917
ALDH1B1	9	38391661	38399162	49	-0.39167
PLCE1	10	95752746	96088649	1287	-0.39157
CASP8	2	202097166	202152934	247	0.39157
TUSC3	8	15396596	15624658	1474	-0.39148
SYTL1	1	27667483	27680923	44	-0.39143
DGAT2	11	75478778	75513081	82	-0.39142
LRIT3	4	110768340	110793971	112	-0.39139
ZNF578	19	52955829	53020631	518	-0.39133
C11orf1	11	111748948	111755298	15	-0.3913
OPRK1	8	54137276	54164757	187	0.39119
CREB3L2	7	137558725	137687347	569	-0.39113
PKP2	12	32942680	33050280	502	-0.39104
C1orf109	1	38146242	38158507	68	0.39104
NDST3	4	118954500	119180289	1040	-0.39081
CPNE5	6	36707549	36807720	569	-0.3908
OR7D4	19	9323526	9326047	12	0.39076
EIF4G3	1	21131785	21503881	1302	0.39068
NFIX	19	13105584	13210110	330	-0.39058
ITGB1BP1	2	9544810	9564198	96	0.3905
TAAR8	6	132872832	132875360	7	0.39042
FLG	1	152273651	152298179	168	0.39036
ZNF778	16	89283111	89302902	176	0.3902
KIF15	3	44802209	44895248	247	0.39014
VASN	16	4420849	4434029	53	0.39004
GALNT13	2	154727426	155310989	2706	-0.38996
DIAPH3	13	60238717	60738619	1958	-0.38985
C5orf28	5	43443354	43484671	189	-0.38961
HAL	12	96365440	96390643	157	-0.38958
SMCR8	17	18217594	18231870	76	0.38953
METTL5	2	170667267	170681939	68	-0.38937
CRISP3	6	49694089	49712668	63	-0.38924
ZNF781	19	38157650	38183716	104	-0.38924
NPBWR2	20	62736183	62738684	20	-0.38922
CLDN25	11	113649518	113651707	7	0.38911
CALHM3	10	105231561	105239497	20	-0.38906
CLEC12B	12	10162231	10171899	41	-0.38906
PIAS1	15	68345572	68484297	459	-0.38893
VPS16	20	2820373	2847878	150	-0.38892
DNM1	9	130964634	131018028	218	-0.38891
RHOC	1	113242749	113250525	32	-0.3889
AQP4	18	24431007	24446235	67	-0.38884
RPL36AL	14	50084406	50087903	17	-0.3888
OLFML3	1	114521030	114525375	18	0.38878
TTC21B	2	166728872	166810848	314	-0.38877
GTF2H1	11	18342816	18389090	173	-0.38868
GPR27	3	71802201	71804828	5	-0.3886
ENTPD3	3	40427647	40470610	180	0.38852
GRM2	3	51740081	51753129	20	0.38851
RPP21	6	30311897	30315135	23	-0.38836
KCNAB1	3	155837337	156257427	1859	-0.38821
TCP10L2	6	167583081	167596896	82	-0.38814
NRXN3	14	78635716	80335133	7502	0.38809
PAQR4	16	3018342	3023985	20	-0.3878
MYO3A	10	26222002	26501965	1694	0.38776
LOC101928948	4	9532585	9610372	868	0.3877
BAZ1A	14	35220937	35345353	549	-0.38768
CDO1	5	115139430	115152905	57	-0.38767
RAP1GDS1	4	99181527	99365512	632	-0.38754
INSC	11	15132970	15269254	662	0.38754
DCLK1	13	36341789	36706014	1707	0.38743
C9orf135	9	72434731	72521648	339	-0.38739
FCRL4	1	157542539	157568370	118	-0.38722
IL1R2	2	102607306	102645385	216	0.38714
HEATR1	1	236711305	236768341	451	0.38703
TXNL1	18	54269053	54306420	138	-0.3869
KHSRP	19	6412115	6425322	78	0.38666
LAMA2	6	129203286	129838211	2726	-0.38663
WIPI1	17	66416422	66454153	171	-0.38656
PITPNM3	17	6353583	6460377	530	-0.38654
SOST	17	41830099	41836656	14	0.3865
NXPH2	2	139425727	139538311	519	-0.3864
NTRK1	1	156784542	156852142	293	0.38636
DNASE1L2	16	2285253	2289212	17	-0.3862
ACKR3	2	237468424	237491501	102	-0.38618
ITPR3	6	33586951	33664851	489	0.38614
LOC729461	22	20638647	20661907	18	-0.38609
UPF3A	13	115046059	115071792	124	0.38601
ZCCHC3	20	277204	281465	17	0.386
CDHR3	7	105516251	105677377	859	0.38599
ZNFX1	20	47861437	47895256	186	-0.38597
HTT	4	3075408	3246187	719	0.38595
FAM107A	3	58548841	58613837	380	0.38576
SALL3	18	76739275	76760270	88	-0.38571
TPGS1	19	506497	520154	107	-0.38564
KCNE1	21	35789910	35885073	411	-0.38563
PRDM4	12	108125643	108155549	128	-0.38559
CCDC63	12	111283757	111345839	259	0.38511
RPA2	1	28217035	28241755	107	0.38508
TRIM61	4	165874598	165899318	89	0.38507
C7orf77	7	124416346	124431364	36	0.38503
COL10A1	6	116439085	116447796	30	-0.38499
FAIM2	12	50259679	50298260	211	0.38494
NRROS	3	196365656	196389375	177	0.38493
DEFB118	20	29955421	29962226	24	-0.38482
NDUFC2	11	77778393	77791765	60	-0.38473
FEN1	11	61559109	61565216	11	-0.38462
STX18	4	4419695	4544275	514	-0.38457
ANGPTL6	19	10202013	10216210	64	-0.38445
FXYD3	19	35605732	35615728	57	-0.38444
ZNF443	19	12536710	12552426	177	0.38435
SLC16A6	17	66262167	66287905	112	-0.38419
PDC	1	186411698	186430740	55	-0.38417
HTN3	4	70893130	70902755	42	-0.38412
COL2A1	12	48365748	48398785	191	0.38409
FOXD4L1	2	114255661	114259227	15	-0.38397
FAM78A	9	134132465	134152406	94	-0.38391
SDF2L1	22	21995542	21999088	18	-0.38387
FAM20B	1	178993939	179046202	274	0.38373
SNX2	5	122109691	122170734	336	-0.38367
DEPDC1	1	68938835	68963299	91	-0.38345
CWC25	17	36955687	36982103	120	-0.38324
FANK1	10	127584108	127698661	515	0.38312
CCDC148	2	159026869	159313797	1876	-0.38312
PPIG	2	170439850	170498416	297	-0.38307
KLHL25	15	86301557	86338689	190	0.38286
ZNF154	19	58207594	58221079	47	0.38286
ESYT2	7	158522688	158623229	647	-0.38279
EGFR	7	55085678	55279762	950	0.38276
FAM208A	3	56653160	56717770	340	-0.38274
GCSAML	1	247669417	247741490	356	-0.38266
TLR3	4	186989309	187006752	78	-0.38262
TPRA1	3	127290907	127310102	52	0.38258
TFG	3	100427128	100468311	215	0.38252
RTP5	2	242810886	242815982	42	-0.38248
CCDC60	12	119771517	119979352	812	0.38242
QDPR	4	17487016	17514357	170	-0.38229
GLMN	1	92710955	92765066	147	0.38215
GCNT3	15	59902982	59912710	49	0.38211
VPS52	6	33217049	33240223	104	-0.38203
C12orf60	12	14954997	14977292	90	-0.38185
SNRNP35	12	123941191	123951441	41	-0.38178
UGT1A5	2	234620638	234682445	350	0.38155
GPBP1	5	56468676	56561006	326	-0.38146
LLGL1	17	18127907	18148689	116	0.38141
ESYT3	3	138152415	138198410	172	0.38137
CHCHD2	7	56168266	56174687	23	-0.38136
MYH2	17	10423465	10453517	105	-0.38126
OVOS	12	9680848	9718376	66	-0.38107
TMEM200B	1	29444937	29450921	23	0.38094
ATP1A2	1	160084520	160113881	149	-0.38064
GPR148	2	131485643	131488409	14	-0.38062
KPRP	1	152729506	152735029	19	0.38057
UGT2B7	4	69954190	69979205	170	-0.38054
FGL2	7	76821688	76829650	20	0.38044
MAP6D1	3	183532664	183543893	63	-0.38042
KRTAP27-1	21	31708331	31710512	15	-0.38025
LOC101928548	4	1192923	1195546	11	0.37997
LOC100996713	1	149368801	149381024	1	0.37997
TRIM16L	17	18600311	18639931	130	0.37989
PPP6C	9	127907852	127952718	182	-0.37983
ASXL3	18	31157541	31331659	675	-0.37977
ATG3	3	112250354	112281310	142	0.37969
YLPM1	14	75229025	75304513	245	0.37967
OR10G4	11	123885282	123887717	31	-0.37962
SMTN	22	31476282	31501110	101	-0.37962
PA2G4	12	56497103	56508194	29	-0.37943
FKRP	19	47248303	47262332	57	0.37933
SLIT1	10	98756795	98946183	868	-0.37908
SAMD13	1	84763049	84816981	198	-0.37907
OR1F1	16	3253247	3255685	10	0.37904
ZNF750	17	80786310	80798431	61	0.37899
C20orf24	20	35233137	35241460	26	-0.37896
GNS	12	65106222	65153726	152	-0.37881
COPS4	4	83955239	83997471	127	-0.3788
KRTAP5-5	11	1650033	1652660	38	-0.37876
RALBP1	18	9474530	9538606	332	-0.37874
KLHL36	16	84681131	84701687	135	-0.37872
C2orf16	2	27798389	27806089	24	0.37868
ELK4	1	205576071	205603471	100	-0.37867
EBF3	10	131632496	131763046	562	-0.37847
C4BPB	1	207261210	207273838	46	0.37821
HIST1H2BO	6	27860203	27926600	280	-0.37805
SPATS1	6	44309383	44345404	167	-0.37797
KLK7	19	51478735	51487820	61	-0.37771
ETV3L	1	157060835	157070100	72	0.3777
ANAPC2	9	140068236	140083557	1	0.37769
KLHDC8B	3	49207987	49214419	17	0.37759
ZCCHC8	12	122955146	122986043	90	0.37757
NXPE3	3	101497029	101547575	150	0.37755
RLBP1	15	89752098	89765422	61	0.37748
PTPRM	18	7566314	8407359	3860	0.37742
USP17L11	4	9216131	9219223	2	0.37739
SPDL1	5	169009638	169032282	103	-0.37734
TRPC4AP	20	33589207	33681118	390	0.37718
UBLCP1	5	158689089	158713548	73	-0.37714
KRT13	17	39656233	39662365	31	0.37708
PSMA5	1	109940653	109969608	81	-0.37703
VIM	10	17268934	17280092	29	-0.377
SPG11	15	44853894	44956376	284	-0.37685
DOCK2	5	169063251	169510886	2230	-0.37684
TMEM70	8	74887377	74895518	53	0.37673
OR7A5	19	14936139	14939776	16	-0.37664
KLF14	7	130416382	130419360	23	0.37657
DEFB107A	8	7668242	7673738	5	0.37654
C9orf85	9	74525190	74588873	200	-0.37644
SLC36A2	5	150693539	150727651	173	-0.37643
CRYGC	2	208991861	208995054	21	0.37641
ELFN1	7	1747798	1788090	200	0.37628
CLEC10A	17	6976856	6984126	42	-0.3761
PIPOX	17	27368918	27384745	59	0.37585
ZNF732	4	263464	299610	198	0.37576
RBM48	7	92157079	92167819	38	-0.37566
ADM5	19	50190942	50194747	10	0.37559
OR5M3	11	56235964	56238514	14	-0.37553
DGCR14	22	19116792	19132690	69	-0.37541
SAC3D1	11	64807376	64812800	22	-0.37539
CCDC116	22	21986086	21992116	24	-0.37528
MCCD1	6	31495739	31498508	33	0.37509
FLII	17	18147129	18162730	54	0.37494
RPL41	12	56509374	56512116	12	0.37489
SLC25A41	19	6425048	6434290	47	0.37482
KRT28	17	38947448	38956711	49	0.37482
ARL2BP	16	57278037	57288047	41	-0.3747
RNF149	2	101886681	101925678	112	0.37463
SKA3	13	21726734	21751241	140	0.37463
DMWD	19	46285205	46296560	35	0.37458
TCEANC2	1	54518274	54565916	174	0.37452
RBM34	1	235293498	235325071	107	0.37449
TMBIM6	12	50134293	50159217	139	0.37436
SCN5A	3	38588553	38691664	460	-0.37426
RGPD3	2	107020136	107085301	164	0.37426
WDR17	4	176985985	177104479	667	0.37424
METTL14	4	119605525	119633874	102	0.37419
OR52N4	11	5756228	5777662	176	0.37413
GSTT1	22	24375135	24384784	21	0.37412
MIEN1	17	37884409	37887292	7	0.37411
ZNF106	15	42704016	42783890	284	-0.37409
TP53RK	20	45312004	45318801	20	-0.37407
NBN	8	90944564	90997452	234	-0.37398
RBP5	12	7275280	7281966	24	0.37398
CGB1	19	49537826	49540691	27	-0.37386
ADH4	4	100043832	100065949	189	-0.37385
PRPSAP2	17	18758612	18835100	346	-0.37377
RGS20	8	54763368	54872363	379	-0.37368
GP2	16	20319896	20340184	97	0.37368
TIPARP	3	156391205	156425059	108	0.37332
ARRDC5	19	4889449	4903379	96	0.37323
CASP7	10	115437921	115491168	243	-0.37311
LMO4	1	87793151	87815106	106	-0.37307
OR4K15	14	20442678	20445224	19	-0.37305
NBPF14	1	148002031	148026365	7	0.37292
LEFTY2	1	226123298	226129583	18	-0.37288
SUMO2	17	73162825	73179598	53	-0.37249
ZNF534	19	52931394	52943220	148	-0.37234
RGL1	1	183604208	183898166	1339	0.37214
FTL	19	49466659	49470636	12	-0.37192
GUCA1B	6	42150022	42163194	85	-0.37191
ZNF250	8	146101336	146127953	58	-0.37183
MIP	12	56842286	56848935	17	-0.37182
JAK2	9	4984245	5130448	728	-0.3717
OR2T29	1	248720845	248723292	12	-0.3716
MRPL3	3	131180045	131222360	158	-0.37143
CGNL1	15	57667703	57843425	1014	-0.37138
COX19	7	1003486	1015735	85	0.37125
YEATS4	12	69752490	69785076	199	-0.37117
FCGBP	19	40352963	40441410	465	0.37113
TMPRSS5	11	113557268	113577651	92	0.37097
C6orf47	6	31625075	31629049	13	-0.37094
PARP15	3	122295435	122358394	359	0.37084
SGCE	7	94213536	94286021	180	0.37084
EIF4E3	3	71727440	71804424	378	0.37081
LILRA5	19	54817353	54824909	31	0.3708
C14orf159	14	91525677	91692476	781	-0.37073
MMP3	11	102705528	102714842	40	-0.37073
TYMP	22	50963181	50969014	28	-0.37058
MTA2	11	62359675	62369812	27	-0.37051
C5	9	123713613	123813054	345	-0.37049
CPA1	7	130019290	130028449	42	-0.37042
INVS	9	102860467	103064408	753	0.37039
ERCC4	16	14013014	14046705	135	-0.37028
C16orf62	16	19565737	19712985	807	-0.37014
KATNBL1	15	34431875	34502797	380	0.37004
GCHFR	15	41055285	41060411	13	-0.36993
ZNF554	19	2818872	2837233	126	-0.36978
SFT2D2	1	168194255	168212588	75	0.36967
POM121L2	6	27275842	27280511	31	0.36967
SCRN2	17	45914047	45919199	25	-0.36964
CEP85	1	26559644	26606029	216	-0.36962
NPTX2	7	98245597	98259681	49	-0.36952
ZNF775	7	150075406	150096219	101	0.36944
ERMAP	1	43281776	43311160	100	-0.36944
RAPGEF4	2	173599525	173918121	1378	-0.3694
ADCK5	8	145596704	145618957	79	0.36939
SLC22A8	11	62759296	62783817	70	0.36939
SELT	3	150320066	150348734	92	0.36909
KIAA0895	7	36362759	36430234	263	-0.36907
OR5B21	11	58273649	58276078	8	-0.36901
MSRB3	12	65671423	65861187	581	-0.36899
NEDD1	12	97300001	97347974	160	-0.3689
LLGL2	17	73520783	73571790	346	-0.3688
SPOPL	2	139258350	139331305	219	-0.36866
CCDC113	16	58282840	58318240	223	-0.36856
IPPK	9	95374466	95433047	242	0.36848
PPP1R35	7	100031900	100034968	10	0.36842
NDUFS2	1	161166209	161184685	80	-0.36837
EXO1	1	242010491	242053741	296	-0.36821
CKB	14	103984995	103989696	16	-0.36817
GMPS	3	155587325	155657650	325	0.36814
PEG10	7	94284637	94299507	40	-0.36804
GAL3ST4	7	99755865	99766873	32	-0.36803
KIF1C	17	4900243	4932194	167	-0.36791
TTC36	11	118397210	118402240	9	-0.36778
METTL4	18	2536524	2571989	172	-0.36765
KIAA1324	1	109655585	109749903	483	0.3676
LDHC	11	18432851	18473298	237	-0.36759
ILVBL	19	15224785	15237110	68	-0.36755
KRTAP9-4	17	39404939	39407405	20	-0.3675
CDIPT	16	29868678	29875301	13	-0.36745
METAP1	4	99915788	99984460	257	0.36723
TMCO2	1	40712573	40717865	14	0.36705
FOXJ2	12	8184298	8208618	88	-0.36704
ITM2C	2	231728546	231744463	96	0.36703
DNAJC14	12	56213744	56224837	41	0.36676
FAM117B	2	203498901	203634980	399	-0.36675
NKD2	5	1007941	1039427	216	-0.36666
TCTEX1D1	1	67216978	67245230	115	0.36663
ATG16L2	11	72524451	72554293	87	-0.36659
BCL6B	17	6925368	6934109	27	-0.36658
C20orf195	20	62183373	62188561	20	0.36645
TAF1A	1	222729990	222763938	132	-0.36645
CROCC	1	17247445	17299974	296	-0.3664
THEMIS2	1	28198055	28213696	72	-0.36626
FAM114A2	5	153368723	153418997	227	0.36624
KCNE4	2	223915648	223920855	23	0.36617
RRM1	11	4114791	4160616	198	-0.36589
CDK17	12	96671039	96794866	515	0.36576
MPP5	14	67707012	67803278	479	0.36576
MYBPHL	1	109833987	109850163	83	0.36574
C1orf158	1	12805163	12821602	69	-0.3656
INPP4A	2	99060321	99207996	415	-0.36558
KIF27	9	86450613	86536928	305	-0.36547
NUAK1	12	106456125	106534311	338	-0.36545
AMH	19	2248113	2252572	25	0.36538
TAS2R3	7	141462897	141465497	8	-0.36535
NT5C3A	7	33052725	33102909	254	-0.36531
OR1L4	9	125485269	125487704	8	0.36515
MLLT1	19	6209392	6280459	362	0.365
EFEMP1	2	56092097	56151798	271	-0.36488
ZP3	7	76025841	76071888	304	0.36471
INO80E	16	30006485	30017612	47	-0.36471
RNPEPL1	2	241506952	241518649	58	-0.36467
CDK6	7	92233235	92466441	558	0.3645
PER2	2	239151679	239199178	208	0.36441
DCUN1D3	16	20865219	20912061	126	0.36439
ATAD2	8	124331090	124409205	207	-0.36433
EMILIN3	20	39987606	39995998	39	0.36432
TPH1	11	18041084	18062854	64	0.36422
MPEG1	11	58974983	58980994	27	0.36406
LOC441239	7	64347648	64351484	23	-0.36399
DPYS	8	105390652	105479781	370	-0.36384
C7orf55	7	139024196	139031565	31	-0.36372
ACTRT3	3	169483709	169488183	25	0.36364
LOC101060181	19	12357059	12377672	68	0.36354
FBXO11	2	48033059	48134024	502	-0.36354
ZBTB1	14	64970292	65000908	126	0.36347
KDM1B	6	18154619	18224585	404	0.36342
LOC149373	1	231318845	231323873	28	-0.36331
TPPP	5	658977	694010	291	0.36322
OR8G5	11	124133723	124136263	24	-0.36321
LRRCC1	8	86018323	86058815	107	0.36307
CARD16	11	104911053	104916551	31	-0.36307
PLD1	3	171317195	171528784	1052	-0.36303
RMI2	16	11438311	11446117	53	0.36298
PCOLCE	7	100198882	100206298	22	0.36292
GDPD4	11	76926603	77013199	425	0.36289
MCU	10	74450889	74647952	446	-0.36288
PITX3	10	103988946	104001731	32	-0.36266
RBMXL1	1	89444139	89459143	43	0.36254
EPHA5	4	66184281	66537029	1911	0.36243
LBX2	2	74723644	74730943	18	-0.36242
KRTAP22-2	21	31961424	31963216	2	-0.3624
MRPL52	14	23298088	23304746	39	-0.36238
ZSWIM2	2	187691207	187714397	119	-0.36231
POMC	2	25382722	25392059	39	-0.36231
OR2A25	7	143770313	143772745	16	-0.36219
CAPSL	5	35903397	35939381	204	0.36217
PDGFB	22	39618685	39641457	119	-0.36211
NUDT19	19	33156186	33205202	268	-0.3621
OR8H1	11	56056603	56059038	17	-0.36206
TFB2M	1	246702863	246730065	245	-0.36204
GPN1	2	27850515	27874213	97	-0.36198
SSBP4	19	18528679	18545872	73	-0.36185
OR2T10	1	248755131	248757569	11	-0.36172
CYP4V2	4	187111565	187135117	148	-0.36164
OPN4	10	88413314	88426717	81	-0.36163
NPAP1	15	24919541	24929093	47	0.36149
SLC22A25	11	62929523	63005915	424	-0.36134
MB21D1	6	74133856	74162543	135	0.36129
BRD3	9	136894427	136934155	278	-0.36127
USP8	15	50715579	50793780	358	-0.3612
FHIT	3	59734036	61237633	9519	-0.36114
TIA1	2	70435576	70476386	154	-0.36113
RPS12	6	133134708	133142507	61	0.36102
E2F2	1	23831920	23858212	85	-0.361
NT5DC3	12	104165081	104235475	480	-0.36096
OVCA2	17	1944277	1947225	17	0.36093
PRDM7	16	90121974	90144208	106	0.36089
SMIM10L1	12	11322780	11329119	55	0.36084
ASL	7	65539776	65558830	73	0.36067
FBRSL1	12	133066041	133162274	694	-0.36065
CRELD2	22	50311283	50321688	128	-0.3606
EIF4G2	11	10817593	10831082	64	-0.36053
TMEM33	4	41936137	41963324	113	-0.36051
GJB7	6	87991696	88039496	266	-0.3605
GORASP1	3	39137090	39150354	69	-0.36044
FUT10	8	33227057	33331164	501	-0.36042
SFT2D3	2	128457597	128461907	24	0.36027
FAM47E-STBD1	4	77171853	77232783	368	-0.36026
NOS3	7	150687144	150712187	110	0.36023
VTN	17	26693298	26697873	19	0.36012
ARIH1	15	72765667	72879404	349	-0.36003
TP53AIP1	11	128803627	128813794	52	0.36001
AIM1	6	106807683	107018835	1384	0.35997
NPLOC4	17	79522913	79604638	570	-0.35989
DUSP19	2	183942287	183965236	92	0.35977
TRA2A	7	23543399	23572156	127	0.35976
SMOC2	6	168840831	169069174	1419	0.35968
PHLDA1	12	76418227	76426056	19	-0.3596
RXRB	6	33160362	33169130	28	-0.35948
PTPN5	11	18748475	18814768	298	-0.35947
ZNF850	19	37233380	37264217	123	-0.35945
HTRA4	8	38830668	38846681	57	0.35931
SLA	8	134047973	134116104	420	-0.35922
SMC6	2	17844079	17935596	371	0.3592
CCDC150	2	197503278	197598030	304	0.35902
OR2K2	9	114088763	114092452	7	-0.35875
OR1J1	9	125238237	125240705	13	0.35875
ZNF512	2	27804836	27846582	125	-0.35866
TSPAN15	10	71175821	71272069	556	0.35857
LOC729800	10	124577332	124586464	47	0.35855
RTTN	18	67670040	67873462	856	0.35847
PAPD4	5	78907243	78982971	302	0.35837
UBE2D1	10	60093739	60131013	126	-0.35825
DIRAS1	19	2713565	2721890	45	-0.35823
OR5J2	11	55943094	55945532	8	-0.35806
LOC100505570	11	1708527	1710786	8	-0.35804
NPPC	2	232785805	232791538	16	0.35801
ZNF611	19	53205066	53238807	246	-0.35788
C14orf105	14	57935595	57961081	74	-0.3577
TTLL9	20	30457440	30533270	253	0.35761
C3	19	6676846	6721162	269	0.35756
TBC1D21	15	74164922	74182055	58	-0.35747
ZNF805	19	57751053	57774606	139	0.35741
RSPO3	6	127438844	127521126	263	-0.35715
ELOF1	19	11662858	11670551	33	-0.35713
NEK11	3	130744694	131069809	1213	0.35708
DYSF	2	71679347	71914395	1307	-0.35698
CSTL1	20	23419322	23426067	36	0.35695
PSORS1C2	6	31104311	31107627	48	0.35687
POU5F1B	8	128426131	128429955	28	0.35681
MTRNR2L6	7	142373131	142376025	25	-0.35663
SLC22A20	11	64980311	65011079	121	0.35652
VPS35	16	46692589	46723644	67	-0.35643
INTS10	8	19673876	19710089	164	0.35642
CERS2	1	150936649	150947979	45	0.35633
CNOT3	19	54640436	54659946	97	-0.35632
PRKCZ	1	1980909	2117334	785	-0.35627
RAP2B	3	152879001	152888913	29	0.35626
MAPK8IP3	16	1755184	1820818	325	-0.35608
TIMP2	17	76848059	76921972	457	0.35606
ICA1	7	8151814	8302742	877	0.35605
RFC3	13	34391206	34541195	629	0.35594
UBAC1	9	138823815	138853726	174	-0.35593
MED8	1	43848579	43855983	20	-0.35589
FBL	19	40324093	40337554	45	-0.35566
PIEZO2	18	10669244	11149261	2707	-0.35565
BCAR3	1	94026343	94313206	1340	0.35543
RWDD2A	6	83902032	83909154	17	0.35517
EIF3J	15	44828266	44855501	70	-0.355
BTBD19	1	45272373	45280301	35	0.35494
HOMER2	15	83516729	83655405	541	-0.35482
FOXD1	5	72741083	72744852	15	-0.35476
PAX5	9	36832272	37034976	1120	0.35467
C1orf174	1	3804697	3817357	81	0.35459
MUC19	12	40790677	40965132	1256	-0.35455
CAPN11	6	44125548	44152639	162	0.35451
ERI1	8	8859314	8891349	236	-0.35436
CSRNP1	3	39182342	39196593	62	-0.35408
ACOT12	5	80624731	80690488	302	-0.35402
C17orf67	17	54868274	54911756	196	-0.35392
TBX5	12	114790735	114846747	286	0.3539
RGS3	9	116206009	116360523	643	-0.35385
U2AF1L4	19	36232428	36236909	21	0.35378
PSME2	14	24611574	24616355	15	-0.35374
MED9	17	17379300	17397034	65	0.35351
PTH1R	3	46918236	46945789	86	0.35347
CTNNA1	5	138088075	138271223	542	-0.35334
KLHL32	6	97371496	97589130	1092	0.3533
LOC401040	2	240498995	240508288	82	0.35328
SH2D3C	9	130499596	130541548	154	-0.35324
PRSS56	2	233384173	233390926	31	-0.35323
ADRB2	5	148205156	148255128	220	-0.35323
MED19	11	57470182	57480304	35	0.35317
CHRNB3	8	42551562	42592709	263	-0.35304
RNH1	11	493512	507783	105	0.35296
MIF	22	24235565	24237909	11	-0.35294
UGT2A1	4	70453135	70519467	439	0.35283
KIF28P	1	246933900	247003974	410	0.35283
SERPINA2	14	94829651	94833539	23	-0.35272
PLEKHS1	10	115510213	115542692	144	-0.35268
TSSK3	1	32817365	32830598	21	0.35258
TM9SF3	10	98276867	98347309	276	0.35254
SRRM4	12	119418300	119601356	1025	0.35252
NUP54	4	77034812	77070168	284	0.35245
SULT1A4	16	29470207	29476801	1	0.35222
MALT1	18	56337618	56417871	327	-0.35215
TNS3	7	47313752	47622242	1355	-0.352
MICALL2	7	1472995	1499638	191	-0.35195
CCT8L2	22	17070648	17074200	20	-0.35195
RPS10	6	34384231	34394402	52	0.35189
TSEN15	1	184019811	184043846	65	-0.35187
VCPKMT	14	50571967	50584126	70	0.35182
KDM4C	9	6719863	7176148	3089	0.35158
TBC1D28	17	18537738	18548240	52	-0.35143
OR2A12	7	143791201	143793633	7	0.35136
C3orf56	3	126910974	126917528	29	-0.35124
TTC5	14	20756290	20774653	94	0.35124
FAM26D	6	116849176	116880531	113	0.3512
C7orf71	7	26676490	26687424	44	0.35116
FAM171A2	17	42430101	42441735	28	-0.35115
LCE1D	1	152768227	152771157	14	0.35114
MIEF1	22	39897197	39914639	54	0.35106
MED4	13	48648864	48669777	129	0.35091
FOXJ1	17	74131414	74137880	20	-0.35089
ATF1	12	51156789	51215443	192	-0.35072
SDC2	8	97504579	97624537	550	-0.35054
RIF1	2	152265397	152334360	256	0.35046
CST11	20	23430041	23433982	10	0.35039
TRIML2	4	189011427	189030916	173	0.35015
SERPINE1	7	100769370	100783047	69	-0.3501
LYRM2	6	90340943	90348974	28	-0.34994
LCE1E	1	152757753	152761402	27	0.34992
FBXO31	16	87361942	87426208	358	0.3498
BID	22	18215906	18257931	255	-0.34978
EID1	15	49169290	49172880	7	-0.34963
ACADSB	10	124767429	124818306	242	-0.34963
RFXAP	13	37392339	37404240	40	-0.34961
SNX17	2	27592363	27600900	32	-0.3494
CFAP52	17	9478944	9547276	232	-0.34934
NRF1	7	129250555	129397422	578	-0.34931
PIAS3	1	145574257	145587046	20	-0.3492
C18orf65	18	74206477	74210545	9	0.3491
OR4D6	11	59223434	59225878	17	0.3491
TM4SF5	17	4674187	4687006	82	-0.34905
PDDC1	11	766222	778001	58	0.34903
IGSF9B	11	133777520	133827149	279	-0.34901
EIF4EBP2	10	72162861	72188874	98	-0.34895
IBSP	4	88719702	88734101	70	-0.34888
TBC1D20	20	415124	443687	126	-0.3488
CHKB	22	51016387	51021928	37	0.34874
OXLD1	17	79631066	79634118	20	-0.34872
OR6V1	7	142748438	142750879	18	-0.34866
KIZ	20	21105624	21227760	445	-0.34854
ASAP1	8	131063350	131456406	1894	-0.34824
IRX1	5	3595168	3602017	29	0.34815
PCM1	8	17779364	17887957	694	0.34814
TNFRSF11A	18	59991520	60055443	361	-0.34807
CBWD1	9	120038	179577	130	-0.34798
EDAR	2	109509927	109606328	503	0.34796
OR2G2	1	247750662	247753115	19	0.34769
C12orf56	12	64659763	64784845	509	-0.34757
SCLY	2	238968565	239008554	193	-0.34747
TRAF3IP3	1	209928393	209956168	127	0.34741
MDP1	14	24682143	24685776	10	-0.34736
TBRG4	7	45138699	45151846	64	0.3473
NLRP5	19	56510092	56573676	651	0.34721
DNAAF3	19	55669029	55678590	61	-0.347
PCDHB10	5	140570952	140575713	44	0.34692
GLI4	8	144332524	144359601	136	0.34683
ALLC	2	3704786	3750761	280	-0.34674
ABHD15	17	27886679	27894542	20	-0.34667
TRIM64C	11	49074266	49081164	21	0.34664
CTSS	1	150701672	150738933	104	-0.3466
TXNRD3	3	126324895	126375556	207	0.34652
AGBL1	15	86622137	87572783	5932	-0.34628
CTSZ	20	57569242	57582809	80	-0.34615
LRRC37A	17	44315744	44415660	587	0.346
PPP1R12C	19	55601281	55629468	110	-0.34577
STAU2	8	74331604	74660443	1534	-0.34576
FABP3	1	31837100	31846423	34	-0.34568
HTR6	1	19990780	20006555	75	0.34564
MYL7	7	44177463	44181474	19	0.34552
MBD3L4	19	7036755	7040684	3	-0.3454
IQCF6	3	51811577	51813756	16	-0.34522
TOR2A	9	130492803	130498128	23	-0.34502
DGKE	17	54910460	54946536	146	-0.34486
FHL2	2	105976272	106055730	419	-0.34476
TIE1	1	43765566	43789281	60	0.34472
LAP3	4	17577927	17610090	117	0.34468
IL23A	12	56731663	56734694	6	-0.3446
LHB	19	49518237	49520850	29	-0.34457
ZNF257	19	22234126	22274776	266	0.34445
HTR2B	2	231971944	231990426	39	-0.34432
C1orf234	1	23336327	23342843	21	0.34418
SEC22C	3	42588459	42643072	219	0.34417
PIK3CB	3	138370540	138554280	507	-0.34404
CIZ1	9	130927344	130967162	162	-0.34401
FAM71E2	19	55865276	55875120	66	0.34394
CALML5	10	5539658	5542033	11	0.34389
OR2A1	7	144008039	144018058	19	0.34387
MRPS36	5	68512573	68526485	64	0.34377
KRT80	12	52561780	52586298	115	-0.34375
UBTD2	5	171635648	171711295	356	-0.34374
NSL1	1	212898495	212965639	382	0.3435
HIST3H3	1	228611546	228613526	15	0.34343
FDXACB1	11	111743780	111750681	23	0.34342
MAP1S	19	17829303	17845824	103	-0.34334
GRID2	4	93224453	94696207	6137	-0.34333
RELN	7	103111231	103630463	2916	-0.3433
UCP3	11	73710326	73720782	46	0.34296
NCL	2	232318459	232329708	46	-0.34293
TRAF4	17	27070023	27078476	25	-0.3429
PAQR6	1	156212112	156218408	23	0.34287
FAM132B	2	239059579	239078016	107	-0.34286
PTPRO	12	15474191	15751765	1195	-0.34277
SIGLEC9	19	51627137	51640020	64	0.34259
HIST1H2AM	6	27859477	27861463	3	0.34253
HIST1H3C	6	26044639	26046597	15	0.34245
LCE2A	1	152669840	152672418	16	-0.34219
FZD9	7	72847109	72850950	9	0.34212
OR4K17	14	20584566	20587097	13	0.3421
MUC13	3	124623289	124654095	189	0.34203
LYAR	4	4268428	4292396	158	-0.34202
ADPRH	3	119297280	119309292	44	-0.34184
CORT	1	10508776	10512560	15	-0.34176
BGLAP	1	156210951	156213623	4	0.34174
ACSM1	16	20633555	20709566	301	0.34172
RFNG	17	80004778	80010150	45	0.34157
SLC26A9	1	205881176	205913088	215	0.34129
C11orf80	11	66511207	66614497	194	-0.34121
CLPSL2	6	35743343	35747829	14	-0.34118
NMRK1	9	77675116	77703633	171	0.34113
TYSND1	10	71896737	71906996	70	0.34101
COL6A6	3	130235198	130396390	632	-0.34084
SERPINB7	18	61419281	61473110	299	-0.34084
SACM1L	3	45729754	45787401	295	0.34076
ZNF320	19	53378425	53395099	125	-0.34072
TTI1	20	36610419	36662370	151	-0.34063
OR3A2	17	3180184	3182768	16	-0.34056
SCN9A	2	167050695	167232997	899	-0.34052
ARF6	14	50358736	50364272	15	-0.34041
IFFO1	12	6647694	6665749	76	0.34016
SLC35B4	7	133973089	134002327	153	-0.34
PXDNL	8	52231137	52722505	2718	0.33976
GARS	7	30633181	30674149	161	0.33975
BAZ1B	7	72853728	72937128	263	-0.33973
GPR157	1	9162472	9189729	121	0.3396
WDR48	3	39092477	39138655	218	-0.33953
USMG5	10	105147807	105156770	19	0.33949
RBM4	11	66405088	66436356	58	-0.33923
GDAP2	1	118405107	118472802	257	-0.33922
OR10H2	19	15837834	15840362	21	0.33921
HMHB1	5	143190726	143200784	53	-0.3392
ZNF618	9	116637562	116819375	832	-0.33917
TICAM1	19	4814936	4832254	92	0.339
DLX4	17	48045562	48052823	27	0.33893
NARFL	16	778753	791497	59	-0.33889
WBP4	13	41633973	41658642	71	-0.33887
RDH16	12	57344215	57353658	28	-0.33885
C18orf63	18	71982110	72026922	238	0.33875
CD200	3	112050194	112082159	146	-0.33874
C7orf62	7	88422420	88425531	18	-0.33859
SGK1	6	134489384	134639696	668	-0.33849
TPRKB	2	73954744	73965265	36	0.33845
HNRNPAB	5	177630508	177638684	46	-0.33832
CPXM2	10	125504152	125652000	863	-0.33832
ITPKA	15	41785056	41796257	45	-0.3383
CDCA7	2	174218561	174234218	82	0.3381
COLCA2	11	111168271	111179960	55	0.33766
UBL7	15	74737318	74754045	45	-0.33748
THOC5	22	29903156	29950249	235	-0.33734
CD81	11	2396391	2419149	152	0.33711
ATP6V0D1	16	67470917	67515589	123	-0.33702
OR5L1	11	55577943	55580378	11	-0.337
MEX3D	19	1553668	1568557	55	-0.33684
TRDN	6	123536484	123958928	2013	-0.3368
HHIPL2	1	222694602	222721944	177	0.33678
VDR	12	48234320	48299314	291	-0.33661
CCR7	17	38709021	38722236	49	-0.33643
TADA2A	17	35765977	35840330	329	-0.33633
TMEM199	17	26683687	26689589	20	-0.3363
LOC101928764	13	21859557	21871719	65	-0.33609
FAXDC2	5	154195594	154230713	121	-0.33601
N6AMT1	21	30243513	30258195	94	-0.33587
MCM5	22	35795116	35820995	114	-0.33581
NPHS2	1	179518674	179545586	153	-0.33569
CAPN14	2	31394922	31457224	549	0.33565
SNAP47	1	227921697	227969432	193	0.33562
ACAP2	3	194994465	195164317	741	0.33553
TECTB	10	114042213	114065293	109	-0.33548
RSPH14	22	23400593	23496307	367	0.33537
STX4	16	31043416	31051989	20	0.33537
PAM	5	102200527	102367309	511	0.33528
MKS1	17	56281797	56297466	42	0.33521
CCR10	17	40830420	40834345	8	-0.3349
RPL34	4	109540722	109552140	44	0.33478
RPAP2	1	92763522	92854232	300	-0.33467
PMVK	1	154896208	154909984	49	-0.33467
2023-03-06	5	10352751	10441000	248	0.33446
AGAP11	10	88727239	88770460	205	-0.33445
XBP1	22	29189548	29197060	22	0.33441
CDH3	16	68677151	68733459	296	-0.3344
C1orf68	1	152690998	152693405	22	0.33438
LHFPL3	7	103968104	104549505	2791	0.33437
IRF2BP2	1	234739015	234745771	20	0.33434
HMSD	18	61615588	61628146	63	0.33431
FOXL2NB	3	138665076	138673330	34	-0.33428
C11orf40	11	4591653	4599550	78	-0.33417
CYP2C19	10	96521463	96613171	538	0.33397
PBXIP1	1	154915553	154929124	44	0.33391
RBM26	13	79884962	79980893	415	0.33378
MTRR	5	7850299	7901737	327	-0.33376
OR56A1	11	6046901	6049471	11	0.33375
RASL10B	17	34057679	34071040	46	0.33357
PYGO2	1	154928502	154934758	11	-0.3335
MAST1	19	12948259	12986266	141	-0.33347
PTPRU	1	29562028	29653825	363	-0.33342
NFKB2	10	104152867	104162786	32	-0.3334
PYY	17	42029101	42082337	228	0.3334
GADD45A	1	68149860	68154521	18	0.33338
FKBP7	2	179327391	179344146	49	-0.33337
C10orf67	10	23604520	23634272	123	0.33314
HEATR5B	2	37207153	37311985	475	0.33313
KRTAP10-4	21	45992606	45995487	14	0.33299
PLA2G2C	1	20489484	20502187	57	-0.33299
MKL2	16	14164178	14361133	777	-0.33287
MKRN3	15	23809454	23821264	40	0.33285
FAM19A5	22	48884288	49148244	2162	0.33263
HLA-DMA	6	32915391	32921400	38	-0.33255
ATOH7	10	69989352	69992370	9	0.33241
PRDM6	5	122423841	122530460	603	0.3323
PPIA	7	44835241	44843216	43	0.33224
LRRC3	21	45874393	45879239	24	0.3322
MOB1B	4	71767043	71854391	316	-0.33206
HAS1	19	52215365	52227739	75	0.33201
SSR1	6	7280283	7314041	237	0.33188
RPUSD1	16	833974	838883	32	0.33186
TMPO	12	98908351	98944657	184	0.33176
TMTC1	12	29652746	29938192	1660	-0.33172
KRT31	17	39548976	39554344	27	-0.3317
TNFSF4	1	173151870	173176971	105	0.3316
TALDO1	11	746417	765524	58	0.33158
OGN	9	95145249	95167476	69	0.33154
SLC17A4	6	25753927	25781903	173	-0.33132
ADAM29	4	175838509	175899831	371	-0.33127
TBX1	22	19743226	19771616	161	-0.3312
PI3	20	43802540	43805685	26	-0.33116
METTL24	6	110565666	110679975	480	-0.33112
NOL9	1	6580407	6615158	198	0.33085
MEST	7	130125016	130146638	82	-0.33081
TBC1D23	3	99978661	100044596	291	0.33078
GUCY1A2	11	106543738	106889671	1560	-0.33068
SMG6	17	1962133	2207569	1076	-0.33058
ACPP	3	132035211	132087646	284	-0.33026
HOXA1	7	27131612	27136125	9	-0.33014
EFNA5	5	106711590	107007096	1231	0.33011
ODAM	4	71060441	71070793	52	-0.33006
MARS	12	57880736	57910938	87	-0.33004
OCSTAMP	20	45168670	45179713	48	0.33004
RARA	17	38464423	38514395	126	0.33003
FAM49A	2	16729727	16847634	524	-0.32997
MST1R	3	49923435	49941811	48	-0.32969
ZNF624	17	16523048	16557667	140	-0.32968
FREM2	13	39260173	39461768	847	0.32961
STOX2	4	184825509	184945179	603	0.32953
PLK5	19	1523073	1535955	103	-0.32944
CYFIP1	15	22891667	23004103	677	-0.32922
FADS1	11	61566097	61585029	46	0.3291
FAM216B	13	43354686	43366185	58	-0.32907
CAPZA2	7	116501533	116559815	144	0.32897
OCEL1	19	17336040	17340528	54	0.32884
LACE1	6	108615098	108847251	716	-0.32875
MSH2	2	47629206	47740216	577	0.32875
MTFP1	22	30820611	30825541	23	-0.32872
BCL2L13	22	18110621	18214121	519	0.32869
PLEK	2	68591322	68625085	244	-0.32863
ATP5E	20	57602733	57607922	23	0.32856
ITGAV	2	187453058	187546129	257	-0.32855
PPEF2	4	76780025	76824181	219	0.32843
BRD7	16	50351929	50403345	166	-0.3284
CHCHD6	3	126422063	126679763	1111	0.3283
S100A7A	1	153388000	153396201	38	-0.32824
ACTC1	15	35079297	35088427	50	-0.3281
SYCE1L	16	77232349	77247476	128	0.32792
OR7G2	19	9211945	9214482	12	-0.3279
LOC100506922	2	128134704	128147487	65	0.32779
NEU4	2	242748920	242759242	104	-0.32776
CTSF	11	66329935	66336547	21	-0.32766
KIAA1211	4	57035361	57197390	839	-0.32766
PRR13	12	53834433	53840927	21	0.32743
PMP22	17	15132094	15169174	156	0.32736
NAPB	20	23354156	23402656	227	0.32728
ATG7	3	11313010	11599639	1131	-0.32717
DOK7	4	3464033	3503703	417	0.32692
GLRA1	5	151201074	151304897	351	-0.32686
PGR	11	100899355	101001044	483	-0.32667
SRD5A1	5	6632500	6670175	231	0.32665
ASTN2	9	119186504	120177817	4820	0.3263
SYT3	19	51124234	51143592	95	-0.32629
PSMD13	11	235808	253484	141	0.32614
IFITM10	11	1752640	1772324	97	-0.32601
BEST4	1	45246831	45254148	15	-0.32601
CMTM7	3	32432163	32496833	336	0.3259
CA4	17	58226302	58237407	32	0.32586
AQP11	11	77299680	77321901	79	0.32582
MUC20	3	195415293	195467504	345	-0.32579
YPEL5	2	30368750	30383899	46	-0.32577
ATPAF1	1	47099711	47134599	159	-0.3257
ESF1	20	13693969	13766079	315	0.3257
CPSF7	11	61169120	61197964	76	-0.3257
C3orf30	3	118863997	118880174	84	0.32568
PHF19	9	123616929	123657668	143	0.32565
AK3	9	4708556	4742543	303	0.32546
PROC	2	128174996	128187322	48	0.32545
NOL8	9	95058640	95088376	107	0.32534
PHF14	7	11012495	11209750	793	-0.32533
FAXC	6	99719793	99798094	381	-0.32529
CPLX4	18	56961634	56986381	114	0.32528
AGFG1	2	228335853	228426438	462	0.32524
HIST1H2BC	6	26112389	26124766	87	-0.32518
HIST1H1C	6	26054968	26057199	23	-0.32497
SLC7A1	13	30082551	30170325	386	0.32496
TRIM21	11	4405127	4415426	60	-0.32475
HPS4	22	26845848	26880329	158	0.32458
HIBCH	2	191068355	191185271	550	0.32412
STX10	19	13253872	13261688	26	0.32406
PEX11A	15	90223762	90234515	39	-0.32393
PKD2L2	5	137224125	137276656	156	0.32388
MRPL27	17	48444228	48451062	28	-0.32384
SLC5A4	22	32613463	32651818	209	0.32376
MFAP5	12	8797540	8815933	108	-0.32368
COQ9	16	57480337	57495687	58	-0.32364
GUSB	7	65424671	65447801	97	-0.32364
ZNF467	7	149460452	149470795	56	-0.3236
GUCA1C	3	108625491	108673242	244	0.32343
NCAPH	2	97000479	97043333	100	-0.32321
CARD18	11	105007448	105010961	17	0.32308
KAT2A	17	40264129	40273882	40	0.32302
B3GNT6	11	76744385	76753520	45	-0.32296
AGO3	1	36395364	36522860	311	-0.32289
DIMT1	5	61683351	61700228	62	-0.32283
MSANTD1	4	3249766	3273965	138	0.32279
TRIP10	19	6738693	6752029	55	-0.32274
CRYGN	7	151126056	151137756	64	0.32271
SERF1A	5	70195490	70214857	5	-0.32258
UNC45B	17	33473787	33516864	183	-0.32256
BABAM1	19	17377200	17390662	69	0.3225
AKAP2	9	112809878	112935292	616	0.32247
HBE1	11	5288580	5291873	13	-0.32247
LRRC25	19	18500947	18508928	33	0.32242
EIF2D	1	206763974	206786404	110	-0.32217
LOC728485	19	37263020	37268480	29	-0.32203
NOL11	17	65712949	65740819	126	0.32198
TLK1	2	171846333	172088324	960	-0.32187
LAIR1	19	54864235	54882741	130	-0.32165
RIMBP2	12	130879681	131201328	2129	-0.3216
ZSWIM5	1	45481071	45672750	608	0.3216
C3orf38	3	88197875	88207615	30	-0.3214
SLC31A1	9	115982808	116027272	182	-0.32138
GCOM1	15	57883102	58010255	760	-0.32138
MFHAS1	8	8639864	8751631	813	-0.32128
ENO1	1	8920059	8939651	61	0.32125
TMEM235	17	76226391	76237568	56	-0.32124
EIF5B	2	99952821	100017228	230	0.32114
HIST1H2BI	6	26272204	26274140	10	-0.32113
SOX14	3	137482134	137485676	11	-0.3211
DLX5	7	96648702	96654643	26	0.3211
PAPOLA	14	96967713	97033953	204	0.321
IL16	15	81473941	81605604	653	-0.32099
ATP5G2	12	54057944	54071012	48	0.32087
ATP4B	13	114302119	114313013	41	0.32085
CACNA2D4	12	1900123	2028370	728	0.32061
ERI2	16	20790515	20818298	79	0.32059
GPR55	2	231771043	231790453	104	0.32027
SCHIP1	3	158990036	159615655	2584	0.32018
SPINK7	5	147690990	147695982	26	-0.32017
SPIB	19	50921195	50934810	66	-0.32016
LHX6	9	124963856	124991666	90	-0.32013
TPSAB1	16	1289678	1293055	30	-0.32005
CUZD1	10	124590671	124606191	39	0.31995
TNK2	3	195589235	195636380	282	0.31984
ENAM	4	71493461	71513036	80	-0.31982
CLDN23	8	8558666	8562117	33	0.31965
CCK	3	42298315	42308162	39	-0.31955
SRP72	4	57332370	57370347	170	-0.31953
KPNA1	3	122139748	122234286	349	0.31946
CCDC51	3	48472580	48482029	29	0.31944
CLIC6	21	36040612	36091025	194	-0.31937
TAOK2	16	29984188	30004083	48	0.3193
ERCC3	2	128013866	128052252	139	0.31919
PIK3R5	17	8781233	8869529	334	-0.31911
FAM149A	4	187025054	187094317	413	-0.31902
C12orf77	12	25145358	25150873	29	-0.31898
ADGRD1	12	131437452	131626510	1235	-0.31893
GNG8	19	47136333	47138439	11	0.31892
TMEM99	17	38974344	38993026	83	-0.31886
CCDC80	3	112322407	112360477	170	-0.31886
ADI1	2	3500690	3523850	159	0.31885
MFSD6L	17	8699428	8703167	27	-0.31883
CCDC176	14	74485054	74533295	261	-0.31883
PROX2	14	75318736	75331062	54	0.31872
TBCE	1	235529728	235612780	396	-0.3187
ECHDC2	1	53360582	53393346	82	-0.31845
ADCK3	1	227083589	227175746	374	-0.31821
SLC34A2	4	25655853	25681235	94	-0.31811
CD70	19	6581969	6591663	70	-0.31803
ZBED5	11	10873251	10880120	38	-0.31778
GSG2	17	3626197	3630493	21	0.31776
PAWR	12	79984745	80085377	259	-0.31775
S100A10	1	151954386	151967214	37	-0.31769
NUP155	5	37290735	37371728	315	-0.31767
RAD9A	11	67158423	67166383	31	0.31755
PLAU	10	75669862	75677759	30	0.31749
ZNF461	19	37127283	37158240	96	-0.31714
TEX43	5	125966414	125972474	31	0.31701
IPO5	13	98604914	98677050	236	-0.317
DLEU7	13	51285759	51418385	582	0.31699
ADRA2C	4	3767296	3770753	12	0.31683
LPPR3	19	811488	822452	79	-0.31654
ABCC11	16	48199782	48281979	345	-0.31641
PRMT8	12	3489515	3703639	923	0.31619
ATHL1	11	287480	298011	74	0.31613
CFB	6	31912721	31920361	36	-0.31607
OLIG1	21	34441450	34445228	17	0.316
LIG4	13	108858790	108871216	42	-0.31593
ADRM1	20	60876112	60884706	47	0.31592
CDX2	13	28535205	28544005	27	-0.31586
ARRB2	17	4612789	4625295	50	-0.31575
LOC100130370	17	79348699	79359660	52	-0.31571
METTL20	12	31799094	31822516	114	0.31558
NKX2-6	8	23558964	23564611	29	0.31557
OR2W5	1	247653370	247656211	14	0.31556
SLC6A6	3	14443076	14531357	402	0.31555
IFNA8	9	21408146	21410684	11	0.31554
ZNF107	7	64125461	64172460	177	-0.31554
C22orf31	22	29453660	29458422	23	-0.31535
CCR1	3	46242200	46250332	29	-0.31529
RPS6KA1	1	26855249	26902020	166	-0.31524
SERPINF2	17	1645015	1659062	109	0.3152
RBFOX2	22	36133783	36425179	737	0.31507
OR2B6	6	27924019	27926460	7	0.31504
NAPRT	8	144655955	144661381	31	0.31504
SPTBN2	11	66448967	66497216	122	0.31502
PRKD1	14	30044685	30397399	1496	-0.31501
CAPN10	2	241525133	241539026	98	0.31493
THEM4	1	151842342	151882861	143	0.31488
CCR8	3	39370197	39375671	21	0.31486
TOP3A	17	18176235	18218821	211	0.31482
PLA2G2E	1	20245800	20250610	26	0.31474
RAD21L1	20	1205707	1236488	110	-0.3147
RPS19	19	42362988	42375984	59	0.31468
TNIP3	4	122051563	122149124	421	0.31458
MYBPC1	12	101987709	102080158	559	-0.3145
OR2D3	11	6941233	6943725	18	0.31447
KIF1BP	10	70747477	70777239	146	0.31444
LRP2	2	169982619	170219623	1207	-0.31418
CNRIP1	2	68510303	68547683	144	-0.31392
C15orf52	15	40622653	40633668	44	-0.31384
OR9G4	11	56509304	56511787	11	0.31375
NHLH1	1	160335861	160343138	24	0.31374
HIGD1A	3	42823400	42846527	79	0.31366
TINF2	14	24702454	24712733	22	-0.31364
MAML1	5	179158833	179208535	229	-0.31357
OR8B2	11	124251298	124277148	138	0.31357
SLC39A4	8	145636798	145642779	35	-0.31337
PSMB11	14	23510376	23513769	21	0.31334
ZNF493	19	21578921	21610797	188	0.31333
MRGPRX2	11	19075002	19082728	57	-0.31324
ALG10B	12	38709557	38724028	64	0.31319
OR4K13	14	20501003	20503417	10	0.31316
CD160	1	145694798	145716139	53	0.31314
ANAPC7	12	110809705	110842035	149	0.31314
ZP4	1	238040164	238054722	107	-0.31313
STARD5	15	81604007	81617024	63	0.31301
CADM4	19	44125519	44144491	65	0.31299
DYNC1LI1	3	32566463	32612873	165	-0.3129
SP1	12	53772979	53810730	138	0.31284
KRT6A	12	52879958	52887681	62	0.31257
IFITM1	11	312991	315772	12	0.31256
ASCC2	22	30183597	30234793	216	0.31254
SRPK1	6	35799811	35889457	358	0.31252
EPRS	1	220140940	220220500	434	0.31232
HCK	20	30638991	30690159	204	-0.31222
TSLP	5	110404778	110414222	35	0.31213
DNAJB11	3	186287467	186304089	74	-0.31205
CLRN2	4	17515788	17529227	42	-0.31201
MYOG	1	203051257	203055666	31	-0.31198
TOMM5	9	37587410	37593136	20	-0.31197
AHCY	20	32867071	32900108	72	0.31188
HNF1A	12	121414861	121440815	126	-0.31169
SPATA5	4	123843225	124241105	1971	0.31155
UGGT1	2	128847754	128953751	440	-0.31154
KDM1A	1	23344937	23410684	142	-0.31152
TLDC2	20	35503570	35523132	79	-0.31145
PLEKHA7	11	16808207	17036463	1092	0.31133
BMPR1B	4	95678128	96080101	2024	0.31128
C17orf112	17	51061879	51065512	11	-0.31122
SHMT1	17	18230187	18267356	176	0.31117
GNA15	19	3135191	3164266	256	0.31115
PSD3	8	18383813	18871696	3689	-0.31112
MED7	5	156564451	156570421	28	0.31083
HES6	2	239145908	239149181	18	-0.31078
CDKL1	14	50795122	50883679	409	-0.31043
ZNF174	16	3450190	3459864	48	-0.31034
PRR14	16	30661038	30668234	8	-0.31033
MAST4	5	65891176	66465926	2620	-0.31033
FOCAD	9	20657309	20996454	1541	0.31027
NAA40	11	63705442	63725299	80	-0.31006
SLC35F5	2	114470354	114514900	207	0.31003
CHP1	15	41522341	41574585	232	-0.30998
EBF1	5	158121916	158527288	1317	-0.30995
CCKAR	4	26482018	26492542	45	0.30985
MSLN	16	809765	819365	109	0.30976
LOC101927245	8	103667635	103698656	127	0.30962
ERICH6B	13	46114432	46190374	331	-0.30956
SLC33A1	3	155543300	155572748	128	0.30954
RPL26L1	5	172384917	172397274	81	0.30905
GRIN2B	12	13712684	14133522	2137	0.30902
HRH1	3	11177779	11305439	588	0.309
KCNIP2	10	103584731	103604269	54	0.30891
SH3GLB1	1	87169253	87214367	164	-0.30887
TLK2	17	60553447	60693342	401	0.3088
PCYOX1	2	70484231	70508817	83	-0.30871
UGT1A6	2	234599321	234682451	445	0.30871
C9orf84	9	114447901	114558056	527	-0.30851
TMEM82	1	16067987	16074792	48	0.30849
NMRAL1	16	4510690	4525396	77	0.30821
ZNF692	1	249143203	249153815	28	-0.30779
DNAJA3	16	4474806	4507276	137	0.30775
SERPINA6	14	94769585	94790188	119	-0.30749
IL22RA2	6	137463957	137495285	149	0.30745
PTMA	2	232572235	232578751	45	-0.30742
PLG	6	161122225	161175586	281	-0.3074
ZC3H7A	16	11843442	11891614	224	-0.30735
METRN	16	764173	770155	40	-0.30734
HOOK2	19	12872817	12889748	55	-0.30718
FH	1	241659857	241683585	62	-0.30716
ANKRD22	10	90578656	90612232	173	-0.3071
CD226	18	67529192	67624912	465	-0.30707
DEDD	1	161089767	161103692	30	-0.30702
HMGN1	21	40713241	40721547	50	-0.30701
STK11	19	1204798	1228934	121	-0.30683
FBXO8	4	175156809	175205915	209	0.30657
C1orf137	1	117235734	117249725	43	0.30655
KCNMB3	3	178956537	178985338	190	0.30639
SLC5A5	19	17981641	18006483	103	0.30627
SHISA7	19	55939105	55954730	62	0.30623
UBA2	19	34918264	34961298	168	-0.30612
C1orf146	1	92682573	92711867	99	-0.30602
RNF34	12	121836886	121862655	98	-0.30598
C15orf59	15	74026772	74045995	90	-0.30586
ALDH18A1	10	97364686	97417259	289	-0.30586
ZNF729	19	22468252	22500478	86	-0.30569
NADK2	5	36191694	36242758	163	0.30569
TMC7	16	18994256	19075764	402	-0.30563
TF	3	133463977	133498350	173	-0.30558
NEUROG1	5	134868972	134872139	8	0.30543
IFRD2	3	50324163	50331148	19	-0.30539
USP17L18	4	9249356	9252448	12	0.30525
CPEB1	15	83210948	83317262	475	-0.30509
THPO	3	184088773	184097868	37	0.30508
BOD1	5	173033148	173044206	54	0.305
PRND	20	4701556	4709606	60	0.30495
PHOX2A	11	71949121	71955720	11	-0.30489
C8orf44-SGK3	8	67578787	67774757	611	0.30489
SFN	1	27188633	27191447	3	0.30484
RCAN3	1	24827841	24864010	153	0.30481
ARF3	12	49328987	49351809	111	0.30474
TCP11L2	12	106695570	106741865	183	0.30464
TMEM25	11	118400803	118417813	76	-0.30429
MRPL39	21	26956968	26980301	110	0.30419
IRF6	1	209957968	209980020	97	-0.30411
PPP1R16A	8	145702365	145728004	106	0.30404
TTI2	8	33355027	33371203	92	-0.30394
OR7D2	19	9295270	9299993	19	0.30393
FRRS1	1	100173206	100232686	328	-0.30392
ARIH2	3	48955265	49023474	150	0.30384
NDUFA11	19	5890287	5904524	99	-0.30384
GART	21	34875238	34915723	116	-0.30376
TAF10	11	6631048	6633975	13	-0.3037
CRNKL1	20	20014005	20037190	123	0.30355
MORN3	12	122088024	122111031	129	-0.30354
RNF133	7	122336766	122339708	5	0.30351
BPIFB2	20	31594384	31612015	67	0.30349
OR10Z1	1	158575229	158577670	14	-0.30346
ADGRD2	9	127212423	127239879	135	-0.30334
FAM153B	5	175489712	175542301	138	0.3033
ANKRD28	3	15707743	15901553	809	-0.30316
GLT6D1	9	138514502	138531886	105	0.30302
PDGFRA	4	55094264	55164912	266	-0.30289
LCE2B	1	152657599	152660377	16	-0.3027
PRKCG	19	54384467	54411406	122	-0.30267
TYROBP	19	36394303	36399711	33	0.30266
ELL2	5	95219802	95298275	346	0.30265
AHSG	3	186329850	186339607	46	0.30263
KIAA0195	17	73451664	73497033	176	-0.30261
ANKRD10	13	111529887	111567954	188	0.30237
PABPC3	13	25669276	25673205	24	-0.30225
LOC101060022	1	228155662	228159559	33	0.30222
NDUFA13	19	19625550	19640358	60	-0.30158
RTEL1	20	62288163	62328106	288	0.30156
CENPV	17	16244831	16257312	38	0.30148
ABCB10	1	229651329	229694942	157	-0.30145
ZNF888	19	53408168	53427430	175	0.30139
MARVELD1	10	99472465	99478409	23	0.30129
DNAJB6	7	157128692	157210633	491	0.30121
GPR183	13	99945789	99960249	46	-0.30118
CACYBP	1	174967571	174981663	46	0.30115
PPIF	10	81106220	81115590	37	0.30113
TMCO1	1	165692528	165738659	196	-0.301
BOLA2	16	29451601	29466785	1	-0.30083
TMEM52B	12	10330557	10344903	80	-0.3007
SLC1A4	2	65214579	65251499	163	-0.30066
OBP2A	9	138436885	138442315	84	0.30054
CCDC108	2	219866568	219906773	120	-0.30048
PCGF1	2	74731170	74736207	9	0.3003
GOLGA3	12	133344495	133406159	366	-0.30026
SYT17	16	19178541	19280156	453	-0.30022
LRRC6	8	133583201	133688363	334	-0.30007
GZF1	20	23341769	23354183	54	0.29996
TAF5L	1	229727858	229762294	130	-0.29988
FBLN1	22	45897719	45997514	621	0.29987
MAPK11	22	50701142	50709279	29	-0.2998
FAM214B	9	35103118	35116838	43	-0.2997
ZBTB5	9	37437099	37465907	84	-0.29968
FAM65C	20	49201645	49308777	567	0.29964
OSCAR	19	54596933	54604659	45	0.29942
CCNB1	5	68461837	68474572	57	0.29935
IDH1	2	209099951	209120978	68	-0.29933
SDS	12	113829250	113842192	60	-0.2993
OR6P1	1	158531441	158533894	19	-0.29917
KRT10	17	38973369	38979363	29	-0.29915
LOC101928108	8	144161062	144165395	22	0.29906
RNF167	17	4842328	4849017	35	-0.29903
CKMT1B	15	43884055	43892104	19	0.299
DDX10	11	108534816	108812150	963	-0.29891
LOC101928793	5	1080871	1084198	31	-0.29887
GLTP	12	110287748	110318793	109	0.29875
ZNF354A	5	178137522	178158203	118	-0.29874
PCED1A	20	2814960	2822389	33	0.29861
CTCFL	20	56070021	56101208	175	-0.2984
HDAC11	3	13520671	13548424	121	-0.29838
ZNF226	19	44668215	44683034	56	-0.29836
MAP1A	15	43802165	43824318	55	0.29836
CCDC69	5	150559613	150604154	252	0.29828
OSGIN1	16	83981594	84000437	204	-0.29825
FILIP1	6	76003607	76204016	610	0.2982
LIMS1	2	109149811	109304202	760	0.29813
SCN1A	2	166844670	167006142	800	-0.298
SEMA4G	10	102728254	102745873	53	0.29795
TRIM54	2	27504297	27530807	72	0.29794
RAB40C	16	638357	679773	232	0.29794
SAXO2	15	82554152	82577771	91	-0.29769
FARP2	2	242294664	242434756	691	0.29759
OR4N2	14	20294608	20297031	12	0.29745
SLFN13	17	33761115	33776356	74	0.29737
ASB8	12	48540572	48551877	57	0.29714
FMO1	1	171216610	171255613	176	-0.29708
KRBOX1	3	42976834	42984784	19	0.29698
ZSCAN4	19	58179303	58191020	54	0.29697
OR7E24	19	9360720	9363239	11	-0.29695
CREB5	7	28337940	28866011	2558	-0.29694
CES4A	16	67021491	67044161	63	-0.29692
ST13	22	41219539	41253512	103	0.2969
ARMC4P1	10	27554336	27580847	188	-0.29689
MRPL14	6	44080372	44095691	75	-0.29664
OR6C76	12	55819038	55821476	7	0.29651
GNGT2	17	47282596	47288436	31	0.2965
IARS	9	94971489	95056538	338	-0.29644
VPREB1	22	22598200	22600426	22	0.2964
MAPK9	5	179659594	179719571	326	0.29639
FAM179A	2	29203164	29275596	473	0.29632
ZNF239	10	44050792	44070566	70	0.2963
LOC100505797	18	70534047	70549134	81	-0.29619
PRG3	11	57143242	57149123	18	-0.29618
ARHGEF40	14	21537419	21558907	79	-0.29618
MS4A10	11	60551821	60569278	108	0.296
TAF12	1	28928608	28975916	154	-0.29597
CNOT8	5	154236755	154256852	54	-0.29595
ISYNA1	19	18544198	18549611	21	0.29595
CALCOCO1	12	54103902	54121807	63	0.29582
PI16	6	36915039	36933113	95	-0.29573
CFAP57	1	43637001	43720529	467	-0.29552
DOHH	19	3489819	3501438	39	-0.29528
GCNT1	9	79033752	79122832	510	0.29523
GLUL	1	182349839	182361841	60	-0.29522
MYO5B	18	47348156	47722042	2088	0.29515
FLRT3	20	14303639	14318813	51	-0.29494
CLEC3B	3	45066759	45078063	48	-0.29486
NOL4	18	31430064	31804015	1326	0.29476
ISOC2	19	55963345	55973570	62	0.29468
C20orf141	20	2794633	2796976	13	-0.29453
SPATS2	12	49759688	49921708	541	-0.29445
BET1L	11	201924	207922	48	-0.29442
COL24A1	1	86193916	86622621	2235	0.29434
FAM149B1	10	74926877	75002935	298	0.29431
C16orf46	16	81086102	81111372	150	0.29426
C8orf82	8	145750599	145754985	15	0.2942
SRR	17	2206244	2229053	79	-0.29417
GIT2	12	110366607	110434694	238	-0.29415
ITGB3	17	45330208	45390577	285	0.29395
DDO	6	110708545	110737339	158	-0.29373
FXYD1	19	35628693	35634459	25	0.29366
MRPL13	8	121407083	121458147	132	0.29366
C15orf38-AP3S2	15	90372831	90456722	347	-0.29361
ZNF689	16	30612879	30622596	18	0.29359
EIF2B4	2	27586219	27593824	24	-0.29354
NDUFA6	22	42480530	42487388	32	0.29344
EXOC3L2	19	45714879	45737969	139	-0.29331
BICD2	9	95472645	95527583	223	-0.29327
H1FOO	3	129261057	129270810	50	-0.29318
ZNF852	3	44538924	44552722	41	0.29313
AZIN2	1	33545711	33586632	130	-0.29287
CPE	4	166299097	166419982	722	-0.29272
RABIF	1	202846410	202858885	52	-0.29269
FGF2	4	123746568	123819890	424	0.29268
GOLPH3L	1	150617701	150670172	202	0.2924
ZNF599	19	35247979	35264634	58	-0.29238
PPP2R1B	11	111596632	111637669	124	0.29226
RNF13	3	149529475	149680426	511	-0.29221
NBAS	2	15306032	15701972	1609	-0.2922
RTN1	14	60061694	60338057	961	0.29215
BFAR	16	14725668	14763593	95	-0.292
ZNF83	19	53114617	53194334	744	0.29198
SPRR2A	1	153027596	153030488	4	-0.29198
KLF1	19	12994236	12998517	10	0.29191
SLC35G6	17	7369504	7386883	75	-0.29189
SAA2-SAA4	11	18251902	18270721	89	0.29178
FFAR3	19	35848249	35851891	25	-0.29166
BAG3	10	121409859	121437831	154	0.29157
NEK7	1	198125108	198292050	790	-0.29155
CDH4	20	59826482	60516173	4806	-0.29143
UPK3BL	7	102276472	102283738	6	-0.29138
TSHR	14	81420333	81613146	1149	-0.29134
PPDPF	20	62150426	62154024	25	-0.29134
PPM1L	3	160472996	160789317	1232	-0.29123
DDIT4L	4	101105267	101112439	52	0.29119
IPO7	11	9405169	9470174	241	-0.29096
MCOLN3	1	85482765	85515085	108	-0.29086
PKNOX2	11	125033559	125303785	1424	0.29083
PRR5-ARHGAP8	22	45097382	45259164	1475	-0.29081
CHRNB4	15	78915636	78934087	62	0.29075
ADIPOR2	12	1799147	1898345	456	0.29072
MAPK12	22	50690331	50700748	69	-0.2907
PREPL	2	44543746	44589501	232	0.29068
N4BP3	5	177539556	177553607	54	-0.29065
RANGRF	17	8190745	8193909	11	-0.29065
CRCP	7	65578805	65620055	186	0.29055
C1QL3	10	16554742	16564504	49	-0.29048
DCAF10	9	37799551	37868166	266	-0.29042
TCF4	18	52888562	53303752	1306	-0.29038
EPSTI1	13	43459524	43566907	552	-0.29036
LOC101928722	9	139143072	139149172	64	0.29019
IL25	14	23841018	23846112	22	0.29018
DERL1	8	124024404	124055163	129	0.29016
LIMCH1	4	41361802	41702561	1453	-0.29014
B4GALT5	20	48248482	48330921	326	0.29013
PAQR3	4	79835364	79861082	118	0.29011
FAM153A	5	177149365	177208005	140	0.29011
JDP2	14	75893509	75939904	246	0.28986
STC1	8	23698434	23712820	55	-0.28962
ODF1	8	103562848	103573745	80	-0.28962
MANF	3	51421692	51427328	12	0.28949
EXOC3L4	14	103560044	103577396	111	-0.28947
RPL29	3	52026644	52030458	16	0.28946
DAPK2	15	64198235	64364114	841	-0.28944
OR1J4	9	125280420	125282861	5	0.28938
HHLA2	3	108014353	108097632	409	-0.28923
ATP5L2	22	43034809	43037107	13	0.28894
NUDT22	11	63992730	63997991	23	-0.28891
NFATC1	18	77154772	77289823	1000	-0.28888
RNFT2	12	117175096	117291936	605	0.28865
OLFML1	11	7505600	7533628	167	-0.28831
PGC	6	41703449	41715639	64	0.28814
TCP11L1	11	33059963	33095609	247	0.28814
FOXR1	11	118841417	118852497	37	-0.28803
ERVMER34-1	4	53608684	53618307	37	0.28802
PLN	6	118868442	118882087	40	0.28798
ALKBH5	17	18085867	18113768	127	0.28795
MSRA	8	9910830	10286901	2562	-0.28787
MTHFSD	16	86562782	86589341	163	-0.28782
PRPH	12	49687796	49692981	22	-0.28782
LY6G5C	6	31643461	31648650	26	-0.28774
CRKL	22	21270714	21308537	172	0.28771
ADAM7	8	24297509	24370773	328	-0.28748
IL12A	3	159705623	159714306	31	-0.28748
GGA3	17	73231694	73258944	127	-0.28739
CHODL	21	19399190	19640187	1196	0.28732
ZBED4	22	50246497	50284226	233	-0.28712
FAM21A	10	51826610	51893769	111	0.28711
SLC25A23	19	6435092	6460732	158	-0.28709
ARHGEF26	3	153837792	153976116	573	-0.28709
GTPBP1	22	39100733	39130092	100	0.28704
MRPL16	11	59572608	59578845	20	-0.28701
PLEKHG5	1	6525152	6580621	283	-0.28692
CYP11B2	8	143990975	143999759	94	0.2869
MYRIP	3	39849405	40302312	2285	-0.28686
BANF1	11	65768550	65772117	23	0.28681
MLIP	6	53882714	54131578	862	0.28681
METTL21C	13	103337097	103347371	80	-0.28667
OR52B6	11	5601107	5603614	19	0.28662
ACAT2	6	160181989	160200587	99	0.28649
STRA13	17	79975579	79981286	38	-0.28645
RGL3	19	11503732	11530518	124	-0.28643
TMPRSS12	12	51235701	51282167	194	0.28643
PLB1	2	28717938	28867154	830	0.28629
UGT2B17	4	69401902	69434745	156	0.28608
C6orf203	6	107348407	107373046	143	-0.28597
ZNF501	3	44770098	44779075	28	0.28597
MMP15	16	58058282	58081305	84	0.2859
KLRF2	12	10033088	10048932	60	0.28578
IQCB1	3	121487608	121554426	327	0.2857
SMEK1	14	91922955	91977398	252	-0.28555
TRIM50	7	72725532	72742585	49	-0.28541
KCNK10	14	88645452	88793756	802	-0.28537
GUCY1A3	4	156586862	156658714	338	0.28536
PPIC	5	122358078	122372925	71	-0.28527
SERPINI1	3	167452432	167543857	409	0.28525
VRK3	19	50478724	50529774	260	-0.28516
TPD52L1	6	125473876	125585144	514	-0.28515
FOXA3	19	46366518	46377555	45	0.28504
DNAJC21	5	34928698	34959569	92	-0.28504
PTPRA	20	2843841	3019816	666	0.28485
LOC100996273	17	75439786	75444231	16	-0.28478
AMIGO1	1	110048446	110052836	13	0.28476
HACE1	6	105174968	105308294	529	-0.28475
ZNF664	12	124456699	124500486	163	0.28465
KPNA3	13	50272443	50367557	432	-0.28461
IMPA2	18	11980427	12031385	358	-0.28453
LRRC3B	3	26663300	26752767	403	-0.28452
ABCG2	4	89010416	89153069	686	0.28449
HLX	1	221051743	221058901	32	0.28441
ZNF492	19	22816126	22850972	317	-0.28426
PRSS41	16	2847486	2855633	21	-0.28413
DGKD	2	234262149	234381244	502	-0.28411
ATN1	12	7032626	7051984	67	0.28406
CKAP4	12	106630659	106642213	41	-0.28395
RPN1	3	128337813	128370219	152	0.28392
AMZ2	17	66201127	66253805	410	-0.2838
NME1	17	49229920	49239950	55	-0.28378
INPP5K	17	1396869	1420682	147	0.28371
APOC2	19	45448239	45453322	31	0.28369
GBA	1	155203239	155215153	39	-0.2835
C19orf57	19	13992168	14017409	116	0.28345
HIGD1C	12	51345200	51365168	128	0.2834
FZD2	17	42633812	42639130	16	-0.28339
NPRL3	16	134800	189197	239	-0.28338
IRS2	13	110405184	110439414	155	0.28326
HEXDC	17	80375240	80401016	124	0.28314
LOC100996701	12	132147222	132149463	14	0.28313
C15orf62	15	41061159	41065147	10	-0.28312
DMTF1	7	86780677	86826148	186	-0.28302
PCDHB5	5	140513800	140518204	21	-0.28298
IGSF5	21	41116334	41174523	455	-0.28295
HES5	1	2459184	2462184	12	-0.28274
DNAJC7	17	40127439	40170215	111	-0.28273
FAM46B	1	27330511	27339833	27	0.28247
FAN1	15	31190703	31235811	183	0.28246
GPRC5A	12	13042956	13067100	129	-0.28244
UMPS	3	124448213	124468620	105	0.28242
SLC5A1	22	32438019	32509516	291	-0.28228
DNAJA4	15	78555487	78575038	100	0.28226
P2RY11	19	10221197	10226565	36	0.28214
TAS2R8	12	10957650	10960079	15	-0.28205
CEL	9	135935741	135947750	34	-0.28194
TAAR1	6	132965123	132967642	17	0.28186
CSGALNACT2	10	43632893	43681256	179	-0.28185
HIST1H2BN	6	27804544	27822033	62	0.2818
RNASE13	14	21499979	21503444	29	-0.28172
PHAX	5	125935607	125963444	136	0.28171
DFNB59	2	179315163	179326649	35	-0.28165
SLC35E3	12	69138910	69160353	67	-0.28142
RPL13	16	89612324	89633737	115	-0.28136
CEP350	1	179922908	180084515	663	0.28116
RAB11FIP4	17	29717642	29865732	666	-0.28114
KISS1	1	204158469	204166119	42	0.2811
MRPL55	1	228293380	228297537	11	-0.28102
OR8B4	11	124292838	124295267	15	-0.28098
CASQ1	1	160159285	160172176	45	-0.28094
USP35	11	77898858	77926257	104	-0.2809
FPR1	19	52248023	52255650	50	-0.28083
GPC2	7	99766229	99775490	25	0.28071
DEFB119	20	29963966	29978952	60	0.28055
ADCK2	7	140371730	140396245	83	-0.28054
CALD1	7	134463164	134655980	788	0.2805
TCN1	11	59619281	59634541	44	-0.2804
ALG12	22	50295852	50312606	119	-0.2803
MLNR	13	49793474	49797013	8	0.28029
SPC25	2	169726401	169747777	79	-0.28027
RCC2	1	17732251	17766750	155	-0.2801
NTN3	16	2520500	2524646	9	-0.28006
DNALI1	1	38021520	38032958	52	0.27995
ERO1L	14	53107605	53162919	210	0.27989
C1orf53	1	197870682	197876997	19	-0.27986
SLC25A4	4	186063417	186072038	25	-0.27969
RCOR2	11	63677693	63684907	25	0.27964
NODAL	10	72190692	72201965	37	-0.27962
ZNF776	19	58257164	58270027	35	0.27957
LOC101928998	8	12366146	12377421	1	-0.27952
ALG8	11	77810988	77851199	307	-0.2791
PFDN2	1	161069346	161088366	78	-0.27903
LSM8	7	117823086	117844593	150	0.27885
REC8	14	24640062	24650235	45	0.2786
AKAP13	15	85922818	86293089	1902	-0.27847
BNC1	15	83923655	83953968	84	0.27838
CENPM	22	42333531	42343655	46	-0.27834
GOLGA8H	15	30894562	30910452	61	-0.27813
LYPLAL1	1	219346192	219386707	125	-0.27812
KCNQ5	6	73330571	73909074	2350	0.27807
ARHGEF12	11	120206264	120361145	491	-0.27793
MFSD8	4	128837960	128887685	134	0.27783
EPPK1	8	144938492	144953132	69	-0.27783
ACSL6	5	131284666	131348261	199	0.27783
CSMD3	8	113234157	114449742	4729	-0.27778
DMRT1	9	840690	969590	1128	-0.27767
EGLN3	14	34392421	34420784	132	-0.27762
NBEAL1	2	203878597	204091601	599	0.27762
C17orf47	17	56617948	56622233	14	0.27762
DHCR24	1	55314300	55353421	205	-0.27758
LOC100133267	8	11920898	11929756	4	0.27753
ARVCF	22	19953126	20004825	319	-0.27751
SHISA3	4	42398856	42405004	29	0.27737
PHLPP2	16	71677827	71758298	320	0.27723
KRTAP10-8	21	46030996	46033371	11	0.27711
TJAP1	6	43444261	43474794	124	0.27687
USP44	12	95909336	95945778	172	0.27686
ARGFX	3	121280269	121309969	131	0.27681
SYT5	19	55681571	55692309	97	0.27678
THBS1	15	39872280	39890168	57	-0.27672
SNX4	3	125164488	125239558	330	0.27666
ZNF484	9	95606313	95640820	145	-0.27661
POPDC2	3	119359899	119379937	106	0.2766
ASPDH	19	51013857	51019189	36	-0.27656
ACOT2	14	74033324	74042862	61	-0.27647
APRT	16	88874877	88878842	33	-0.27637
ZNF669	1	247262264	247268185	28	-0.27634
OR2AG1	11	6805248	6807745	19	-0.27615
RASSF6	4	74436267	74486848	205	-0.27604
KHDC1L	6	73932267	73935675	12	-0.27604
GDPD1	17	57296828	57353831	182	0.27599
MYH13	17	10200401	10276822	410	-0.27592
SLC35G3	17	33518539	33521912	13	0.27572
LOC100996598	22	41764086	41766900	6	-0.27546
DEFB104A	8	7692993	7699264	1	-0.27544
KMT2B	19	36207921	36230281	78	-0.27516
CYP2W1	7	1019100	1029776	72	0.27515
SLC17A8	12	100749857	100816337	270	0.27513
GLIS1	1	53970904	54204248	1095	0.27502
SLC36A1	5	150815553	150872440	268	0.27496
CIR1	2	175211878	175260943	162	-0.27488
PSMB9	6	32820927	32828128	50	-0.27477
MORC2	22	31321598	31364983	135	-0.27464
USPL1	13	31190830	31234187	113	-0.27463
PHF5A	22	41854721	41865208	32	-0.27462
MYCN	2	16079683	16087629	20	-0.27451
POTEM	14	19982954	20020772	2	-0.27429
AGL	1	100314633	100390079	384	-0.27426
ARHGAP23	17	36583720	36669128	439	-0.27422
FBXO46	19	46212887	46234651	64	-0.27422
SNAP23	15	42782442	42825759	114	-0.27414
C6orf222	6	36282534	36305162	111	-0.2741
NAMPT	7	105887731	105926873	157	-0.27409
TMEM14A	6	52534884	52551886	90	0.27388
HELQ	4	84327496	84377662	164	0.27384
DPH3	3	16297568	16306996	48	0.27359
EVI5L	19	7894161	7930362	167	-0.2735
INTS5	11	62413320	62421274	21	-0.27348
SHFM1	7	96317079	96339703	89	0.2734
PPP2R4	9	131872183	131911725	199	-0.2734
TOMM22	22	39076954	39081265	21	0.27322
CPM	12	69243955	69357520	543	-0.27318
TRPC6	11	101321295	101455187	830	-0.27312
2023-03-10	17	60777675	60886205	465	-0.27302
RSPH3	6	159397077	159421924	178	-0.27296
EFTUD1	15	82421561	82555604	653	0.27291
SLC5A8	12	101548994	101604516	259	-0.27288
ARHGAP39	8	145753563	145839391	427	0.27257
RBM45	2	178976149	178994883	58	0.27255
BZRAP1	17	56377588	56406652	121	0.2725
RAB11FIP2	10	119763427	119806797	148	-0.27224
HUS1	7	48001885	48019722	81	0.27216
LRRC73	6	43473703	43478581	18	0.27215
CCDC28A	6	139093657	139114956	97	-0.27194
ZNF469	16	88492879	88507665	82	-0.27189
SERPINE3	13	51914168	51940055	103	0.27168
PPP3CB	10	75195563	75256282	239	-0.27161
NHLRC3	13	39611448	39624746	40	-0.27156
USP17L15	4	9235111	9238560	2	-0.27129
ASF1B	19	14229321	14247940	64	-0.27122
OR2A5	7	143746495	143748930	15	-0.27107
MAF	16	79626745	79635122	49	-0.27102
SLC41A1	1	205757221	205783387	102	-0.27101
OR14A16	1	247977102	247979531	14	-0.27098
CBLN3	14	24894738	24899231	28	-0.27082
LGALS3	14	55594935	55612648	77	-0.27079
SHISA2	13	26617735	26625698	36	-0.27061
DAXX	6	33285335	33291293	16	-0.27058
SLC39A11	17	70641085	71089353	2527	0.27056
OVGP1	1	111955937	111970899	88	0.27049
GPATCH4	1	156563100	156571788	66	0.27045
PLSCR3	17	7292046	7298662	18	0.27042
E2F6	2	11583501	11606803	130	-0.27009
ABHD16A	6	31653726	31671637	71	-0.27002
TTC9B	19	40720965	40724806	13	-0.26989
KIFC2	8	145690432	145699999	30	0.26984
TUBA4A	2	220113433	220119830	23	-0.26983
DCP2	5	112311399	112358392	234	-0.26981
PLAC8	4	84010201	84036411	99	-0.26976
RD3L	14	104405763	104409145	16	-0.26965
GPER1	7	1125443	1133951	47	0.26961
KRT81	12	52678697	52685799	45	0.26951
HNRNPF	10	43880065	43905196	118	-0.26942
PRR23B	3	138736873	138740268	8	0.26933
MYO7B	2	128292378	128395803	475	-0.26933
POU6F2	7	39016609	39504890	2147	-0.26932
SP4	7	21466689	21554940	433	-0.26928
CNOT4	7	135045547	135195375	461	-0.26911
SPERT	13	46275446	46289194	71	0.26906
RPP40	6	4994280	5004792	77	0.26885
ZNF517	8	146023261	146035961	78	0.26879
DEPDC7	11	33036410	33055628	109	-0.26879
FBXL17	5	107193734	107718580	2076	-0.26878
PTGER4	5	40679032	40697462	58	-0.26875
STK36	2	219535749	219567940	84	-0.26871
LCN15	9	139653086	139659465	37	0.2687
ERP44	9	102740461	102861830	393	-0.26866
FAM13A	4	89646105	90033049	1782	0.26852
STK4	20	43594120	43709100	466	-0.2684
SLC3A1	2	44501597	44548463	241	-0.26839
SPICE1	3	113160565	113234534	466	0.26837
PICALM	11	85667214	85781423	573	-0.26836
SLC35A5	3	112279857	112303786	111	0.26836
BLNK	10	97950455	98031833	455	-0.26832
SGTB	5	64960755	65019148	170	0.2682
H1FNT	12	48721763	48724562	14	0.26818
MRPL20	1	1336276	1343193	35	0.26817
LRRTM2	5	138204079	138211557	16	0.26804
UBR2	6	42530748	42661743	404	-0.26799
KLRD1	12	10456050	10470350	49	-0.26795
CLCF1	11	67130635	67142148	40	-0.26795
ROBO3	11	124734305	124751870	80	-0.26787
PLIN2	9	19114759	19128104	69	-0.26787
RIPK4	21	43158529	43187749	172	-0.26779
KRTAP12-4	21	46073130	46075076	17	0.26772
MRPS11	15	89009684	89022361	36	-0.26766
HSPB8	12	119615595	119633051	66	-0.2674
ABCA9	17	66969773	67058942	323	-0.26739
CCL4L1	17	34639034	34642341	4	-0.267
CANX	5	179124019	179159142	135	-0.26685
MIER2	19	304575	345291	312	-0.26682
FCN2	9	137771658	137779866	65	0.26671
ALKBH3	11	43901357	43942325	254	-0.2667
BRAP	12	112078950	112124290	92	0.26664
FRYL	4	48498380	48782829	719	-0.26655
RABEPK	9	127961821	127996938	145	-0.26653
RPAIN	17	5321961	5336840	88	0.26644
FAM3B	21	42687661	42730154	209	-0.26636
C9orf152	9	112960841	112970913	54	0.26633
ADGRB3	6	69344210	70099903	3458	0.26614
SUV420H2	19	55850221	55859989	59	0.26598
CDCA2	8	25315275	25365925	269	-0.26594
PTPN12	7	77165773	77269888	426	0.26591
C9orf106	9	132082295	132085382	12	0.26581
ZNF862	7	149534464	149565068	110	0.26574
TPPP3	16	67422710	67427949	11	-0.26571
CAND1	12	67662061	67708888	199	-0.26571
ABHD10	3	111696723	111712715	88	-0.26561
MBD3L2	19	7048351	7052246	9	-0.26559
APOA4	11	116690418	116694511	30	0.26553
ETV2	19	36131647	36136507	15	0.26548
TGIF2	20	35200876	35222855	33	-0.26538
VENTX	10	135050408	135055933	45	-0.26531
GNAS	20	57413756	57486750	303	-0.26526
IFNL4	19	39735954	39739996	19	-0.26525
AP1M1	19	16307665	16346656	201	-0.26525
C12orf50	12	88372816	88423676	187	-0.26524
TRIM4	7	99487030	99517723	104	-0.26513
GTF2F2	13	45693631	45858740	519	-0.26503
CHRDL2	11	74406474	74442727	152	0.26503
ZNF521	18	22640888	22932714	1285	-0.26497
RPL37	5	40830430	40835887	26	-0.26487
SPSB2	12	6979099	6983021	17	0.26483
MREG	2	216806314	216878846	455	0.2648
OR4C6	11	55431643	55434072	6	-0.26477
ATAD2B	2	23970534	24150478	754	0.26472
GRP	18	56886400	56898503	70	-0.26468
BTBD18	11	57509986	57519753	14	-0.26461
ADAM20	14	70988078	71023256	170	-0.2646
OR10G2	14	22101066	22103498	25	-0.26456
OR52E8	11	5876979	5879432	11	0.26447
KRTAP5-10	11	71275609	71278166	25	0.26444
ACOT8	20	44469360	44486548	69	-0.26437
NRBP1	2	27650473	27665626	42	-0.26419
GABRG1	4	46036786	46126582	448	-0.26386
SGCA	17	48242240	48253793	56	-0.26364
USP17L13	4	9225622	9228714	2	-0.26357
FLOT2	17	27205356	27225215	51	-0.26356
BBS9	7	33168144	33646180	2257	0.26345
SNX9	6	158136078	158366609	1159	-0.26334
SLC30A5	5	68388776	68427399	142	0.26323
SLC4A9	5	139738787	139755222	40	0.2632
VAMP8	2	85803614	85809656	24	-0.2632
EPN2	17	19139690	19240528	327	-0.26316
IFITM2	11	307095	309910	37	-0.26314
OR10G8	11	123899330	123901765	13	-0.2631
CYP4A22	1	47602107	47615028	96	0.26306
MRLN	10	61495748	61513703	79	-0.26304
PRM2	16	11368493	11370837	23	-0.26275
UBXN2A	2	24149132	24224201	370	0.26267
HEXA	15	72634778	72669974	130	-0.26245
CAPZA1	1	113161075	113214741	166	0.26244
DUSP15	20	30434441	30458979	94	-0.26239
IKZF5	10	124749322	124768866	84	0.26201
TNFRSF13C	22	42320036	42323321	19	0.26187
GFY	19	49928688	49932575	19	0.26175
BATF2	11	64754417	64765560	34	-0.26174
TAS2R7	12	10953131	10955726	13	0.26172
CHFR	12	133415937	133481959	429	0.26165
SPIC	12	101868133	101881454	65	-0.26147
B9D1	17	19239563	19281995	139	-0.2614
C2orf47	2	200819040	200829348	38	-0.26134
USP45	6	99879182	99964065	371	-0.26113
ZFPL1	11	64850694	64856374	15	0.26102
NDRG4	16	58496549	58548023	242	0.26101
SPATA21	1	16721101	16764419	196	-0.26096
ITK	5	156606907	156682609	419	0.26082
LDB1	10	103865315	103880710	45	0.26076
IQCK	16	19726778	19869587	539	0.26071
SETX	9	135135827	135232613	562	0.26043
NACAD	7	45119036	45128993	53	-0.26013
IL18RAP	2	103034254	103069525	223	-0.26011
SLC16A11	17	6943949	6947742	21	-0.26003
FLVCR1	1	213030597	213073205	331	-0.26002
LAMP5	20	9494005	9511671	96	0.25994
KANSL1	17	44106282	44303240	1255	0.25991
PPAPDC3	9	134164069	134185149	120	-0.25987
USF2	19	35758896	35771224	57	-0.25984
SPATA31D3	9	84557415	84565509	12	-0.25984
FADD	11	70048269	70054008	23	-0.25982
CSRNP2	12	51453988	51477954	105	0.25977
LOC101927562	11	1574746	1578187	17	0.25977
CTSK	1	150767684	150781417	26	-0.25972
MAP3K2	2	128055245	128101305	161	0.25938
POP1	8	99128521	99172569	255	-0.2593
PPP1R37	19	45595431	45651043	252	0.25924
OR6F1	1	247874131	247876557	12	0.25915
XPNPEP3	22	41252085	41329323	182	0.25909
LOC101927345	21	10206468	10216425	1	-0.25899
PCBP4	3	51990470	52001982	31	0.25892
PDX1	13	28493168	28500951	38	0.25889
NID2	14	52470520	52536449	451	-0.25887
MATN4	20	43921086	43937706	79	-0.25871
CCDC83	11	85565144	85631564	349	0.25868
TRIM26	6	30151232	30181771	275	-0.25868
H2AFY2	10	71811357	71872540	281	-0.25868
CERKL	2	182400399	182522334	536	0.25867
PPP2R2C	4	6321305	6565827	1560	-0.25861
SEC14L1	17	75083725	75213683	743	-0.25848
MTRF1	13	41789505	41838231	185	-0.25796
RIMKLA	1	42845468	42890400	214	-0.25792
TMEM183A	1	202975520	202994476	62	0.25775
MYB	6	135501453	135540811	135	0.25775
TSG101	11	18500858	18549003	200	0.25774
TRAM1L1	4	118003710	118007236	11	-0.25772
COL6A3	2	238231655	238323350	394	-0.25745
FAM89A	1	231153704	231176495	157	-0.25728
LOC101929692	6	171029548	171044114	8	0.2571
B3GAT3	11	62381768	62390147	28	0.25699
BHLHA15	7	97839759	97845269	27	-0.25672
PSMG4	6	3258162	3268800	126	-0.2567
ARL15	5	53179578	53606903	2120	0.25665
PPP1CA	11	67164652	67169876	18	0.25664
C9orf47	9	91604778	91611557	27	-0.25648
IGFN1	1	201158952	201198580	244	0.25628
CCDC122	13	44409488	44454326	238	0.25622
2023-09-10	2	110299372	110372283	295	-0.25619
SRFBP1	5	121296656	121364795	238	-0.25616
LAMC2	1	183146952	183214762	348	-0.25613
DRD2	11	113279317	113346913	279	0.25598
SMIM1	1	3688352	3693046	35	-0.25577
USP31	16	23071727	23161091	369	-0.25564
HAND1	5	153853532	153858324	21	-0.25564
CEP295	11	93393816	93464024	258	-0.25557
ATG2B	14	96746595	96830178	288	-0.25553
EIF5	14	103799339	103811862	59	-0.25545
IFI44L	1	79085067	79112330	106	-0.25542
SAYSD1	6	39070840	39083365	54	0.25538
ST7L	1	113065140	113162540	379	0.25533
CCDC70	13	52435117	52440872	24	0.25529
CALCR	7	93052799	93204542	638	0.25522
RPLP1	15	69744159	69748384	20	0.2551
B3GALT5	21	40927369	41035316	527	-0.255
CDC25C	5	137619959	137674564	195	-0.25496
CDK7	5	68529622	68573757	190	0.2549
FAM212A	3	49839687	49842963	6	-0.25484
SPPL2B	19	2327629	2355600	197	0.25482
RGS7BP	5	63800774	63909785	418	-0.2547
SNX33	15	75940348	75951468	22	-0.25466
LCTL	15	66838806	66858817	76	-0.25465
ANKRD20A1	9	67925761	67970340	2	0.2546
FCGR3A	1	161510549	161520913	55	0.25458
ATP13A3	3	194122403	194189468	282	0.25455
PIWIL3	22	25114001	25171187	308	-0.25448
SERTAD4	1	210405195	210420752	47	-0.25424
OR4F6	15	102344923	102347361	11	0.25423
TMEM8B	9	35828222	35855344	111	0.25416
CCL18	17	34390643	34399341	41	-0.25404
ACTA2	10	90693831	90751647	246	0.25386
PTPRC	1	198607098	198727105	503	0.25382
SEH1L	18	12946983	12988036	198	-0.25382
PNKP	19	50363460	50371340	42	-0.2537
STARD3	17	37792333	37820954	116	0.25359
2023-03-01	1	220959039	220988241	222	-0.25355
TBRG1	11	124491742	124506322	44	-0.25353
LGMN	14	93169152	93215547	182	-0.25348
M6PR	12	9091957	9102857	45	-0.25346
AVEN	15	34157428	34331803	1102	0.25335
ID2	2	8821113	8825083	14	-0.25291
LOC101929373	10	42736971	42772790	184	-0.25276
OR56B4	11	6128009	6130468	8	0.25275
LSR	19	35738290	35759367	101	0.25267
GNG4	1	235709985	235814554	557	-0.25261
PM20D2	6	89849047	89875788	101	0.2526
CGB7	19	49556531	49562103	75	-0.25241
C1orf74	1	209954662	209958390	8	-0.25234
PILRA	7	99970068	99998222	80	0.25234
CFAP70	10	75012516	75119925	514	0.25228
OR2D2	11	6911805	6914231	16	-0.25224
TAPBPL	12	6560177	6571988	56	-0.25223
ODF2	9	131216434	131264071	190	0.25223
SLC22A6	11	62743069	62752995	30	-0.25222
TMEM163	2	135212330	135478719	1049	-0.25218
BET1	7	93591082	93634193	114	0.25214
SUMF2	7	56130700	56148865	69	-0.252
TTLL3	3	9850632	9878540	159	-0.25197
HCAR1	12	123211153	123215629	22	-0.2519
ZSCAN26	6	28233788	28246501	38	-0.25183
MCC	5	112356796	112825027	2771	-0.25175
CYP7A1	8	59401737	59413220	57	0.25175
C12orf66	12	64579098	64616576	91	-0.2515
CLEC3A	16	78055443	78066503	108	0.25148
PLEKHB2	2	131861420	131907925	148	0.25143
ADCY4	14	24786555	24804777	97	0.25131
TMEM101	17	42087556	42101019	53	0.25127
MNAT1	14	61200459	61435898	678	0.25116
P4HTM	3	49026304	49045082	36	0.251
NKAIN4	20	61871136	61886392	150	0.25076
BAG6	6	31605805	31621453	79	-0.25075
UBN2	7	138914978	138993482	241	0.25059
CDT1	16	88869186	88876166	54	0.25058
ZNF511	10	135121421	135127166	24	-0.25056
ZNF696	8	144370651	144382622	64	0.25022
CCDC50	3	191045874	191116959	454	-0.25017
TERF1	8	73920097	73960487	127	-0.25005
GTF2H4	6	30874957	30882383	40	-0.25003
GADD45B	19	2475123	2478757	14	0.25003
PRSS12	4	119200193	119274553	271	-0.24985
NDUFA4	7	10970580	10980313	45	-0.24981
SORT1	1	109851187	109941063	246	-0.24968
DUSP7	3	52081935	52090961	15	-0.24965
C2orf81	2	74640303	74645434	20	0.24952
ACLY	17	40022169	40087295	210	0.24951
ZCCHC10	5	132331677	132362775	144	-0.24927
CXCL3	4	74901306	74904990	12	0.24916
KIAA1919	6	111579482	111590763	53	-0.24904
LOC101929206	19	24014249	24016566	6	-0.24895
CASP9	1	15816896	15851907	190	-0.24881
GMIP	19	19739285	19754957	52	-0.24878
METTL13	1	171749761	171767356	76	-0.24878
OR52N2	11	5824018	5843072	198	0.24877
CYP11B1	8	143952773	143961736	75	0.24868
SLC22A12	11	64357113	64370325	61	0.24861
ONECUT2	18	55101917	55159030	297	-0.2485
ETNPPL	4	109662196	109684735	101	0.24849
WAPAL	10	88194013	88282041	381	-0.24847
SLTM	15	59170244	59226823	160	0.24842
NGDN	14	23937898	23947902	48	0.24834
EFNA2	19	1285153	1301930	60	-0.24831
ACCSL	11	44068531	44082027	64	-0.24831
CCIN	9	36164990	36171831	31	0.24826
TBC1D14	4	6910171	7035345	701	0.24816
IFNA1	9	21439453	21441815	17	-0.24797
HAGH	16	1858104	1877695	224	-0.24793
SEC14L3	22	30842946	30868534	157	-0.24778
ELMOD3	2	85580843	85619375	151	-0.24778
NF2	22	29998545	30095089	326	0.24775
EXD1	15	41473926	41523455	333	0.24773
EFCAB9	5	171620176	171630958	55	0.24764
HAVCR2	5	156511843	156536748	154	-0.24755
DAZAP1	19	1406584	1436183	120	-0.24749
HSP90AB1	6	44212903	44222125	61	-0.24749
ZSCAN29	15	43649370	43663726	45	0.24737
CHMP4A	14	24677787	24683536	27	0.24716
OR5H15	3	97886544	97888985	18	0.24712
KDELC1	13	103435631	103451904	55	-0.24707
SOGA3	6	127758551	127842438	312	-0.247
RGSL1	1	182418256	182530232	534	0.24699
DDX59	1	200608935	200639626	131	0.24692
TOMM20	1	235271656	235292756	80	0.24691
GGT7	20	33431523	33461161	85	0.24691
ID4	6	19836579	19842931	42	-0.24671
PIP4K2C	12	57983942	57997711	40	-0.24671
MAN1A2	1	117909085	118068820	663	-0.2467
POC1A	3	52108249	52189220	201	-0.24659
THAP2	12	72056677	72074928	43	0.24652
CNOT7	8	17085737	17104887	83	0.24638
DNAJC5	20	62525455	62567884	257	-0.24629
C9orf91	9	117372706	117409203	231	0.24625
C2orf42	2	70376017	70418651	159	-0.24616
MAU2	19	19430496	19470063	156	-0.24616
TRAF3IP1	2	239228185	239310041	377	0.24602
REEP6	19	1490165	1498424	66	0.24601
BCHE	3	165489692	165555760	287	-0.246
IFT172	2	27666240	27713075	154	0.2459
UQCRHL	1	16132657	16134694	14	0.24578
UNC119	17	26872725	26880147	14	-0.24577
TMEM150B	19	55822653	55845916	124	0.2457
DNAJB1	19	14624581	14640587	65	-0.24569
CALCA	11	14987214	14994379	24	0.24569
RSPH4A	6	116936642	116954648	73	0.24562
WFDC13	20	44329655	44337956	36	-0.24559
VPS18	15	41185628	41196673	47	0.24552
LACC1	13	44452420	44468568	81	0.24539
ZNF680	7	63979255	64024005	284	0.24532
LTF	3	46476496	46507098	175	0.24527
BIK	22	43505754	43526218	93	-0.24515
ENY2	8	110345552	110358689	43	0.24511
KIAA2013	1	11978645	11986985	47	0.24505
LOC101928120	1	154933036	154935601	4	-0.24504
WDR33	2	128460808	128569261	415	-0.24484
PITPNC1	17	65372397	65693879	1415	-0.24477
CFAP58	10	106098377	106215348	454	0.24465
RRP1	21	45208418	45224483	125	-0.24464
PCBP2	12	53844886	53875446	63	-0.24464
TAF8	6	42017251	42055593	193	-0.24452
TNKS2	10	93557151	93625732	259	0.24451
ZNF483	9	114286439	114340624	255	-0.24445
CCDC36	3	49234861	49296136	151	0.24438
CCNF	16	2478395	2509359	173	0.24431
PCDHB15	5	140624147	140628302	24	-0.24425
PPP2R5C	14	102225910	102394829	785	-0.24416
SARAF	8	29919609	29941149	68	-0.24409
FZD3	8	28350722	28432285	262	-0.24395
MTDH	8	98655375	98742988	330	0.2437
SIX6	14	60974938	60979025	18	-0.24364
CELSR3	3	48672896	48700848	48	0.24356
TPTE2	13	19996017	20136214	678	-0.24351
SMG8	17	57286371	57293111	18	-0.24349
SLITRK6	13	86365922	86373983	37	-0.24349
XYLB	3	38387251	38456967	362	0.24341
USP46	4	53456126	53526002	189	0.24313
DUSP16	12	12625216	12716273	344	0.24311
PRAMEF1	1	12850546	12857277	73	0.24311
DECR1	8	91012580	91064732	215	0.24311
DEFA4	8	6792345	6796286	46	0.24309
PAG1	8	81879045	82024803	545	0.24286
SPRR4	1	152942128	152945569	9	-0.24265
JADE1	4	129729779	129796879	176	0.24264
HSBP1L1	18	77723582	77731322	45	-0.24263
LRIG3	12	59264937	59314819	200	0.24261
ATL2	2	38521027	38604932	528	0.24259
CD38	4	15778921	15851206	354	0.24257
RCOR1	14	103057996	103197413	594	0.24256
RAB3D	19	11431722	11450844	105	0.24248
ADARB1	21	46493493	46646978	728	0.24242
MOV10	1	113216048	113243868	95	0.2424
CDC45	22	19465984	19508635	197	-0.24222
INPP5J	22	31517893	31531183	59	0.24217
WDR78	1	67277568	67391407	379	-0.24203
ITGB1	10	33188246	33247793	260	-0.24197
LOC101927402	2	64748323	64752244	11	0.2419
APOE	19	45408039	45413150	20	0.2418
RIPK1	6	3063201	3115921	253	0.2415
NDST4	4	115747931	116035532	1484	-0.24142
PSMA4	15	78831747	78842062	58	0.24126
LAMB3	1	209787215	209826320	224	-0.24122
MMP1	11	102659641	102669466	57	-0.24112
SLC9A9	3	142983063	143567873	2828	-0.24104
SRL	16	4238375	4292581	350	-0.24089
HYI	1	43915674	43920438	20	-0.24081
EIF2AK2	2	37331281	37384690	250	0.24078
SLC15A2	3	121612171	121663534	271	-0.24072
WIPF2	17	38374556	38439444	227	-0.24067
RANBP3L	5	36246950	36302511	256	0.24061
SORCS2	4	7193374	7745064	4689	-0.24048
SMC3	10	112326449	112364892	193	-0.24047
MRGPRG	11	3238174	3240543	5	-0.24043
SPAG6	10	22633345	22707039	180	0.24031
PDRG1	20	30531758	30557013	66	-0.24025
CDHR5	11	615565	625567	71	0.24016
RUSC2	9	35489007	35562395	233	-0.24003
RIT1	1	155866599	155881693	45	0.2399
UGT1A7	2	234589584	234682445	504	0.23986
DYNLT1	6	159056506	159066304	50	-0.23985
CWF19L2	11	107196071	107329072	711	-0.23969
ZNF671	19	58230115	58239495	43	0.23954
PANK3	5	167981628	168007114	83	-0.23943
FSCB	14	44972352	44976999	24	0.2394
FUCA2	6	143814949	143833520	59	0.23937
GCFC2	2	75888831	75938982	225	0.23931
SNTG2	2	945554	1371901	2840	0.23915
TMEM261	9	7795490	7800306	28	0.23903
OR5T2	11	55998582	56001161	17	0.23902
ANKRD26	10	27283054	27389927	539	-0.23898
HS2ST1	1	87379335	87576181	812	-0.23898
FBXO18	10	5930535	5980058	277	0.23897
HECW2	2	197062971	197458916	1696	-0.23888
PIH1D1	19	49948550	49955766	32	-0.23888
GLOD4	17	661549	686071	120	0.23876
OOEP	6	74077278	74080015	11	0.23872
OR5B12	11	58205593	58208146	14	0.23865
RUFY4	2	218898657	218955804	259	-0.23857
SLC30A8	8	117961512	118189453	825	0.2385
RARRES3	11	63303273	63314430	21	-0.2384
GLTSCR1	19	48110453	48207034	546	0.23835
LRRC15	3	194074976	194090972	151	0.23832
TEAD1	11	12694969	12966784	951	-0.23831
KRTAP23-1	21	31719717	31721424	7	0.2383
LCN2	9	130910732	130916234	15	-0.23823
PMM1	22	41971890	41986371	47	0.23822
TMEM106A	17	41362865	41372561	21	0.23803
GALNT11	7	151721774	151819927	300	-0.23795
HSPA14	10	14879159	14914240	110	-0.23794
TMEM5	12	64172583	64203838	83	-0.2379
LOC100132154	9	69893011	69901969	3	-0.2379
SMPDL3B	1	28260456	28286163	127	-0.23783
RCN2	15	77222962	77243101	64	-0.23776
PRR20B	13	57720622	57725143	3	-0.23766
OR52N5	11	5797864	5800397	10	0.23736
HIST1H4L	6	27839926	27841789	7	-0.23736
UGT3A1	5	35952191	36067139	475	0.2371
LARP7	4	113557120	113579248	65	-0.23709
UTF1	10	135042778	135045562	20	0.23704
PRX	19	40898671	40919779	76	0.23704
EFCAB8	20	31450595	31481613	169	-0.23685
TCP1	6	160198530	160212635	74	-0.23667
ASAH2	10	51946000	52008870	102	0.23653
ZNF749	19	57945693	57957791	52	-0.2364
SLC22A13	3	38306298	38320661	46	-0.23636
VAMP1	12	6570403	6580343	52	-0.23629
BMPR2	2	203240033	203432974	633	0.23626
RSRP1	1	25567740	25574510	19	0.23608
TANGO6	16	68876456	69119585	848	0.23604
SLC44A4	6	31829969	31847323	99	0.23594
P2RX4	12	121646664	121672409	144	0.23592
OXTR	3	8791094	8811800	135	-0.23583
LOC101929605	16	33297270	33319287	23	0.23581
GTF3C3	2	197626756	197664992	85	-0.23574
FAM102A	9	130701861	130743312	156	-0.23568
NUP133	1	229576044	229644588	299	0.23562
SCN8A	12	51983050	52207148	694	-0.23555
EFCAB11	14	90260499	90421648	740	-0.23545
TGFB3	14	76423440	76449834	96	-0.23524
UBIAD1	1	11332255	11348991	43	-0.23519
PTK7	6	43043006	43129958	350	-0.23513
MOB1A	2	74380394	74406506	94	0.23512
PCMTD2	20	62886048	62908083	94	-0.23511
SPATA18	4	52916578	52963961	198	-0.23496
CD86	3	121773209	121840490	208	0.23475
AP4B1	1	114436370	114448241	41	0.23472
GSDMD	8	144634383	144645732	64	0.23462
CTTNBP2	7	117349702	117514061	570	0.23458
HJURP	2	234744486	234763712	120	0.23457
SLC2A3	12	8070824	8089395	72	-0.23454
UNKL	16	1412206	1465250	270	-0.23452
S100A4	1	153515095	153518782	11	-0.23451
MYRF	11	61519121	61556490	124	-0.23449
C14orf39	14	60901674	60953264	173	0.23433
SENP6	6	76310596	76428497	485	0.23433
AMBN	4	71456975	71473505	84	-0.23419
KCNB2	8	73448626	73851084	1849	0.23406
TAPBP	6	33266471	33282664	60	0.23403
DSC1	18	28708199	28743319	204	-0.23398
CD200R1L	3	112533556	112565297	161	-0.23389
TIGD7	16	3347808	3355939	19	0.23372
CLP1	11	57424216	57429837	11	-0.23371
EVA1B	1	36786631	36791067	21	0.23365
POLR1E	9	37484945	37504194	147	-0.23348
TUB	11	8039742	8128154	473	-0.23344
PRKAG2	7	151252200	151574816	1852	0.23331
FAM118A	22	45704081	45738336	192	-0.23304
HINFP	11	118991233	119006265	55	0.23303
LIN7B	19	49616618	49622217	42	0.23298
USF1	1	161008041	161016269	42	0.23297
DCAF7	17	61626796	61672141	108	-0.23296
PCYT2	17	79859777	79869840	25	-0.23286
RHBG	1	156337980	156355513	87	0.23284
CLN5	13	77565059	77577152	59	0.2328
GOLGA8B	15	34816296	34876336	236	0.23277
BAZ2B	2	160174490	160473559	1313	0.23272
TLDC1	16	84508966	84538866	318	-0.23272
HPX	11	6451268	6462754	37	0.23266
CTGF	6	132268316	132273018	16	-0.23261
DOK6	18	67067284	67516823	2523	0.2326
PPFIA1	11	70115806	70231107	441	-0.23257
C10orf107	10	63421709	63527024	549	0.23254
LRR1	14	50064383	50081890	87	-0.23251
RAB39A	11	107798277	107834708	155	-0.23239
IFT43	14	76451096	76550916	392	0.23226
CBLC	19	45280126	45304403	109	0.23224
FBXO4	5	41924352	41942172	50	-0.23221
FCRL5	1	157482167	157522810	232	0.23219
TCTN1	12	111050832	111087435	113	0.23215
TANK	2	161992438	162093187	286	0.23196
ANO7P1	1	16550343	16554028	14	-0.23189
GPRC5C	17	72426480	72448297	120	-0.23179
CYP1A2	15	75040184	75049441	33	-0.23164
TRIM11	1	228580373	228595084	51	-0.23163
CYP2R1	11	14898551	14914374	32	0.23156
NMBR	6	142395745	142410436	72	-0.23149
FOLH1	11	49167187	49230722	279	0.23131
VTI1B	14	68112621	68142200	132	-0.23125
NLRP9	19	56218798	56250268	202	-0.23097
PATL2	15	44956930	44971394	34	-0.23088
PCGF6	10	105061553	105111391	148	0.23087
TAF1L	9	32628452	32636167	20	0.23078
FCRL2	1	157714523	157747619	128	-0.23077
NUDT16L1	16	4742526	4746360	18	-0.23071
CCDC178	18	30516225	31021185	1744	-0.23067
GADD45GIP1	19	13063970	13068568	11	-0.23064
AKIRIN1	1	39455916	39472237	77	0.23034
CSH2	17	61948372	61951589	17	-0.23032
NPAS1	19	47522077	47549533	136	0.23024
EPS8L3	1	110291702	110307144	68	-0.23012
TDRD9	14	104393776	104519504	611	-0.23006
CASP10	2	202046621	202094629	128	0.23004
P2RX6	22	21368442	21382802	89	-0.23
PARVB	22	44394091	44565613	999	0.22995
PRKRIR	11	76060004	76092380	103	0.22992
CDH12	5	21749870	22854231	4968	-0.22976
SLC36A3	5	150654926	150683834	185	0.22957
BTNL2	6	32361513	32375400	447	0.22948
OSCP1	1	36882507	36916586	200	0.22942
CDH8	16	61680169	62071439	1555	-0.22939
TMCO3	13	114144308	114205044	546	0.22931
EEF1A1	6	74224473	74231255	30	0.22931
BTNL10	1	228697060	228700199	14	0.22925
C9orf57	9	74665275	74688228	102	-0.22924
PPP2R5A	1	212457879	212535705	303	0.22921
ERLIN2	8	37592743	37615819	36	-0.22917
PTN	7	136911088	137029106	515	0.22905
CHRM5	15	34259446	34357795	441	-0.22896
GPD2	2	157290965	157443415	501	0.22893
RBM8A	1	145506557	145514036	15	0.22885
RAB6A	11	73385683	73472701	377	-0.22856
SMC4	3	160116078	160153255	140	-0.22853
AIRE	21	45704721	45718602	89	0.22844
CMPK1	1	47798469	47845011	193	0.2284
TWIST1	7	19038315	19157795	586	-0.22827
TRIM56	7	100727786	100734409	29	0.22826
C1orf100	1	244514937	244552890	246	-0.22821
STK25	2	242433122	242449645	97	0.22817
RABGGTA	14	24733744	24741333	29	0.2281
CC2D1B	1	52815265	52832377	62	-0.2281
C6orf136	6	30613816	30621487	31	0.22802
MROH1	8	145201919	145317343	242	-0.22798
GNPAT	1	231375919	231414219	156	0.22795
KCNV2	9	2716526	2730537	76	0.22791
CCL5	17	34197495	34207877	38	0.2279
PTPRR	12	71030853	71315084	1398	-0.2279
PVRL1	11	119507808	119599935	356	0.2276
TAL1	1	47680962	47698438	65	-0.22759
SOX4	6	21592972	21599350	20	-0.22758
TIMM22	17	899357	905907	33	0.22758
EIF2S2	20	32675115	32700585	55	0.22753
OR52H1	11	5564791	5567253	22	0.22748
BTN3A1	6	26401465	26415944	83	-0.22744
C14orf1	14	76116233	76128038	28	-0.22742
MOB2	11	1489685	1508448	95	-0.22738
GNMT	6	42927500	42932118	20	-0.22729
ANO3	11	26209458	26685336	3323	-0.22724
ADCY7	16	50277830	50352546	292	0.22717
HK1	10	71028740	71162138	768	-0.22712
RGS17	6	153331026	153452889	554	0.22712
BTBD1	15	83684175	83736606	200	-0.22705
ASH2L	8	37961483	37998098	107	0.22705
OR10K2	1	158388718	158391156	10	-0.22697
DNAH11	7	21581833	21941951	2452	-0.22691
ASAH1	8	17912925	17943007	276	0.22688
UBAC2	13	99851679	100039253	779	-0.22661
CUEDC2	10	104182002	104192923	28	0.22657
ADAMTS16	5	5139443	5320912	1162	0.2265
CD3EAP	19	45908467	45914524	40	-0.22648
ZNF682	19	20114227	20150777	205	-0.22647
CEPT1	1	111681249	111728224	150	-0.22633
FZR1	19	3505261	3537255	151	0.22604
IL7	8	79644007	79718258	272	0.22604
CD68	17	7481805	7485929	18	0.22581
PRSS54	16	58312901	58329451	124	-0.22579
TAF6L	11	62537775	62555314	63	-0.22569
RPL23	17	37005321	37010553	20	0.22568
SIRPD	20	1513897	1539989	117	-0.22557
DNAJC15	13	43596362	43683806	348	0.22555
SIRPA	20	1873763	1921040	276	-0.22548
NAGPA	16	5073845	5084442	57	0.22547
EIF1	17	39844127	39848398	9	0.2254
C12orf54	12	48875283	48890797	94	-0.22533
USP17L4	8	7193637	7196729	6	-0.22531
TM2D3	15	102172429	102193094	70	-0.22531
HORMAD1	1	150669535	150693872	95	0.22529
UPP1	7	48127355	48148830	79	-0.22528
LOC100132731	3	128628002	128665343	207	-0.2252
UBN1	16	4895666	4932863	214	-0.22516
LMNA	1	156051369	156110380	236	0.22486
AAK1	2	69684127	69902066	797	0.22475
ZNF547	19	57873891	57891427	78	0.22468
DVL1	1	1269658	1285009	90	0.22466
FAM184B	4	17632696	17783635	669	0.22463
BCL10	1	85730459	85743104	77	-0.22462
GOLGA6A	15	74361198	74375391	16	0.2245
PAIP2B	2	71408868	71454733	240	-0.22437
CDKN3	14	54862657	54887436	69	-0.22434
TGM4	3	44915098	44956593	240	0.22416
ABHD17A	19	1875975	1886018	42	-0.22409
HELZ	17	65065554	65241849	554	0.2239
TCTN3	10	97422153	97454400	147	0.22389
OAS3	12	113375249	113411556	156	0.22388
INAFM2	15	40614733	40619416	21	-0.2236
SCIMP	17	5111215	5139497	135	0.22359
CGB8	19	49549895	49552868	26	0.22358
TNXB	6	32007932	32077651	304	0.22333
SND1	7	127291043	127733159	1276	0.22332
DYRK1A	21	38738859	38888179	645	0.22325
FAM19A1	3	68039734	68595272	2860	0.22324
OTUB1	11	63752325	63766392	43	0.2232
ODF3	11	195761	200773	21	0.22309
PPP1R1B	17	37782177	37793378	47	0.223
ARL5A	2	152656480	152685509	101	0.22298
DHX40	17	57641886	57686213	124	0.22282
GPR21	9	125794916	125801880	7	-0.22281
KRTAP2-3	17	39214492	39216844	15	0.22251
PRKCI	3	169939220	170024270	431	0.22247
CKS2	9	91925113	91932118	44	-0.22243
PHACTR3	20	58151564	58423266	1499	-0.22242
CILP2	19	19648057	19657968	40	-0.22228
ATP9B	18	76828394	77138783	1850	-0.22208
HCLS1	3	121349246	121380291	130	-0.22202
INSL3	19	17926322	17932883	40	-0.22184
DNAAF2	14	50090892	50102448	60	0.22176
HECTD4	12	112596992	112820613	569	0.2217
CEP112	17	63630658	64188712	2876	0.22153
STAC2	17	37365789	37382540	81	0.22147
NUP50	22	45558726	45584392	144	0.22144
GDPGP1	15	90776487	90785812	40	0.2213
PVALB	22	37195745	37216017	113	-0.22125
MFSD9	2	103330089	103353841	74	-0.22112
LGALS1	22	38070613	38076309	26	-0.22103
ZNF658	9	40770188	40792612	48	-0.22093
SCN7A	2	167259083	167343981	346	0.2208
LVRN	5	115297151	115363803	521	0.22079
CIITA	16	10970055	11019340	244	-0.22076
DZANK1	20	18363011	18448495	441	-0.22069
SPATS2L	2	201169604	201347486	641	0.22066
HDC	15	50533144	50558662	111	0.22034
ATP5B	12	57030959	57040352	28	-0.22029
HIST1H2AI	6	27774977	27776945	3	-0.22021
KCNMB4	12	70759062	70828572	379	-0.22008
PHYKPL	5	177634475	177660323	162	-0.22006
SLC25A45	11	65141663	65151672	36	0.22005
2023-09-05	22	19700987	19711345	19	0.22004
SCN10A	3	38737837	38836001	484	0.21998
AKAP12	6	151560134	151680194	749	0.21991
STMN3	20	62270058	62285463	81	-0.21965
CENPK	5	64812593	64859495	223	0.21962
OTOR	20	16727998	16733309	29	-0.21954
KIF11	10	94351825	94415652	350	0.21953
HMGN2	1	26797902	26803633	21	-0.21946
LNP1	3	100119037	100175670	198	-0.21938
SMIM13	6	11093266	11139471	290	0.21935
PEF1	1	32094463	32111338	39	0.21932
GSE1	16	85202152	85710312	3280	-0.21932
ANO5	11	22213199	22305413	381	0.21923
MRPS24	7	43905157	43909645	15	0.21922
TUBB8	10	91828	95678	37	-0.2187
AMICA1	11	118063442	118096309	146	0.21862
PMCH	12	102589237	102592114	5	-0.21837
FGFR2	10	123236844	123358472	500	0.21825
RNF219	13	79187421	79233814	185	0.21822
FAM8A1	6	17599518	17612450	42	0.21817
C3AR1	12	8209919	8219455	22	0.21812
ARHGEF19	1	16523599	16539604	85	-0.21796
PTF1A	10	23480460	23483681	11	-0.21795
BPIFB4	20	31668318	31700057	197	-0.2179
ATP13A4	3	193118866	193273310	669	-0.21773
C10orf142	10	44787198	44790597	20	-0.21766
ICK	6	52865097	52927176	175	-0.21742
IRF2	4	185307867	185396234	448	0.21736
MATR3	5	138608441	138667866	141	-0.21725
TTC30A	2	178478026	178484194	42	-0.21724
POLR1D	13	28193880	28242059	225	-0.21723
ATOH8	2	85979909	86019006	138	0.21698
TTC24	1	156548519	156557062	38	0.21689
COL4A1	13	110800310	110959996	1060	0.21689
RFWD3	16	74654297	74701279	281	0.21685
EPHA10	1	38180646	38231324	268	-0.21671
UROC1	3	126199008	126237116	250	-0.21658
HEPACAM2	7	92816899	92856283	117	-0.21652
APOL6	22	36043424	36064956	120	-0.2165
KAAG1	6	24356131	24359012	12	-0.21644
LYPD2	8	143830628	143834452	22	-0.2164
CUL7	6	43004355	43022183	59	0.21626
ZNF438	10	31132563	31321366	827	-0.21625
P2RY13	3	151043096	151047837	21	-0.21617
MUS81	11	65626872	65634414	26	0.2159
SBF1	22	50882429	50913967	196	-0.21572
TREM2	6	41125244	41131424	17	-0.21571
ACOX1	17	73936588	73976015	221	0.21562
EIF5AL1	10	81271357	81276696	33	-0.2156
EPOR	19	11486881	11495518	26	-0.21556
SLC26A6	3	48662156	48673426	35	0.21543
ESD	13	47344391	47371923	85	-0.21542
CCNB2	15	59396284	59417744	105	0.2154
PRKACB	1	84542745	84704681	468	-0.21527
SSMEM1	7	129838317	129857184	68	0.21525
IL6	7	22765766	22772121	38	0.21524
RBL2	16	53467351	53526060	221	0.21482
LOC100996574	9	135932468	135937277	20	-0.21476
FBXO22	15	76195200	76228109	89	-0.21463
FAM230A	22	20705073	20711180	46	-0.21455
MED6	14	71049306	71067901	103	0.21454
POTED	21	14981498	15014437	5	-0.21437
LRRC8A	9	131643391	131680818	174	-0.21425
KBTBD7	13	41764711	41769202	7	0.21417
SYT13	11	45260853	45308384	219	-0.21395
LIN7A	12	81190171	81332202	617	-0.21393
TMPRSS11D	4	68685594	68750216	253	-0.21391
STOML1	15	74274559	74287463	50	0.21387
BROX	1	222884906	222909029	62	-0.21384
IL21R	16	27412483	27463863	283	-0.2138
LRRC8E	19	7952390	7967408	70	-0.21369
CLEC1A	12	10222012	10252155	159	-0.21366
PRG4	1	186264405	186284188	63	0.21364
ARL17B	17	44350550	44439916	265	0.2134
RPTOR	17	78517625	78940673	2717	0.21336
PHF10	6	170103001	170124606	69	0.21329
EPHX1	1	225996797	226033764	235	-0.21322
MAB21L3	1	116653376	116678361	142	0.21321
PPIL2	22	22019273	22052702	220	0.21312
IQCE	7	2597617	2654868	444	0.21311
RDH11	14	68142517	68163010	75	0.21304
TRMT10C	3	101279680	101285790	21	-0.21297
ASB5	4	177133824	177199222	365	0.21292
BST1	4	15703573	15741621	239	0.21274
TMED1	19	10941743	10947483	15	-0.2127
LOR	1	153231179	153235100	17	0.21244
POLR2A	17	7386698	7418435	187	-0.2124
NKD1	16	50581241	50675271	313	-0.21236
RCVRN	17	9800027	9809184	74	-0.21233
TMEM237	2	202483907	202508752	83	0.21223
SBSPON	8	73975778	74006007	123	0.21218
ORAI1	12	122063455	122080446	80	0.21217
DIABLO	12	122691209	122712581	75	0.21213
OR51V1	11	5219965	5222430	19	-0.21202
LMX1B	9	129375722	129463811	436	0.21202
NCKIPSD	3	48699419	48723866	64	0.21189
SGSH	17	78179515	78194699	93	0.21138
PTGIR	19	47113585	47128875	80	0.21134
MGAT5B	17	74863798	74946972	676	-0.21119
HLA-DMB	6	32901406	32909347	76	-0.21116
HEXIM2	17	43236502	43247906	36	0.2111
SERPINE2	2	224838765	224904536	406	0.21109
USP2	11	119224925	119252936	98	-0.21104
C19orf43	19	12840454	12846029	5	0.211
SNAI1	20	48598513	48605923	42	0.211
TRMT44	4	8441532	8478782	231	0.21097
NOSIP	19	50057725	50084345	116	-0.21087
MRPS16	10	75007601	75012951	20	0.2107
CC2D1A	19	14015956	14042193	99	-0.21058
ASPSCR1	17	79934426	79975782	173	0.21057
STAG3	7	99774186	99812510	140	-0.21053
C8orf86	8	38367352	38386680	93	0.21041
VWA5B1	1	20616412	20682162	389	-0.21033
DDX50	10	70660034	70707103	232	0.21024
SLCO2A1	3	133650540	133749420	504	0.21016
SLC45A3	1	205625979	205650130	107	-0.2101
AGPAT6	8	41434702	41483020	235	-0.2101
MMP13	11	102812721	102826963	56	-0.20999
DNAH10	12	124245786	124420767	895	-0.20998
FGG	4	155524286	155534402	26	0.20985
PLA2G4D	15	42358881	42387252	191	-0.20967
BCCIP	10	127511102	127542764	103	0.20959
DYDC1	10	82094858	82117023	92	0.2095
TMEFF2	2	192769615	193060145	1115	-0.20945
CEACAM4	19	42124344	42133942	58	-0.20939
VAPB	20	56963175	57026657	281	0.20938
ZSCAN5A	19	56731672	56826708	572	-0.20938
FAM161A	2	62050983	62081778	116	0.20935
GAS1	9	89558277	89562604	13	0.20935
IL1R1	2	102685836	102796834	607	-0.20934
DBX1	11	20176760	20182370	34	0.20932
TWISTNB	7	19734085	19749160	63	0.20931
TRIM42	3	140395866	140420492	113	0.20928
PRKAG3	2	219686083	219697026	37	-0.20927
AICDA	12	8753762	8765963	51	-0.20924
MZF1	19	59072284	59086257	59	0.20923
PRSS38	1	228002418	228034671	158	0.20904
SACS	13	23901962	24008367	517	0.20902
ADAM17	2	9628392	9696417	240	-0.20901
PET100	19	7693671	7697010	20	0.20898
ELOVL1	1	43828068	43834245	12	-0.20895
ABRACL	6	139348819	139364939	79	-0.20895
RPE	2	210866289	210890284	66	0.20894
SLC6A13	12	328787	372539	276	-0.20889
MYO15A	17	18011020	18083616	259	-0.20888
PRKCDBP	11	6339176	6342240	22	-0.20887
SEMA5A	5	9034138	9546733	2590	-0.20882
CYB5R2	11	7685326	7696307	92	-0.2088
RPP38	10	15138179	15146756	48	0.20873
SMCO2	12	27618743	27655618	269	-0.20853
KAT8	16	31127985	31143214	46	-0.20852
MRPS28	8	80829952	80943016	404	0.20847
UBE2F	2	238874587	238951923	350	-0.20835
KCTD11	17	7254208	7258763	11	0.20825
CCBL1	9	131594392	131644854	225	-0.20818
PLXND1	3	129273056	129326082	266	0.20793
OR2M3	1	248365370	248367808	14	-0.20791
SLC29A1	6	44186242	44202388	47	0.20775
OR52R1	11	4823663	4826110	23	-0.20773
MX2	21	42732918	42781370	258	0.20768
COL5A2	2	189895641	190045168	588	-0.20737
ZNF479	7	57186321	57208071	121	-0.20692
OR2H1	6	29423947	29432599	51	-0.20682
CTSD	11	1772982	1785722	68	-0.20675
LCK	1	32715840	32752266	105	-0.20657
NMT2	10	15146771	15211203	351	-0.2065
GOLGA6L19	15	83010400	83018696	4	-0.20649
SH3BP4	2	235859628	235964858	536	-0.20648
SNCA	4	90644250	90759947	615	0.20638
KIF16B	20	16251742	16554579	1684	0.20626
BTF3L4	1	52520857	52556888	107	0.2062
SPRED2	2	65533580	65660233	564	-0.20583
POLR1A	2	86252451	86333778	370	-0.20581
GLP2R	17	9728152	9794769	365	-0.20574
CERCAM	9	131172854	131200130	131	0.20554
AK4	1	65612232	65698328	356	-0.20547
AZI2	3	28362844	28391415	70	-0.20544
HCN1	5	45254052	45696720	1163	0.20538
LRRIQ1	12	85429099	85658735	613	0.20517
IL1RN	2	113867693	113892093	140	-0.20509
MEF2BNB	19	19286713	19303900	93	-0.20505
GBP6	1	89828436	89854219	121	-0.20472
RUVBL1	3	127798800	127873252	233	0.2045
DCAF12	9	34085381	34127271	204	0.20437
OTOF	2	26679071	26782066	521	0.20419
TSPO	22	43546520	43559748	62	-0.20416
ESRRB	14	76836690	76968682	728	-0.20409
MASP1	3	186932873	187010310	387	-0.20381
ILF2	1	153633264	153644004	29	-0.20378
ZNF337	20	25653744	25678015	94	-0.20378
RASA4	7	102219093	102257705	11	-0.20377
TOR1AIP2	1	179808102	179848367	145	-0.20361
TSGA10IP	11	65712115	65727934	44	0.20321
IFFO2	1	19229774	19283326	322	0.20318
TMEM89	3	48657275	48659689	9	-0.20312
FANCE	6	35419116	35435418	79	-0.20308
SYT1	12	79256773	79846288	2352	-0.20272
NOBOX	7	144093333	144107820	54	-0.20271
NIPSNAP1	22	29949797	29977826	133	-0.20267
RPRD1B	20	36660864	36756682	333	-0.20231
DDX47	12	12965280	12983415	87	-0.20224
MGAM	7	141694676	141807047	705	0.2022
CYB561D1	1	110035658	110043563	27	-0.20192
ANKRD50	4	125584203	125634387	137	-0.20191
BRF2	8	37700398	37707931	26	0.20181
PAQR9	3	142679073	142683318	16	0.20179
STMN2	8	80522049	80578910	244	-0.20179
SLC25A52	18	29338659	29341343	13	0.20173
ZNF503	10	77156602	77162013	20	-0.20168
FBXO27	19	39513661	39523698	54	-0.20166
LMNTD1	12	25628016	25801996	983	0.20164
EIF3M	11	32604313	32624537	81	-0.20163
IFI30	19	18283590	18289434	21	0.2014
AGPAT9	4	84455886	84527528	314	-0.20131
C19orf71	19	3537674	3544621	51	0.20123
CENPF	1	214775522	214838414	315	0.20116
COPG2	7	130145079	130354098	449	-0.20113
GSDMB	17	38059848	38075403	82	0.20109
EMC1	1	19541158	19578553	162	-0.20093
ZNF576	19	44099544	44105087	16	-0.20093
FKBP9	7	32996005	33047043	270	-0.20091
GP1BA	17	4834312	4838825	23	0.20084
THNSL2	2	88468814	88486656	71	-0.2007
RNF186	1	20139522	20142271	20	-0.2006
TM6SF2	19	19373841	19384574	53	0.20051
RXFP1	4	159441866	159575024	366	-0.2005
RMND5A	2	86946414	87005664	160	0.20027
PRKACG	9	71626426	71636100	57	-0.20012
TBL2	7	72982274	72993513	41	-0.20003
MEI1	22	42094518	42195959	426	-0.19971
CDC42	1	22378120	22419939	192	0.19971
KIF25	6	168417553	168446269	171	0.1996
SSFA2	2	182755472	182795965	111	0.1995
SIK3	11	116713118	116969631	1256	0.19949
RNF222	17	8293022	8301644	45	-0.19945
CAMK2N1	1	20807884	20813228	18	-0.19938
ABHD1	2	27345632	27354180	21	-0.19937
GPR108	19	6728925	6738133	60	0.19925
UMAD1	7	7679342	7919354	1534	-0.19907
MCAT	22	43527212	43539903	61	-0.19905
KLK5	19	51445559	51456844	80	0.19898
TEX30	13	103417460	103426668	32	0.1989
MUL1	1	20824941	20835174	54	0.19877
PXMP2	12	133263192	133282077	85	0.19868
GTPBP2	6	43587218	43597477	26	0.19851
IQGAP3	1	156494197	156542896	173	-0.19851
ECHDC1	6	127608857	127665714	186	-0.19849
METTL17	14	21456432	21465694	55	0.19838
AP4E1	15	51199780	51298597	368	0.19828
KCNK13	14	90527109	90652701	673	-0.19825
LOC100507507	7	143075248	143078795	12	-0.1982
C5orf64	5	60932636	61002862	329	0.19809
TTC17	11	43379435	43516983	484	-0.1979
OR8K5	11	55925870	55928293	7	-0.1979
SLC39A2	14	21466414	21470534	19	-0.19764
SLC9B1	4	103805205	103948052	588	0.1976
EPS8L1	19	55586221	55599791	78	-0.19757
KCNJ4	22	38821332	38851705	138	0.19727
FCGR2C	1	161550129	161571510	107	0.1972
ANP32C	4	165117159	165119363	9	0.19711
THOC3	5	175385534	175395818	20	0.19705
EXOSC5	19	41891275	41903789	44	-0.19697
HFM1	1	91725323	91870926	601	-0.19688
SNAPIN	1	153630130	153634828	14	-0.19686
RHBDD1	2	227699652	227864426	567	0.19664
ACSS3	12	81470797	81651038	964	-0.19663
LYG1	2	99899701	99921705	72	0.19649
TTC25	17	40085888	40118169	119	-0.19647
OASL	12	121457095	121477545	79	-0.19634
SLC7A13	8	87225288	87243109	81	-0.19628
CRAT	9	131856073	131873570	67	-0.19617
ZIC4	3	147102835	147125096	71	-0.19605
TSHZ2	20	51587946	52112369	2347	-0.19586
MAPT	17	43970702	44106200	940	0.1957
EFR3B	2	25263973	25382504	430	0.19563
XYLT1	16	17195181	17565238	1920	0.19555
ARL5B	10	18947264	18971068	119	-0.19514
VSIG8	1	159823106	159832947	51	-0.19509
CTR9	11	10771749	10801795	119	-0.19496
TADA3	3	9820648	9835195	65	0.19483
DRAM2	1	111658954	111683338	98	0.1948
ALPL	1	21834475	21905405	423	0.1948
TRHDE	12	72665314	73059922	1381	0.19393
SRMS	20	62171163	62179357	63	0.19391
TBL3	16	2021064	2029251	64	0.19381
PPA2	4	106289234	106395727	612	-0.19378
CTNS	17	3538762	3566897	202	-0.19376
CLIP3	19	36504562	36524297	60	-0.19367
CASC4	15	44579909	44708459	364	0.19337
NDRG3	20	35279169	35375041	221	0.1933
PRKAR2A	3	48783017	48885770	189	0.19325
RFC2	7	73644832	73669288	84	0.19324
TAS2R46	12	11212964	11215393	12	0.19324
LRRIQ4	3	169529658	169556061	111	0.19315
LYPD3	19	43963946	43970331	37	0.19299
SCOC	4	141177440	141304210	503	0.19291
TCERG1L	10	132889655	133110484	1703	0.19286
PPM1E	17	56832230	57063040	654	0.19283
DNAH2	17	7619631	7737558	549	-0.19281
SLC25A13	7	95748532	95951959	621	0.19279
CASC5	15	40885447	40955381	244	-0.19278
ZFYVE16	5	79702386	79775998	275	0.19269
ZKSCAN2	16	25246322	25269710	98	-0.1925
NDUFA8	9	124893745	124922598	136	-0.19246
PRH2	12	11080834	11087944	43	0.19244
LOXHD1	18	44055935	44237496	864	0.19234
RALYL	8	85094453	85834579	2943	0.19234
JAM3	11	133937820	134022152	426	-0.19216
CYP3A4	7	99353583	99382311	62	0.19205
ECD	10	74893282	74928353	163	0.19182
KLHL1	13	70273725	70683125	2502	0.19168
SYNPO2L	10	75403639	75416332	46	0.1915
PRAMEF12	1	12833984	12838549	31	0.19149
LOC100128905	2	174889014	174892386	10	0.19141
TUBA1C	12	49620715	49667617	201	0.1914
CLDN19	1	43197764	43206425	32	0.19133
EZH2	7	148503464	148581941	280	-0.19129
KIFC3	16	57791129	57897457	560	0.19114
GKN2	2	69171364	69180602	34	0.19099
POP4	19	30096170	30108662	75	-0.19099
HIST1H1D	6	26233440	26235716	15	-0.19093
TGM6	20	2360554	2413899	288	-0.19085
NUP93	16	56763017	56883137	443	-0.1908
TMPRSS9	19	2380507	2426980	446	0.19062
CHMP2A	19	59061933	59066995	16	0.1906
FAM65A	16	67561717	67581191	55	-0.19053
MS4A4A	11	60047014	60076945	113	0.19052
JOSD2	19	51008254	51015112	41	-0.19045
INSIG2	2	118845033	118868104	87	0.19025
HIST1H3H	6	27776842	27778814	5	0.18984
FAM83B	6	54710569	54810397	499	-0.18974
KCNN3	1	154668938	154843254	768	-0.18962
DAZL	3	16627299	16647506	126	-0.18961
MFSD12	19	3537263	3558082	154	-0.18956
STK35	20	2081528	2129701	207	-0.18955
KCNV1	8	110978233	110988463	26	-0.18951
MNS1	15	56719929	56757835	131	-0.18934
VANGL1	1	116183574	116241345	286	0.1893
CTSL	9	90339974	90346884	30	0.18924
COL3A1	2	189838099	189877972	147	0.18914
RPL28	19	55896300	55915116	152	0.18909
ATG9A	2	220083102	220094887	47	0.18908
RNF14	5	141345402	141370356	116	0.18872
LMO7	13	76193570	76434506	1047	0.18869
HMMR	5	162886517	162919451	134	0.18867
MAN1B1	9	139980379	140004139	1	-0.18864
HSD17B14	19	49315274	49340435	138	0.1885
ZMYM4	1	35733444	35888045	466	0.18832
ACSS1	20	24985866	25039318	214	0.18831
U2SURP	3	142719366	142780067	189	-0.18824
KIF21B	1	200937514	200993328	254	-0.18798
ZHX2	8	123791510	123987255	924	0.1879
ZNF286B	17	18560742	18586072	152	-0.18786
BIRC7	20	61866235	61872359	49	0.18783
SPRR2E	1	153064611	153067501	17	-0.18773
EDDM3A	14	21213099	21217039	39	-0.18771
CAMKK1	17	3762609	3796837	222	0.18771
ZNF148	3	124943513	125094698	471	-0.1877
FAM189B	1	155215996	155225774	38	0.18764
NDUFV1	11	67373323	67380512	16	0.18764
ANKS3	16	4745500	4784878	224	-0.18755
KCNC2	12	75432858	75604084	691	0.18752
MYZAP	15	57883102	57978062	607	-0.18736
CMTM6	3	32521804	32544903	86	0.18724
KRT7	12	52625954	52643209	71	-0.18722
HOXD4	2	177014122	177018451	14	0.18721
ZFP3	17	4980754	5000169	90	0.18715
ANKRD53	2	71204172	71213129	43	-0.18677
TCL1B	14	96151754	96159480	56	0.18676
WT1	11	32407789	32457604	255	0.18675
BDKRB1	14	96720641	96735804	102	-0.18658
HTR3B	11	113774518	113817783	206	0.18637
ACOX3	4	8367009	8442952	493	0.18624
LOC401052	3	10047102	10053279	30	0.18618
HSPB2	11	111782460	111785317	9	0.18608
KCTD17	22	37446779	37459930	39	0.18603
TRD	14	22890537	22936069	177	0.18593
ZNF385B	2	180305709	180726732	2236	0.18589
KIAA1468	18	59853506	59974855	538	-0.18588
SAR1A	10	71908960	71930785	125	-0.18572
H2AFX	11	118963580	118966677	11	-0.18566
SLAMF6	1	160453820	160493552	181	0.18561
SLC30A2	1	26363513	26373939	36	-0.18558
TAS2R30	12	11284884	11287343	20	-0.18557
SREBF2	22	42228083	42303812	269	0.18556
C12orf4	12	4595899	4648174	104	0.18545
ILKAP	2	239078043	239112843	205	0.18538
SAMD4B	19	39832108	39876840	190	-0.18532
PNMT	17	37823234	37827228	15	0.18521
CCND3	6	41901671	42017110	536	-0.1852
PDE2A	11	72286184	72385997	423	-0.18518
ZFP30	19	38122386	38148629	90	0.18515
NOA1	4	57828516	57844326	70	0.18497
HOXA9	7	27201057	27205649	17	0.18495
LOC100996335	22	21654279	21680575	2	0.18486
PRELID1	5	176729763	176734460	21	0.18484
SLC16A13	17	6938394	6943940	26	-0.18482
OR5M10	11	56343250	56345697	4	0.18472
UGT1A9	2	234579544	234682451	570	0.18466
FAM57B	16	30034748	30064838	92	0.18464
NID1	1	236138130	236228981	453	-0.18458
SELL	1	169658806	169681343	128	-0.1845
TMEM141	9	139684777	139688269	19	-0.18433
SCNN1D	1	1214816	1227909	105	-0.1843
KMO	1	241694324	241759449	343	-0.18416
CTNNA3	10	67671276	69456449	9849	0.18415
SUSD5	3	33190537	33261207	346	0.18404
NKX3-2	4	13541454	13546614	16	-0.18387
HLA-DRB5	6	32484151	32498506	874	0.18385
PKN3	9	131463802	131483699	69	0.18367
KRTAP19-1	21	31851364	31853136	3	0.18365
CACNA1B	9	140771241	141019576	1	-0.18362
PSG11	19	43510809	43531158	148	-0.18352
C2orf61	2	47313130	47383017	545	0.18348
UNC13B	9	35160976	35405834	697	0.18333
USP21	1	161128248	161136016	23	-0.18332
SERTM1	13	37247049	37272476	85	0.18331
C15orf53	15	38987799	38992739	45	0.18329
FGD4	12	32551518	32799484	1352	0.18321
SLC17A6	11	22358667	22401549	215	0.18295
SCRN3	2	175259457	175294803	150	0.18293
ZNF839	14	102782714	102810011	129	0.18293
OR56A5	11	5987783	5990224	9	-0.18292
CD72	9	35608976	35619362	31	0.18287
EPM2A	6	145945440	146057628	413	0.18286
MEFV	16	3291028	3307148	97	-0.18285
LRIG2	1	113614792	113668324	188	0.18276
RAB38	11	87845415	87909135	325	-0.18274
COL25A1	4	109730877	110224299	2293	-0.18267
PRM1	16	11373693	11375692	14	0.18264
CST6	11	65778462	65781476	12	0.18259
PANK2	20	3868486	3905038	162	0.18237
CA6	1	9004893	9035651	192	-0.18235
OR6N2	1	158745472	158747925	14	0.18231
FAM227A	22	38973125	39053134	328	-0.18229
GTF2A1	14	81640796	81688075	139	0.18204
CCDC42	17	8632246	8648654	79	-0.18198
ARNT	1	150781181	150849744	190	-0.18193
CTSE	1	206316459	206332604	54	-0.18185
LRRC7	1	70032230	70589671	2466	0.18167
TMEM258	11	61555602	61560585	13	-0.18163
CPA3	3	148582043	148615374	143	-0.18136
TBC1D3C	17	34580085	34592539	4	-0.18131
ZFR	5	32353456	32445344	355	0.18111
RECQL4	8	145735667	145743710	53	0.18103
UBE2E2	3	23243498	23632796	2006	-0.18092
GBAS	7	56031270	56068375	157	-0.18087
C16orf87	16	46834959	46865574	55	-0.18083
NYAP2	2	226263426	226519234	822	-0.18083
SLC2A1	1	43390046	43425347	191	-0.18079
BHLHA9	17	1172858	1175065	5	0.18079
ANKRD13A	12	110435974	110477737	136	-0.18062
SPATA8	15	97325676	97329345	26	-0.1806
DIP2B	12	50897768	51142950	711	0.18044
CLDN11	3	170135653	170152979	76	0.18041
C9orf153	9	88834180	88875072	130	0.18039
PCNA	20	5094599	5107768	37	0.18039
ZSWIM3	20	44485220	44508270	125	-0.1802
EPHA1	7	143087205	143106485	76	0.18001
FASTK	7	150772708	150778470	26	0.18001
FBXO16	8	28284925	28348335	258	-0.17995
GJA9	1	39338739	39347798	48	0.17992
SEMA3A	7	83586659	84122540	2738	-0.17992
GSTT2B	22	24298601	24303916	34	0.17989
GFPT1	2	69545901	69614886	250	0.17982
CUL1	7	148394631	148498702	440	-0.17918
MYO1H	12	109825439	109886676	403	0.17893
S100PBP	1	33281368	33324980	141	0.17892
MUSTN1	3	52866131	52869735	17	-0.17886
MESDC1	15	81292295	81296845	14	0.17884
TBC1D16	17	77905142	78010157	600	-0.17878
CEP128	14	80961821	81408605	2074	-0.17878
DFFA	1	10519588	10533113	55	0.17874
GZMH	14	25074686	25079426	21	0.17866
GALNS	16	88879142	88923874	434	-0.1786
NEFL	8	24807468	24814883	33	0.17838
SRSF12	6	89804678	89828300	121	0.17805
SLC25A19	17	73268061	73286030	99	-0.17799
ARHGEF5	7	144051489	144078225	28	-0.17792
RNF6	13	26785894	26797186	33	0.17791
OR2F1	7	143656020	143658608	15	-0.17779
CECR1	22	17658681	17703244	307	-0.17763
NIT2	3	100052483	100076344	97	0.17755
GPCPD1	20	5524080	5592172	296	-0.17753
RHOT2	16	717083	724674	52	0.17746
KRTAP8-1	21	32184015	32186070	12	0.17743
OLFML2A	9	127538435	127577661	125	0.1774
ACAD9	3	128597333	128632457	199	-0.17738
GLRB	4	157996277	158093751	529	0.17734
PCYOX1L	5	148736570	148749721	39	-0.17728
TMEM242	6	157709054	157745753	166	-0.17711
KARS	16	75660622	75682085	107	0.17698
DDX52	17	35971363	36003993	115	0.17695
RFT1	3	53121499	53164980	173	-0.17688
KIAA0922	4	154386498	154559260	843	-0.17684
QRICH1	3	49066140	49132004	145	-0.17669
DKK1	10	54073041	54077917	17	-0.1766
LINS	15	101108428	101142945	252	0.17653
RTBDN	19	12935291	12946742	33	0.17637
PIGG	4	491989	533820	236	0.17635
MYBPC3	11	47351957	47374753	79	-0.17632
SCNN1G	16	23193040	23228701	207	0.17616
TIFAB	5	134783558	134788589	18	-0.17614
TRIM58	1	247802007	248043940	1551	-0.17612
NOVA2	19	46441771	46477157	138	0.1759
PTBP1	19	796392	812827	118	0.17579
ABI1	10	27034525	27150516	572	-0.17577
RORB	9	77111252	77304034	706	-0.17571
NTSR2	2	11797304	11810829	59	-0.17559
ABCA2	9	139900686	139923874	1	-0.17551
ATRN	20	3450665	3632269	870	0.17533
PIP5K1C	19	3629179	3700984	368	0.17525
NRG4	15	76233314	76305285	260	0.17521
CRX	19	48322807	48347087	220	-0.17521
LOC286238	9	91242250	91267575	146	-0.17495
DENND5B	12	31534157	31744452	1106	0.17491
TBX15	1	119424666	119532679	430	-0.17481
UGT1A8	2	234525291	234682446	781	-0.17477
LOC101927016	13	64405797	64407626	10	-0.17476
TTL	2	113238743	113290723	202	-0.17471
KCTD8	4	44174920	44451324	1115	-0.17465
TMEM151B	6	44237480	44247682	42	0.17461
GSTP1	11	67350066	67354625	28	0.17428
TNNI3	19	55662135	55669600	31	0.17418
ARHGEF2	1	155915431	155953896	93	0.17416
SMARCA4	19	11070598	11173458	457	0.17407
FAM126B	2	201837441	201936892	334	-0.17403
LRRC59	17	48457594	48475414	88	-0.17399
NLRP6	11	277570	285888	47	-0.17397
UCK1	9	134398183	134407162	48	-0.17395
MFN2	1	12039238	12074072	135	-0.17383
GAD1	2	171672200	171718161	205	-0.17379
PRSS33	16	2832954	2838443	21	0.17371
SCAF11	12	46311914	46386398	191	-0.17367
C1GALT1	7	7221178	7288782	551	0.17366
TDG	12	104358593	104383156	133	-0.17346
CAPN12	19	39219832	39235614	85	0.17341
SETBP1	18	42257849	42648975	1334	-0.17332
RPL27	17	41149446	41155476	20	-0.17325
RNF144B	6	18276602	18469605	1253	0.17323
SLC25A27	6	46619652	46646427	82	-0.17306
OR10A3	11	7959123	7961567	16	0.17298
ORM1	9	117084303	117089259	33	0.17288
PRDM5	4	121612070	121844513	1278	-0.17288
CALML6	1	1845266	1849233	20	0.1728
ITM2B	13	48806274	48836732	97	0.17269
CACNA1G	17	48637429	48705335	280	-0.17267
MMACHC	1	45964856	45977239	42	-0.17267
CHMP3	2	86729553	86791120	259	-0.17255
PCSK4	19	1480427	1491386	73	-0.17247
KCNQ3	8	133132105	133493504	1820	-0.17177
MYBL2	20	42294659	42345636	255	0.17171
PSPH	7	56077056	56119797	162	0.17168
ATP6V1B1	2	71161998	71193061	159	-0.17161
CSNK2B	6	31631995	31638344	29	-0.1716
LRPPRC	2	44112363	44223644	526	0.17139
NR2C2	3	14988091	15091280	365	0.17139
XRCC1	19	44046464	44080230	182	0.17136
NELL1	11	20690117	21597732	4895	0.17134
CCNI	4	77967308	77999219	110	-0.17115
MUC12	7	100611904	100662730	281	0.17109
EIF3G	19	10224690	10231099	28	-0.17103
MTMR9	8	11141000	11186155	208	-0.17097
TMEM102	17	7337762	7341498	16	-0.17095
SLC15A3	11	60703555	60719757	63	0.17094
HID1	17	72945837	72969400	98	-0.17088
OPLAH	8	145105167	145116084	48	0.17079
LYRM4	6	5046395	5261672	1157	-0.17071
HES7	17	8022908	8027910	35	0.17066
RBM15B	3	51427699	51435839	20	0.17058
PIEZO1	16	88780746	88851872	719	0.16996
SPRY2	13	80909111	80915586	22	0.1699
KIF17	1	20989475	21044817	322	0.1697
ADAMTSL2	9	136396286	136441141	216	0.16966
ARHGAP42	11	100557407	100862156	1758	-0.16966
FKBP4	12	2903108	2915089	29	-0.16964
FLNB	3	57993127	58158482	648	0.16962
FLG2	1	152320213	152332982	40	-0.16956
CAMK4	5	110558947	110831084	1212	0.16955
SSC4D	7	76017646	76039512	143	-0.16953
ACER1	19	6305510	6334140	192	-0.16952
APOBEC3H	22	39492229	39500572	83	0.16946
CCDC146	7	76750934	76925034	833	-0.16936
PRR14L	22	32076333	32146620	284	-0.16898
EXD3	9	140200346	140318214	2	0.16888
GPR4	19	46092022	46105966	66	0.16871
TSTA3	8	144693788	144700858	35	0.16869
NT5C1B	2	18743137	18771859	94	-0.16856
KRT17	17	39774692	39781382	20	-0.16835
DBI	2	120123504	120130622	49	0.16821
LELP1	1	153174906	153178101	14	0.16817
IL33	9	6214149	6258483	186	-0.1681
BDKRB2	14	96670016	96711166	262	-0.16806
CYP27A1	2	219645472	219680516	122	-0.16805
KRTAP7-1	21	32200357	32202551	13	-0.16803
GNL2	1	38031413	38062086	129	-0.16799
NECAP1	12	8233807	8250873	51	-0.16796
PSD	10	104161374	104180191	49	-0.16795
METTL22	16	8714497	8740579	129	0.16775
NCAPH2	22	50945645	50963709	99	0.16769
OXER1	2	42988639	42991901	22	-0.16769
PTPN23	3	47421383	47455431	74	-0.16767
PRTFDC1	10	25136536	25243180	540	-0.16762
POLR3G	5	89768876	89810974	132	0.1676
RHPN2	19	33468498	33556324	494	-0.16743
MT3	16	56622267	56625500	18	0.16741
C11orf97	11	94244695	94265789	134	0.1674
FAM90A1	12	8372856	8380714	67	-0.1673
KLK11	19	51524487	51531790	30	0.16724
AP4S1	14	31493312	31566156	288	-0.16711
TMEM154	4	153546266	153601817	267	-0.16707
ZHX1	8	124259690	124288281	50	0.16684
NXT1	20	23330373	23335908	35	-0.16684
IL20RA	6	137320108	137366817	221	0.16682
BMP3	4	81951119	81979185	116	0.1667
DNASE1	16	3660772	3713189	238	0.16661
DTNA	18	32072254	32472308	1628	-0.16658
NDRG1	8	134248414	134310335	306	-0.16656
CYB5B	16	69457498	69500667	185	0.16655
C3orf62	3	49305030	49315364	24	-0.16653
KIF23	15	69705585	69741266	93	0.16645
USP7	16	8984951	9057841	360	-0.16644
TPGS2	18	34358513	34409679	167	-0.16643
LSP1	11	1873200	1913993	278	0.16632
REG1B	2	79311149	79315650	37	-0.16626
PRCP	11	82534409	82613233	339	-0.1662
LYRM5	12	25347150	25358449	49	-0.1661
DPH3P1	20	61475476	61478043	13	0.16598
APOC3	11	116699624	116704287	34	-0.16597
RASSF7	11	559309	564525	30	-0.16595
POTEJ	2	131368106	131416110	112	-0.16594
SMARCA2	9	2014342	2194124	1066	-0.16591
RGS5	1	163111089	163292081	1020	0.16581
ADGRB2	1	32191718	32230994	137	-0.16576
KCTD12	13	77453304	77461040	29	-0.16572
ANXA2R	5	43038182	43040947	13	-0.16535
GLIPR2	9	36135730	36164410	134	-0.16535
NCF4	22	37256030	37274559	145	0.1653
CD27	12	6553051	6561384	49	-0.1653
LARP6	15	71122889	71146998	75	-0.16527
SYNDIG1	20	24448835	24647753	840	0.16519
MKX	10	27960803	28035278	313	-0.16503
FAM195B	17	79779293	79791667	45	-0.16494
REPIN1	7	150064361	150071633	25	0.16491
ALDH7A1	5	125876533	125931604	251	-0.16486
CCT6B	17	33253878	33308468	154	0.16476
GRIK2	6	101840584	102518458	3302	0.16471
CCDC121	2	27847408	27852398	16	-0.16468
NLRP2	19	55475652	55513010	331	-0.16463
TMPRSS6	22	37460476	37500193	213	0.16451
POU3F2	6	99281580	99287166	22	0.16445
RRP1B	21	45078432	45116460	130	-0.16442
DOK5	20	53091266	53268210	736	0.16439
PQLC1	18	77661420	77712164	256	-0.16436
GPR88	1	101002728	101008083	22	0.1643
PPA1	10	71961586	71994167	166	0.16426
OCM	7	5919429	5926494	49	-0.16406
RGS2	1	192777169	192781907	16	-0.16401
PSMB2	1	36039259	36107945	175	-0.164
GJA1	6	121755745	121771373	51	-0.16393
CRADD	12	94070121	94290030	930	0.16388
OPTC	1	203462271	203478577	86	0.16383
LOC101929256	10	30391875	30400329	39	0.16383
FHL3	1	38461439	38471699	34	-0.16382
KRT9	17	39721093	39728810	33	0.16365
CNGB3	8	87585163	87756403	810	-0.16364
VEPH1	3	156976531	157221915	1061	-0.1636
GFRA3	5	137587069	137611044	84	0.1636
ONECUT3	19	1752662	1775944	128	-0.16353
KBTBD3	11	105920825	105948965	92	0.16337
EXOSC8	13	37573678	37584251	39	-0.16323
CCNG2	4	78077357	78091713	55	0.16318
C1orf216	1	36178477	36185290	19	-0.16312
MYO18A	17	27399528	27507932	408	-0.16299
EPPIN	20	44168265	44177016	58	-0.16268
TACR3	4	104509625	104641473	670	-0.16258
SPATA17	1	217803684	218040992	1130	-0.16231
ITPRIPL1	2	96990062	96994591	15	0.16231
ADAL	15	43621872	43646596	106	0.16218
RIC1	9	5628031	5777057	709	-0.16215
ERAP2	5	96210644	96255920	302	0.16214
RNF40	16	30771933	30788128	32	-0.16204
PKP3	11	391614	405408	87	0.16197
ZC3H10	12	56511030	56517643	14	0.16191
DSCAML1	11	117297489	117668476	1999	0.16188
SIRT7	17	79868815	79876558	22	-0.16174
TBC1D4	13	75857809	76057282	843	0.1616
WDR83	19	12776618	12787146	38	-0.16157
FAM13B	5	137272638	137388150	387	-0.16136
TRPV4	12	110219892	110271712	237	0.16134
HIC1	17	1956454	1963481	27	0.16132
COX7A2	6	75946391	75954144	28	0.16123
JMJD4	1	227917890	227923784	27	-0.16108
PTRH2	17	57773667	57785356	44	-0.16105
ZNF267	16	31884079	31929129	126	0.16083
C1orf52	1	85714636	85725855	53	0.16068
ECH1	19	39305062	39322997	76	-0.16049
HSPA5	9	127996127	128004166	23	0.16043
FUT4	11	94276017	94283564	26	0.16033
TMEM63C	14	77647102	77726338	522	0.16031
TRNP1	1	27319189	27327877	22	-0.1603
BOK	2	242497146	242514053	96	-0.1603
EXOSC3	9	37778711	37785589	30	0.16018
FBXO3	11	33761490	33796571	149	0.16004
ZCWPW2	3	28389372	28567133	656	-0.15973
DACT2	6	168692510	168720959	194	-0.15972
PPIB	15	64447014	64455854	39	-0.15967
ADCY3	2	25041038	25143102	555	-0.1596
OR2AK2	1	248127634	248130141	16	0.15959
PLEKHA2	8	38757753	38831931	323	-0.15954
C9orf116	9	138386026	138392261	32	-0.15952
SPRYD7	13	50485842	50511126	73	-0.15952
PLAG1	8	57072463	57124359	168	0.15951
KRT34	17	39532921	39539136	25	0.15933
SWI5	9	131036663	131051768	49	0.15933
PGP	16	2260603	2265322	35	-0.15923
UIMC1	5	176331006	176434295	497	-0.15917
TRIM5	11	5675740	5706839	232	-0.15908
BTBD9	6	38135227	38608702	2018	0.15904
ZNF333	19	14799711	14845058	252	-0.15894
SLC28A1	15	85426794	85489527	480	-0.15893
SLC23A1	5	138701885	138721132	51	-0.15886
TMEM220	17	10615631	10634146	103	-0.15878
NIPBL	5	36875861	37066426	543	0.15877
CHCHD3	7	132468623	132767339	1007	-0.15834
CEBPB	20	48806120	48809727	9	0.15815
NXPE2	11	114548200	114579857	148	0.15798
ARHGAP11B	15	30917879	30931513	32	-0.15751
CPNE7	16	89641176	89664154	185	0.15749
FSD2	15	83425827	83475350	203	0.15741
ZNF506	19	19895648	19933060	170	-0.15739
PARP12	7	139722544	139764586	219	0.15734
C1orf177	1	55270736	55308437	230	0.15732
PPP1R27	17	79790368	79793426	12	0.15723
OXGR1	13	97636973	97647484	64	0.15707
TIRAP	11	126151800	126165328	62	-0.15703
CCDC172	10	118082940	118140041	228	0.15699
IER5L	9	131936831	131941040	11	0.15695
CCDC92	12	124419955	124457873	153	-0.15693
DHX32	10	127523909	127570384	137	0.15687
RPL39L	3	186837741	186857763	90	-0.15685
LMO2	11	33879122	33914336	154	-0.15674
ATG5	6	106631351	106774195	568	0.15674
GNG12	1	68166149	68299936	574	0.15662
PHTF2	7	77427109	77587321	554	0.15659
OSBPL5	11	3107345	3187082	591	-0.15659
CLK1	2	201716732	201729967	51	-0.15655
GLRX3	10	131933639	131979146	308	-0.15636
PNMAL2	19	46993448	46999669	26	0.15629
NUDT13	10	74869133	74892083	96	0.15627
SAMD14	17	48187673	48207746	86	-0.15601
SH2D5	1	21045225	21059633	68	0.15588
C1D	2	68268332	68290659	58	-0.15569
CDCA4	14	105474910	105487925	89	0.15567
ALDH3B1	11	67775048	67797243	127	-0.15559
MRPS31	13	41302432	41345847	141	-0.15559
LCE3A	1	152594310	152596079	8	0.1555
ENTPD1	10	97470536	97637523	725	-0.15503
SLC25A39	17	42395993	42402717	34	0.15478
MOK	14	102689834	102772037	357	-0.1547
PDGFRB	5	149492402	149535947	196	0.1547
AP3S2	15	90372831	90438117	261	-0.15455
SPPL2C	17	43921256	43924938	32	-0.15453
LOC101927503	11	1048884	1056249	29	-0.15441
ADAR	1	154553533	154600956	145	-0.15412
NUSAP1	15	41623892	41673748	190	-0.15411
FAR2	12	29300936	29489049	1029	0.15372
SESN1	6	109306640	109416208	353	-0.15367
OR52L1	11	6006122	6008715	16	-0.15347
TMEM45A	3	100210463	100296797	414	0.15345
FAM72B	1	120837959	120856181	14	0.15337
TM4SF19	3	196049417	196065791	74	-0.15329
STOM	9	124100266	124133082	124	0.15319
TCERG1	5	145825873	145891571	258	-0.15314
PRR16	5	119798973	120023509	1329	0.153
COX6B1	19	36138125	36150186	48	-0.15293
NAIF1	9	130822512	130830100	23	-0.15288
SEMA6C	1	151103161	151119646	80	0.1528
TSPAN33	7	128783712	128810034	109	-0.15277
CLYBL	13	100257919	100549888	1325	-0.15276
OR2T27	1	248812232	248814685	13	-0.15274
CARTPT	5	71013990	71017375	19	0.15272
KRTAP20-3	21	32014183	32015955	3	0.15246
DNPEP	2	220237180	220265230	105	-0.15239
SOD3	4	24796085	24802967	29	-0.15214
RTP2	3	187415047	187420845	35	0.15205
ST8SIA5	18	44258081	44337539	433	-0.15198
ITGA8	10	15556711	15762828	934	0.15171
OSTN	3	190916039	190983904	342	-0.1516
MLF2	12	6856158	6863221	32	0.15155
SLC30A3	2	27476440	27501593	75	0.15151
MRGPRX4	11	18193384	18196327	21	-0.1515
SYNE1	6	152441819	152959034	2592	-0.15129
MINA	3	97659661	97691795	77	-0.15127
LOC100996693	2	220358098	220363504	23	-0.15125
TRIM73	7	75020234	75035396	16	0.15116
KLRG1	12	9141137	9163843	88	0.15115
DOT1L	19	2163148	2233077	383	0.15102
KIAA1586	6	56910343	56920523	17	-0.15077
ARNTL	11	13298325	13409313	437	0.1507
SLCO6A1	5	101706492	101835220	689	-0.1506
WNT10B	12	49358123	49366141	23	-0.15057
MCRS1	12	49951077	49962428	30	-0.15053
MXRA7	17	74668748	74707556	190	0.15049
CYP17A1	10	104589288	104597790	31	0.15031
LOC100505555	19	9897088	9904362	19	0.15014
RBM19	12	114253543	114404676	878	0.15012
ZBTB49	4	4290924	4324013	179	0.14998
TRIM8	10	104402326	104418576	48	-0.14992
FOXI3	2	88746726	88752553	12	-0.14992
ILF3	19	10763937	10803595	136	-0.14976
PRELP	1	203443883	203460980	85	-0.14972
CIB1	15	90772477	90809491	199	0.1497
CLCA2	1	86888769	86922741	236	-0.14967
ZNF473	19	50527786	50552533	80	-0.14965
TP53	17	7570720	7591368	96	0.1496
BCL2L2-PABPN1	14	23774971	23795894	62	0.14953
SLC27A4	9	131101839	131124249	109	-0.14947
SAMD9L	7	92758368	92778189	70	-0.14937
EPCAM	2	47595287	47614667	87	-0.14935
PLXDC2	10	20104118	20575699	2814	0.14922
C16orf71	16	4783289	4799897	80	-0.14902
FAM92B	16	85130964	85146614	150	-0.14897
OR6K6	1	158723606	158726137	17	-0.14893
EIF4E1B	5	176056683	176074142	60	-0.1488
OCIAD2	4	48886405	48909315	71	0.14878
LRP5L	22	25746218	25801837	335	-0.14876
ATXN10	22	46066678	46241687	774	-0.14875
CAPZB	1	19664267	19812566	819	-0.14869
KCNH2	7	150641044	150675902	124	-0.14863
ACVR1B	12	52344451	52391363	134	-0.14861
HIST1H2BL	6	27774257	27776209	4	-0.14854
SERTAD3	19	40945748	40950782	32	0.1485
MIA	19	41280082	41283898	15	0.14845
CATSPER3	5	134302596	134347897	168	0.14837
OR5AU1	14	21622096	21624684	12	0.1483
ERCC5	13	103497191	103528851	116	-0.14824
PRPS1L1	7	18065397	18067986	9	-0.14816
PKDREJ	22	46650560	46659777	54	-0.14815
KRTAP4-4	17	39314905	39317483	11	0.14809
CST2	20	23803404	23807812	42	-0.14807
EFCAB12	3	129119164	129147994	172	-0.14802
KCTD5	16	2731495	2759531	129	0.14795
TDO2	4	156823845	156842058	92	0.14793
SHISA5	3	48508197	48542759	97	-0.14786
RAMP3	7	45196367	45224349	231	-0.14781
CERS4	19	8273217	8327805	324	-0.1478
CRISP2	6	49659071	49682411	87	-0.14745
PTPN6	12	7054740	7070979	72	0.1474
CHAC2	2	53993929	54002820	46	-0.14735
POU5F1	6	31131114	31138951	87	-0.14733
TMEM74	8	109790165	109800270	25	-0.14731
RBMS1	2	161127662	161350866	824	-0.14717
PCBD2	5	134239810	134298836	185	-0.14711
SNX3	6	108531712	108582978	173	0.14708
GAPVD1	9	128023073	128127790	303	0.14705
KRT71	12	52936693	52947431	67	0.14704
GPM6A	4	176553088	176924342	1756	-0.14702
TTLL1	22	43434522	43485934	285	0.14698
PARP10	8	145050320	145061135	46	-0.14687
PYROXD1	12	21589538	21624684	291	0.1466
EMCN	4	101315498	101439750	535	0.14648
MS4A4E	11	59967726	60011075	207	0.14645
LOC648044	19	12797791	12799730	9	-0.14637
GREB1L	18	18821203	19105884	684	-0.14634
ZNF416	19	58081387	58090766	30	-0.14626
TNFRSF1A	12	6436923	6451783	54	0.14625
GABARAP	17	7142738	7146253	10	-0.1461
COMMD7	20	31289493	31332314	202	0.14609
PHLDB3	19	43978255	44009573	153	0.14607
GPR83	11	94109477	94135085	170	0.14595
FBXO30	6	146118271	146136429	64	0.14591
RAPGEF2	4	160024224	160281814	855	-0.14583
ZDHHC24	11	66287854	66314209	92	-0.14569
AP1S3	2	224615403	224702819	507	-0.14558
SMARCD1	12	50477760	50494994	47	-0.14553
MRPL19	2	75872909	75889834	78	-0.14546
LMX1A	1	165170104	165326452	758	-0.14546
SOX21	13	95360876	95364889	10	-0.14545
ZNF93	19	20010722	20046882	171	0.14533
APOC4	19	45444495	45449253	23	0.1453
FAM110A	20	813354	827422	88	0.14516
OR2B3	6	29052985	29055590	10	-0.14505
MUC6	11	1011824	1037206	138	0.14496
COX6C	8	100889223	100906742	72	-0.1449
PP2D1	3	20020453	20054265	170	0.14488
ENDOU	12	48102517	48119855	68	-0.14482
OAT	10	126084872	126108045	105	0.14454
PCDHB2	5	140473195	140477464	20	-0.14445
EIF4H	7	73587706	73611929	60	0.14439
TMEM17	2	62726356	62734104	47	-0.14428
ATP6V1C1	8	104032248	104085785	238	-0.14417
CHAF1B	21	37756689	37789625	157	0.14413
GINS4	8	41385725	41403065	87	0.1441
GSC2	22	19135504	19138296	15	-0.1441
OLAH	10	15084895	15116351	174	-0.14386
NDUFS7	19	1382526	1396088	79	-0.14361
GRIP2	3	14529396	14584088	314	0.14352
NLRP11	19	56295763	56348628	424	0.14349
KIAA1841	2	61292005	61365669	223	0.14348
FIBP	11	65650211	65656510	21	-0.14345
NFKBIB	19	39389340	39400034	48	-0.14342
LOC100133128	4	9399867	9405791	73	0.14336
CLEC4E	12	8684901	8694058	44	-0.14334
MLXIPL	7	73006524	73039403	150	-0.14333
GPR85	7	112719468	112728333	30	0.14332
SIGLECL1	19	51753332	51773082	90	-0.14317
ULBP2	6	150254901	150270871	88	0.14313
OIP5	15	41600466	41625319	118	0.14294
KRAS	12	25357180	25404370	247	0.14292
PLGRKT	9	5356966	5438881	452	0.14272
ZNF524	19	56110730	56115004	21	0.14269
BRINP3	1	190065792	190448034	1299	-0.14269
TVP23B	17	18683458	18710527	95	-0.14262
ZAR1	4	48491269	48496906	29	0.14254
MTRNR2L7	10	37889366	37892359	19	0.1425
THAP9	4	83820837	83841784	66	0.14249
PROB1	5	138726635	138731385	11	0.14246
KRT15	17	39668997	39678533	30	-0.14234
PROX1	1	214160278	214215353	198	-0.14224
PPP6R2	22	50780746	50884019	623	0.14219
TAS2R9	12	10960693	10963267	12	0.14215
BZW1	2	201675262	201689069	40	0.14213
ARC	8	143691405	143696333	30	-0.14203
DERA	12	16063186	16190815	410	0.14162
C12orf76	12	110464401	110506000	154	-0.14151
MTMR4	17	56565893	56595771	97	-0.14149
SYCE3	22	50988541	51001828	132	0.14129
HIST1H4B	6	26026124	26027980	16	-0.14121
SYN2	3	12181150	12234032	198	-0.14097
CTSB	8	11699033	11726146	220	-0.14094
KIAA1143	3	44789236	44803673	36	-0.14089
DIS3	13	73328540	73356844	106	0.14075
C17orf100	17	6554059	6557117	13	-0.14075
ZNF764	16	30564085	30570142	22	-0.14075
B3GNT7	2	232259335	232266375	22	0.14069
EMP2	16	10621279	10675039	380	-0.14058
MLF1	3	158287953	158324749	169	-0.14056
PMF1	1	156181779	156210368	135	-0.14056
PALD1	10	72237564	72328706	580	0.14054
LDLRAD3	11	35964537	36254188	1518	0.14046
DNAJC11	1	6693228	6762466	280	-0.1404
COPS8	2	237992870	238007989	62	-0.14032
TMEM105	17	79284070	79304974	131	0.14026
CLEC2A	12	10050272	10085480	161	-0.14007
CASKIN2	17	73495341	73512164	80	0.14005
TFDP2	3	141662270	141868886	993	0.13998
CBLN2	18	70202915	70212223	41	-0.13992
PRRC2B	9	134304477	134376084	318	0.13987
C21orf59	21	33972977	33985674	38	0.1398
MTRNR2L9	6	62283008	62285034	20	0.13965
TSSC4	11	2420723	2425608	28	-0.1396
CSF3	17	38170614	38174566	18	0.13951
ZNF248	10	38064454	38147512	422	-0.13948
NEUROD2	17	37759021	37764675	10	-0.13874
DOC2A	16	30015835	30023924	25	-0.1387
CSRP1	1	201451658	201476887	153	0.13866
MMAB	12	109990520	110011858	126	-0.13865
LILRB4	19	55173271	55182310	81	-0.13858
OLFM1	9	137966089	138013530	321	0.13857
NT5C	17	73125320	73128390	22	-0.13855
KLHL42	12	27932187	27956473	86	-0.13855
TLR10	4	38772860	38785111	113	-0.13847
PDIA5	3	122784856	122881453	397	0.13842
DYNC1I1	7	95400818	95740134	1432	-0.13837
ITGA3	17	48132340	48168349	150	0.13832
HNMT	2	138720808	138774434	153	0.13828
BSG	19	570277	583993	141	0.13821
TMEM161A	19	19229425	19249810	84	0.13812
NR1I3	1	161198456	161208932	49	0.13811
CNPPD1	2	220035619	220043385	40	-0.13803
COL15A1	9	101704995	101833574	561	0.13786
LCOR	10	98591017	98724698	394	0.13784
HLA-DOA	6	32970959	32977889	69	0.13777
SRSF10	1	24291935	24307453	18	-0.13739
WRNIP1	6	2764575	2786479	112	-0.13738
SCRIB	8	144872090	144898390	146	-0.13737
BANF2	20	17673320	17717017	238	-0.13725
NUTM2B	10	81459192	81473222	51	-0.13722
C1orf194	1	109647573	109656984	52	-0.13719
RAB27B	18	52384097	52563247	800	0.1371
IL15RA	10	5993334	6020650	186	0.13709
ADHFE1	8	67343693	67384760	206	-0.13707
PELO	5	52082774	52098951	54	0.13699
MALL	2	110840447	110874643	77	0.13687
MT2A	16	56641478	56643909	15	-0.1368
NME3	16	1819321	1822243	12	0.13676
ITLN2	1	160913810	160925089	55	-0.13646
PRRG4	11	32850309	32880169	120	0.13644
ART5	11	3658733	3664046	39	-0.13642
OR4M1	14	20247482	20249923	6	0.1364
REP15	12	27848428	27851066	8	-0.1364
SPDYE18	7	76161874	76690411	2328	-0.13637
OR6C74	12	55640072	55642510	19	0.13634
LRP2BP	4	186284032	186318797	163	0.13634
ZNF133	20	18267872	18298140	137	0.13616
ZNF385D	3	21458911	22414632	6775	0.13614
C15orf57	15	40823083	40857752	146	0.13609
HPN	19	35530410	35557981	134	-0.13591
CCDC13	3	42748764	42815245	251	0.13575
UFC1	1	161122534	161129146	24	-0.13569
FBXO28	1	224300789	224350249	275	0.13563
LSMEM2	3	50315458	50326045	21	-0.1355
PTPRCAP	11	67201981	67205653	15	0.1353
MAP3K9	14	71188243	71276412	467	-0.13523
ZDHHC7	16	85007066	85045641	295	-0.13515
C6orf15	6	31078000	31080832	47	0.13505
MATK	19	3776967	3802310	113	-0.1346
TACSTD2	1	59040095	59043666	22	0.13448
FAM129B	9	130266618	130341768	344	-0.13429
GGTLC1	20	23964687	23969975	39	-0.13425
BIVM-ERCC5	13	103458496	103528851	270	-0.13419
ESR2	14	64692751	64805768	448	0.13397
LKAAEAR1	20	62713729	62716212	15	-0.13393
RPS6KB2	11	67194935	67203379	27	0.1338
CLEC5A	7	141626157	141647283	92	0.13365
C5orf60	5	179067545	179072583	22	0.13354
ZBTB47	3	42694176	42709572	59	0.13341
CGB5	19	49546102	49549068	26	0.13339
HIPK3	11	33273406	33379069	345	-0.13336
TMEM104	17	72771622	72836422	271	-0.13325
BEST2	19	12861600	12869772	24	0.13325
TMEM30B	14	61743088	61749030	23	0.13324
ELOVL6	4	110969187	111120855	766	-0.13318
UACA	15	70945893	71056432	313	0.13318
CDON	11	125825713	125933687	533	-0.13314
GAL3ST3	11	65807236	65817151	29	-0.13311
MRPL44	2	224821121	224832931	36	-0.13298
TNFSF13B	13	108920875	108961332	154	-0.13297
RWDD3	1	95698711	95713281	76	-0.13286
CHRNA5	15	78856862	78888111	136	0.13285
ZNF823	19	11831080	11850324	96	0.13284
IGF2BP2	3	185360527	185543327	535	0.13257
ABHD3	18	19229858	19285266	165	0.13256
PTGES3	12	57056125	57082638	93	0.1324
HBM	16	214973	217267	11	-0.13232
FAM151B	5	79782800	79838882	213	0.13231
UBE2D3	4	103714540	103790550	337	0.13229
HFE	6	26086422	26096938	46	0.13228
B4GALT6	18	29201209	29307060	382	-0.13214
C12orf73	12	104342980	104351493	59	-0.13214
CAPG	2	85620871	85641697	121	0.13211
SUGP2	19	19100697	19145361	175	0.13211
TTC26	7	138817490	138875050	228	0.1321
CCDC86	11	60608429	60619061	58	-0.13205
LOC100506374	19	56783111	56822323	188	-0.13198
LATS2	13	21546175	21636222	399	-0.1318
CD8B	2	87041460	87089547	226	0.13174
RC3H2	9	125605835	125668062	197	0.13137
TGM5	15	43523793	43559555	94	-0.13133
CYP46A1	14	100149755	100194138	190	-0.13123
AP3B2	15	83327033	83379160	194	0.13116
CELF6	15	72576068	72613025	143	0.1311
SEMA6A	5	115778251	115911051	740	0.13106
KIAA1551	12	32111353	32146541	210	0.13105
BOD1L1	4	13569362	13629834	190	0.13098
KCNJ11	11	17405795	17411378	29	0.13092
ZNF277	7	111845643	111984489	527	-0.13073
EIF3CL	16	28389900	28415662	12	-0.13073
SULT1A2	16	28602264	28611558	69	-0.13061
ZPBP	7	49976023	50133360	615	-0.13045
TBC1D31	8	124083920	124164893	323	-0.13041
GMFG	19	39817999	39827226	36	-0.13039
GPATCH1	19	33570786	33621818	222	-0.13032
HSD17B11	4	88256691	88312955	273	0.13028
TRMT11	6	126306576	126360922	100	-0.1302
MICU1	10	74126084	74386449	832	0.13015
FZD4	11	86655717	86666940	32	-0.13012
IL9	5	135226935	135232016	20	0.12984
MRGPRF	11	68770862	68781350	34	0.12971
AP3D1	19	2099987	2152056	371	0.12969
COX8A	11	63741079	63744515	12	0.12967
UBA6	4	68480479	68567389	384	-0.12961
PLVAP	19	17461264	17488637	165	0.12899
GNRH2	20	3023268	3026891	12	-0.12891
SEC14L2	22	30791930	30821791	113	0.1289
HIST1H4H	6	26280278	26286344	30	0.12863
MGEA5	10	103543200	103579430	98	0.12862
PITRM1	10	3178919	3215533	281	0.1286
FBXO48	2	68688498	68694948	14	0.1286
MANSC1	12	12481195	12503975	153	0.12857
GABARAPL1	12	10364435	10376227	35	-0.12846
KLHDC9	1	161067151	161070638	16	-0.12841
ETS1	11	128327656	128457953	476	-0.12831
RAB12	18	8608443	8639880	134	-0.12806
RAD50	5	131891616	131980813	306	0.12798
COA1	7	43647052	43769640	513	0.12789
IRF2BPL	14	77489886	77495542	28	0.12783
C16orf70	16	67142801	67182942	105	-0.12763
C11orf52	11	111788601	111798095	29	0.12762
CRLS1	20	5985739	6021199	134	0.12742
INPP5B	1	38325369	38413229	372	0.12741
BAK1	6	33539323	33548572	39	-0.12741
LRRC38	1	13800445	13840742	251	-0.1274
ZNF518B	4	10440497	10459532	83	0.12705
FGF5	4	81186742	81212671	122	-0.12693
CCT6A	7	56118378	56132182	56	-0.12684
LRRC23	12	7012897	7023906	38	-0.12679
BBOX1	11	27061252	27149854	435	-0.12676
DBX2	12	45407539	45445382	180	-0.12673
KERA	12	91443268	91452631	65	-0.12671
GAREML	2	26394960	26413032	68	-0.12666
ATP5G1	17	46969148	46973733	17	0.12651
SAP18	13	21713653	21723724	38	-0.12631
GNAQ	9	80334189	80646719	1061	-0.12622
KCNJ10	1	160006257	160040551	114	-0.12618
PIWIL4	11	94278876	94355087	357	0.12611
INO80B	2	74681150	74685587	8	-0.1261
UBE2J2	1	1188292	1209734	97	0.12607
TFPI2	7	93513709	93520803	34	-0.12607
SYDE1	19	15217214	15226290	29	-0.12607
SLC52A2	8	145581217	145585446	14	-0.12595
SLFN14	17	33873728	33887283	73	-0.12587
SH3PXD2B	5	171751185	171882027	779	0.12586
OR5B3	11	58168938	58171382	22	-0.12582
CDC25B	20	3766419	3787265	83	-0.12576
MAS1L	6	29453543	29456179	17	-0.12564
GJA3	13	20711394	20736024	145	-0.12562
POTEE	2	131974924	132023444	81	-0.12561
CDR2L	17	72982727	73002395	71	-0.1256
ZNF790	19	37308224	37342189	96	0.12555
KRT73	12	53000354	53012843	52	0.12529
ATG4C	1	63248777	63331441	269	-0.12506
FXYD4	10	43866092	43872283	30	0.12504
TOM1L2	17	17745822	17876284	388	0.12498
CCL13	17	32682471	32686129	19	-0.12494
PRLH	2	238474217	238476318	23	-0.1249
TNPO1	5	72111418	72210715	309	-0.12484
RPL18A	19	17969687	17974633	27	0.1247
GATA5	20	61037553	61051526	77	0.12467
FOXN4	12	109714783	109747525	117	-0.12467
GSN	9	124029380	124095622	288	0.12465
ACCS	11	44086729	44106291	106	0.12451
HEATR4	14	73944189	74026151	303	-0.12451
POU6F1	12	51579719	51611977	122	-0.1244
CD52	1	26643411	26647514	31	0.12418
TMEM189-UBE2V1	20	48696661	48770835	243	-0.12402
SLC17A2	6	25911982	25931454	125	-0.12398
RBBP4	1	33115749	33152312	140	-0.12381
FANCF	11	22643079	22647887	14	-0.12357
ERBB4	2	212239442	213404379	6477	0.12352
DNAJC19	3	180700497	180708062	26	-0.12347
HIST1H2BM	6	27781822	27783767	16	0.12343
CABP5	19	48531640	48547811	142	0.12306
ZNF280A	22	22867060	22875113	83	0.12282
IGFL2	19	46650039	46665061	64	-0.12261
PLA2G2F	1	20464823	20477379	53	0.1226
DIXDC1	11	111796868	111893874	267	0.12256
TSHZ3	19	31764851	31840690	301	0.12254
VPS53	17	410908	618596	1156	0.12251
OR8J3	11	55903247	55905694	14	0.12241
CAPN13	2	30944637	31030883	563	-0.12224
KRTAP6-1	21	31985005	31986723	4	0.12219
NACA2	17	59666794	59669063	11	0.12217
CISD2	4	103748224	103814464	260	0.12203
VASH2	1	213122887	213165486	200	0.12202
TMIE	3	46741823	46752913	44	-0.12193
CYP2S1	19	41698115	41713944	65	-0.12191
S1PR5	19	10622418	10629168	32	-0.1219
HAPLN1	5	82933017	83017396	364	-0.12189
CSTF2T	10	53454246	53459855	26	-0.12182
CDKN1A	6	36643237	36655616	68	-0.12171
PRLR	5	35047861	35231323	812	-0.12168
IBTK	6	82878956	82957948	302	0.12163
RPL8	8	146014152	146018305	19	0.12146
PNRC2	1	24285301	24290452	6	0.1214
CPA4	7	129931974	129964520	156	-0.1213
SEMA3C	7	80370854	80552195	705	0.12129
LMO7DN	13	76444174	76458448	104	-0.12083
SLC17A5	6	74302102	74364237	460	-0.1208
RTCA	1	100730714	100758825	114	0.12077
IL1A	2	113530492	113543471	48	0.12075
THEGL	4	57395775	57469989	367	-0.12062
EED	11	85954586	85990285	148	0.12046
OAS1	12	113343739	113358212	41	-0.12045
ULK3	15	75127459	75136052	28	-0.12045
EIF2B3	1	45315194	45452894	632	-0.12028
PPIE	1	40203517	40230086	114	-0.12027
FTMT	5	121186650	121189028	10	-0.12026
MTHFD1	14	64853754	64927225	336	0.12014
NAB1	2	191512621	191557992	157	-0.1201
HIF3A	19	46799303	46847190	274	-0.12003
PYROXD2	10	100142322	100175478	252	0.12001
ZNF300	5	150272954	150285045	48	-0.11999
BCL2L12	19	50167399	50177673	30	0.11998
CXCL14	5	134905369	134915469	37	-0.11987
FAM219A	9	34397182	34459068	235	-0.11985
ZNF273	7	64362620	64392455	139	0.11962
HMOX2	16	4523719	4560848	180	-0.11941
FAM71A	1	212796789	212800620	23	-0.11939
PHKG1	7	56146616	56161280	70	-0.11927
ZDHHC13	11	19137681	19198467	242	-0.11886
SOCS1	16	11347274	11350539	12	0.11884
TRPM5	11	2424745	2444775	130	0.11883
LOC100996643	9	67287174	67323279	4	0.1188
TSPEAR	21	45916775	46131995	1486	-0.11857
BLZF1	1	169336122	169366282	139	-0.11848
HIST2H2BF	1	149753245	149784465	61	0.11839
CEP70	3	138212186	138313687	342	-0.11834
XRCC6BP1	12	58334324	58351552	87	0.11833
FGA	4	155503280	155512397	25	0.11832
ACVR2B	3	38494790	38535133	152	-0.11825
ZNF426	19	9637667	9650138	52	-0.11824
ZNF296	19	45573758	45580188	20	0.1182
CDH5	16	66399525	66439189	185	-0.11819
SAMD10	20	62604466	62611682	32	0.11801
C2	6	31864562	31913949	221	-0.11796
SMPDL3A	6	123108601	123131365	118	-0.11789
RASSF5	1	206679866	206763116	300	-0.11788
SULT1B1	4	70590838	70626930	192	-0.11779
VPREB3	22	24093930	24097130	30	0.11767
F2R	5	76010868	76032095	69	0.11762
NCLN	19	3184875	3210073	161	-0.1176
SF3B6	2	24289454	24299814	57	-0.11758
HEATR9	17	34180898	34196395	51	-0.11754
NTNG1	1	107681540	108024977	1282	0.11748
SLC26A5	7	102992177	103087124	359	-0.11747
CST9	20	23582047	23587110	24	0.11732
NOG	17	54670060	54673451	5	-0.11718
RING1	6	33175286	33180999	26	-0.11709
P4HA1	10	74765975	74857232	333	-0.11699
MSI1	12	120778133	120807483	119	0.11697
FSIP1	15	39885422	40075539	898	0.11684
GRN	17	42421491	42430974	27	-0.11679
C16orf78	16	49406808	49433821	144	0.11667
DEDD2	19	42701745	42724804	54	0.11664
ZNF232	17	5008029	5026911	89	-0.11629
FOSL2	2	28614704	28638016	69	0.11628
RFPL4A	19	56269507	56275041	40	-0.11622
VPS26B	11	134093561	134118186	81	-0.11621
SELE	1	169690781	169703720	85	0.11615
CDC16	13	114999320	115038650	157	-0.11614
EGR1	5	137800181	137805504	15	0.11605
NSUN6	10	18833264	18948680	742	0.11599
DET1	15	89035449	89090434	262	0.11587
SAMSN1	21	15856549	15956223	610	0.11582
GXYLT1	12	42474647	42539173	293	0.11554
STIP1	11	63951206	63972520	87	-0.11546
B3GNT5	3	182970032	182991679	53	0.11536
FCHO2	5	72250808	72386849	404	-0.11536
RBP4	10	95350593	95361601	67	-0.11534
ANKRD17	4	73939502	74125358	383	-0.11522
MPLKIP	7	40171342	40174751	5	0.11489
KYNU	2	143505497	143800385	1305	0.11477
ROGDI	16	4845963	4853451	38	0.11472
NDUFA12	12	95364104	95397989	236	0.11465
LGI2	4	24999471	25032914	202	0.11449
TMBIM4	12	66529717	66564308	154	-0.11439
CRIP1	14	105951892	105955628	13	0.11436
LEPROTL1	8	29951922	29995722	178	-0.11432
OR8S1	12	48918415	48922386	24	-0.11425
UBXN2B	8	59322823	59364560	181	0.11421
CCM2L	20	30597200	30620484	72	0.11413
HDGFRP3	15	83805804	83877270	231	0.114
NFU1	2	69622245	69665260	190	0.11395
NCOA4	10	51564108	51591234	50	0.11388
TMEM216	11	61158832	61166835	25	-0.11388
HRNR	1	152183552	152197172	104	0.11375
SCNM1	1	151137482	151143273	26	-0.11368
UQCRC1	3	48635432	48647891	27	0.11366
GRIN3A	9	104330634	104501362	906	0.11363
BCL2L2	14	23774971	23790741	44	0.11361
KIAA1324L	7	86505222	86689514	711	-0.11351
PRRC2A	6	31587450	31606054	102	0.11349
KRTAP2-2	17	39209750	39211963	9	-0.11348
FAM210B	20	54932983	54944219	65	0.11342
UBALD1	16	4657884	4665427	45	-0.1134
C6orf120	6	170101238	170106902	23	-0.11331
VPS33B	15	91540774	91566333	107	-0.11329
MRC2	17	60703762	60771462	216	0.11328
IL19	1	206971215	207016826	192	0.11322
CCDC73	11	32622626	32816704	861	-0.11318
GBP1	1	89516987	89531543	70	0.11316
UBE2U	1	64668135	64733469	251	0.11314
CRHR1	17	43696710	43913694	1362	0.11311
HDGF	1	156710899	156722740	40	0.11298
PAPL	19	39573945	39602629	179	-0.11297
PDK2	17	48171101	48189233	99	-0.11237
C12orf79	12	92377752	92536947	684	-0.11236
ELMO3	16	67232014	67238432	24	-0.11231
PPP2R2D	10	133746957	133770554	96	-0.11224
GYPA	4	145029456	145062404	254	-0.11211
MRPL22	5	154319633	154349471	111	0.11204
FKBPL	6	32095484	32098567	11	-0.11192
LRRC56	11	535722	555416	192	0.11179
FAM196B	5	169289719	169408244	505	0.11179
FAM136A	2	70522108	70529793	27	-0.11175
TMEM156	4	38967052	39034541	404	0.11174
PYCRL	8	144685083	144692284	42	-0.11165
PNPLA6	19	7598033	7627153	208	-0.11158
CCDC173	2	170500935	170551431	263	-0.11153
DNASE2	19	12985025	12992909	21	-0.11152
IGFBP2	2	217497127	217529659	128	0.1115
ZBTB8OS	1	33085421	33117065	146	0.11141
TYR	11	88910040	89029427	466	0.11135
TNIP1	5	150408504	150467721	306	0.11135
PTPN4	2	120516207	120742996	698	-0.11131
CNTNAP4	16	76310176	76593635	1894	-0.11126
ITGA9	3	37492813	37861781	1725	-0.11122
ATXN7L3B	12	74930551	74935732	23	-0.11113
B3GNT3	19	17904919	17924885	123	-0.11108
MST1	3	49720380	49726696	13	-0.11103
ATG2A	11	64661004	64685222	84	-0.11098
RWDD1	6	116891583	116914938	87	0.11095
OR5AC2	3	97805017	97807446	14	-0.11091
RNF150	4	141785708	142055130	1455	-0.11076
KDF1	1	27275047	27287401	25	0.11071
FASTKD5	20	3126165	3141032	72	-0.11071
MMP14	14	23304742	23317309	60	0.1106
ARFGAP1	20	61903137	61921645	82	0.11041
C14orf79	14	105451125	105466556	75	0.11033
DEFB116	20	29890015	29896888	32	-0.11028
IL15	4	142556749	142655640	326	0.11028
EXT2	11	44116099	44267480	549	-0.11027
RAPGEF5	7	22156908	22397251	1129	-0.11026
RNF157	17	74137534	74236948	396	-0.11024
KRTAP10-3	21	45976906	45979143	18	0.11017
TRIM23	5	64884507	64920687	163	-0.11005
REV1	2	100015938	100106980	329	-0.11005
C4orf48	4	2042720	2046197	11	-0.10994
NELL2	12	44901058	45308211	1611	-0.10992
DHDH	19	49435939	49448726	89	-0.10979
SIM1	6	100831891	100913305	335	0.10973
CYP8B1	3	42912684	42918133	19	-0.10962
OLA1	2	174936175	175113865	772	0.1095
CIDEA	18	12253318	12278094	135	-0.10948
CMTM8	3	32279171	32412317	737	-0.1094
CACNG2	22	36955916	37099190	667	-0.10937
NLRC4	2	32448518	32491312	158	-0.10913
LY6G5B	6	31637728	31640727	17	-0.10905
SORBS2	4	186505598	186878370	2384	0.10892
TSC22D1	13	45005279	45151201	485	-0.10871
PAEP	9	138452601	138459122	40	-0.10869
ZW10	11	113602905	113644985	171	0.1085
ADIRF	10	88727188	88731166	21	-0.10826
ABR	17	905758	1091116	1332	0.1081
EPHB6	7	142551776	142569347	79	-0.10803
NUBPL	14	32029591	32330930	1610	-0.10798
CARD14	17	78142791	78183630	251	-0.10783
RSBN1	1	114303454	114355570	140	0.1078
KCNJ6	21	38995778	39289241	1533	-0.10751
OR2L5	1	248184250	248186688	7	0.10745
PPP4R4	14	94639649	94746592	432	-0.10734
ATP1B3	3	141594424	141645882	263	-0.10721
SLMO2	20	57607200	57618401	42	0.10719
ZNF683	1	26687125	26701523	81	0.10695
ASB7	15	101141755	101192406	229	-0.10694
CCDC180	9	100068910	100140077	309	-0.1069
HIST1H2BH	6	26250848	26262283	57	-0.10686
PCK2	14	24562347	24573839	40	-0.10679
MYBPH	1	203135939	203145469	44	-0.10676
GMPPB	3	49757909	49761907	8	-0.10673
GPSM1	9	139220932	139254557	240	-0.10668
DDX51	12	132620139	132629380	55	-0.10667
LOC101928343	17	72594979	72604230	63	0.10663
ESPL1	12	53661083	53687927	72	-0.10643
FOXK2	17	80476594	80562983	578	-0.10642
FRMD6	14	51954819	52197945	1217	-0.10639
NPY2R	4	156093924	156138748	263	0.10638
UBE2E1	3	23846384	23933631	322	-0.10628
C2CD2L	11	118976771	118988804	45	-0.10624
ARHGAP9	12	57865038	57883256	72	-0.10623
GRXCR2	5	145238204	145300316	292	0.10622
PHLDB1	11	118476213	118529248	170	0.10619
ACSF2	17	48502519	48552700	194	0.10596
LOC402096	2	106960022	106991982	185	0.10589
LCMT2	15	43618974	43623320	16	0.10588
SPATA6	1	48760044	48938376	584	-0.10568
GOLGA6L4	15	84903525	84914620	8	0.10562
LOC100996664	14	69092883	69096004	21	0.10561
LHX3	9	139087096	139097455	46	0.10555
UNC50	2	99224032	99235478	46	0.10537
DNHD1	11	6516994	6593755	336	-0.10533
LOC100652871	22	24277480	24285485	83	-0.1052
BTF3	5	72793250	72801948	34	-0.10509
KCNT2	1	196193913	196578190	1237	0.10506
KLK15	19	51327545	51335279	37	-0.10495
ESAM	11	124622019	124632723	37	-0.10472
ZNF665	19	53665552	53697119	209	-0.10462
C19orf52	19	11038424	11041417	7	-0.10458
ABCF1	6	30538170	30559809	88	-0.10458
GALNTL6	4	172733575	173962059	4884	0.10455
ECM2	9	95254829	95298874	162	0.10449
PIGC	1	172409597	172413730	13	-0.10449
CTC1	17	8127139	8151913	102	0.10434
TTLL10	1	1108286	1133815	232	0.10425
KRT4	12	53199327	53208400	38	-0.10425
STRN	2	37063841	37194173	598	-0.10416
SEPHS1	10	13358428	13390798	193	0.10404
PLAA	9	26902368	26947968	232	-0.10392
C1orf185	1	51441129	51614254	583	0.10385
ITIH3	3	52827784	52843525	82	0.10372
C1orf27	1	186343890	186391003	156	0.10368
PDE3B	11	14664191	14894105	655	0.1036
KRTAP4-7	17	39239459	39241896	27	-0.10351
OR10G9	11	123892720	123895155	34	-0.10346
CHRNA10	11	3685817	3693114	40	-0.10337
MVB12B	9	129088123	129269820	858	-0.10336
NR1D2	3	23985751	24022609	174	0.10332
MFSD5	12	53644035	53648690	19	0.10321
SPON1	11	13983184	14290179	1247	0.1032
XRCC6	22	42016250	42060552	147	0.10311
CCDC23	1	43271723	43283559	55	0.10311
TCF21	6	134209259	134217175	39	0.10308
HMGCS1	5	43286572	43314114	97	-0.10288
CXCR5	11	118753475	118767480	75	0.1028
GPR45	2	105838595	105860585	126	-0.10268
CDC42EP5	19	54975210	54984922	55	0.10267
TXNDC9	2	99934487	99957655	92	0.10267
TP53I13	17	27893198	27900675	20	0.10263
GTF2B	1	89317321	89357801	186	0.10263
CNTRL	9	123836170	123940388	419	0.10262
IL12RB1	19	18169371	18198306	157	-0.10243
SFMBT2	10	7199586	7453948	1485	0.10238
CFAP61	20	20032158	20341859	1486	0.10219
MT1G	16	56699653	56702477	32	-0.10208
HDDC2	6	125595496	125623787	156	-0.10203
HIST1H2AK	6	27804658	27806617	8	-0.10191
KBTBD8	3	67047727	67062134	45	0.1019
SP110	2	231032634	231090944	331	-0.10189
MPPED1	22	43806202	43904188	568	0.10187
APOB	2	21223301	21267445	173	0.10183
ANKRD62	18	12092848	12130263	172	0.10182
SEC62	3	169683580	169716661	94	-0.10175
WDR5B	3	122129700	122135382	18	-0.1016
ZRANB1	10	126604704	126676505	239	0.10155
PANX2	22	50608160	50619224	54	0.10147
DCAF4L2	8	88881971	88886796	14	0.10144
CBLL1	7	107382942	107402612	65	-0.10143
OR2A14	7	143825206	143827638	11	0.10142
DDX27	20	47834832	47861114	136	-0.10141
SYPL2	1	110008100	110025264	75	0.10137
ARFIP2	11	6494913	6503209	28	0.10131
NKX6-1	4	85413436	85419887	15	-0.1013
TEK	9	27108147	27230672	912	0.10128
OTOP2	17	72919370	72930506	29	-0.10094
GDPD3	16	30114977	30125764	30	0.10087
ZNF594	17	5081830	5095678	48	-0.10082
ALS2CR12	2	202152147	202222601	300	0.10081
MAP6	11	75296959	75379979	272	-0.10057
PPAT	4	57258528	57302302	166	0.10053
RAB1A	2	65312988	65357935	211	-0.10051
RPS3A	4	152019725	152026304	26	0.10043
CDH18	5	19472140	20576472	5386	0.10024
ANO10	3	43406818	43664060	791	0.10019
HS1BP3	2	20816564	20851367	237	0.099914
TBC1D2B	15	78286327	78370494	402	0.099787
CDIP1	16	4559676	4589316	131	-0.099769
POU4F1	13	79172227	79178195	19	0.099753
MAN2A1	5	109024156	109203929	891	-0.099636
OR8G2	11	124094398	124096812	13	0.099501
LRTM1	3	54951264	55001615	224	-0.099432
STK24	13	99101455	99229896	584	0.099112
DUOX2	15	45383851	45407037	93	0.09908
C5orf42	5	37078423	37250030	478	0.098998
PAH	12	103231104	103311881	418	0.098979
LOC101928193	9	136061207	136067757	53	0.098943
IFI16	1	158978682	159025445	301	-0.098875
RAB29	1	205736114	205745115	48	-0.0988
LGALSL	2	64680327	64689017	31	-0.098761
HRCT1	9	35905189	35907638	16	0.098576
CFAP43	10	105888646	105992624	384	0.098508
BLOC1S4	4	6716842	6719887	10	-0.098338
LOC730159	1	173603661	173606773	8	0.098307
TXNDC16	14	52896308	53019801	482	-0.098195
PPY	17	42017172	42020333	6	0.098109
RAF1	3	12624100	12706200	329	0.098047
TLN1	9	35696334	35732892	105	-0.097958
AOAH	7	36551549	36764654	992	0.097943
TEKT5	16	10720358	10789302	656	-0.097838
CYP2A7	19	41380344	41389157	128	0.097784
SAMD8	10	76870275	76942381	243	0.097662
CAMK1	3	9798029	9812176	41	-0.097648
LIPF	10	90423146	90439072	63	-0.097642
ZNF793	19	37996323	38034739	135	0.097624
ZDHHC2	8	17012836	17080741	374	0.097611
SCAMP1	5	77655339	77777062	575	-0.097343
PTPN11	12	112855536	112948217	200	-0.097228
OR52E4	11	5904523	5906961	19	0.097113
RBPJL	20	43934483	43946964	51	0.097055
DNPH1	6	43192367	43197711	22	-0.097039
NFKB1	4	103421486	103538959	438	0.097033
PAX9	14	37125773	37147512	109	-0.09692
ACHE	7	100486615	100494254	27	-0.096786
MCAM	11	119178234	119189587	36	0.096643
PADI1	1	17530621	17573001	271	0.096591
SRA1	5	139928652	139938178	22	0.096572
TAS1R1	1	6613987	6640317	113	-0.096489
SEC61A1	3	127769402	127791026	76	0.096465
DAGLB	7	6447747	6488337	291	-0.096463
R3HDML	20	42964798	42979932	86	-0.096327
CRK	17	1323647	1360061	202	-0.096304
IL12B	5	158740791	158757981	55	-0.096214
FAM160B2	8	21945695	21962905	96	0.096211
FAM71C	12	100040528	100044392	15	-0.096196
C18orf21	18	33551588	33559750	32	0.096168
IL17D	13	21275222	21297739	85	-0.096113
VNN3	6	133042926	133056404	77	0.095905
KRT38	17	39591621	39598096	52	-0.09589
KLHL33	14	20894866	20904854	76	-0.095779
KCNA6	12	4917342	4961593	290	0.095659
PBX4	19	19671516	19730225	255	-0.095626
FAM189A2	9	71938287	72007872	351	0.095619
ZNF136	19	12272872	12300564	93	0.095585
HAUS6	9	19052135	19103440	330	0.09543
SKOR1	15	68111042	68126998	57	-0.095419
RABL2B	22	51204920	51222603	71	-0.095267
SSTR5	16	1121756	1131954	96	0.095176
IHH	2	219918142	219925738	27	-0.095083
CLHC1	2	55398683	55460199	253	-0.095043
SIPA1L1	14	71787108	72208261	1617	0.094989
CENPO	2	25015175	25045745	143	0.094937
LOC646670	15	72920107	72933039	21	0.094895
DPPA4	3	109043988	109056919	63	0.094843
RNPS1	16	2302100	2318913	60	-0.094842
FCER1A	1	159252678	159278514	119	0.094838
AGAP3	7	150781918	150842023	264	-0.094837
AATK	17	79083285	79140377	427	0.094777
SLC13A4	7	135364979	135413443	253	0.094745
PHLDA3	1	201433607	201438799	31	-0.094725
SLC5A6	2	27421455	27435675	58	0.094687
PIP5K1B	9	71319188	71624592	1361	-0.094649
HSD3B7	16	30994949	31000973	25	-0.094621
EYA2	20	45522263	45817992	1443	-0.094617
DHX8	17	41560330	41604685	135	0.094568
OTOA	16	21688835	21772550	231	0.094298
NOD2	16	50726507	50767490	164	0.094211
POLE3	9	116168515	116173529	24	-0.094161
MED27	9	134734497	134955774	679	-0.094158
TXNL4A	18	77731867	77749046	60	0.093983
C20orf85	20	56724983	56736686	50	-0.093811
RPH3AL	17	61180	203133	1209	0.093756
CMTR2	16	71314292	71324009	31	0.093511
GATSL2	7	74806605	74867841	23	0.093291
ATP1A4	1	160120352	160157267	227	-0.093164
KANK3	19	8386468	8408646	166	-0.093136
BTBD17	17	72351555	72358458	39	0.093082
RNF4	4	2469795	2518086	206	-0.093051
TBX21	17	45809610	45823985	64	0.09282
HIST1H3A	6	26019718	26021686	8	-0.09275
MCL1	1	150546027	150552714	22	0.092712
ATP5F1	1	111990467	112005040	62	0.092609
ABCB4	7	87030361	87105519	273	-0.092575
CDC5L	6	44354251	44418661	249	0.092575
ALOX5AP	13	31286615	31339065	303	0.092403
FNDC5	1	33326869	33338593	29	0.092387
KIF5A	12	57942812	57980916	112	-0.092306
OR4K1	14	20402767	20405342	19	-0.092255
PPARD	6	35309335	35396468	440	-0.092046
B4GALT3	1	161140100	161148258	22	-0.091979
LHFPL5	6	35772071	35792352	93	-0.091864
GJC3	7	99519892	99532333	52	-0.091816
FIZ1	19	56101737	56111393	37	0.091748
ZBTB44	11	130095572	130185163	451	-0.09162
DCLRE1B	1	114446915	114457208	27	-0.091537
TTLL12	22	43561628	43583637	181	-0.09139
ADTRP	6	11710505	11780361	399	-0.091359
SPTSSA	14	34901144	34931968	148	-0.091333
KLF6	10	3817188	3827973	47	-0.091294
YIPF5	5	143536723	143550778	72	0.09124
STX8	17	9152788	9479775	1679	-0.091189
ACVRL1	12	52299657	52317645	80	0.091167
FAM218A	4	165877100	165880773	12	-0.091072
HCRT	17	40335078	40337970	6	0.09085
ZNF677	19	53737638	53758719	139	0.090826
CCDC6	10	61547505	61666914	646	-0.090771
ARHGEF10	8	1771149	1907307	1143	0.090705
PPWD1	5	64858063	64883876	116	0.09064
PSG5	19	43670895	43691188	197	-0.090225
RUSC1-AS1	1	155289251	155294438	14	0.090078
MYLK3	16	46735194	46797701	133	0.090052
DEFA3	8	6872391	6876316	33	-0.090003
RTN4RL1	17	1836971	1928678	546	0.089921
SIRPG	20	1608522	1638925	162	-0.089778
STH	17	44075616	44077560	5	0.089749
TRIM17	1	228593858	228605083	33	-0.089651
C20orf203	20	31218427	31262243	158	0.089547
TMEM190	19	55887204	55890112	15	0.089475
EIF3I	1	32686971	32697705	31	0.089461
MFAP1	15	44095733	44117451	61	0.089423
KCNK7	11	65359326	65363967	13	-0.089379
OR6C68	12	55885162	55887600	12	0.089348
MGAM2	7	141810549	141844283	173	0.089346
STK17A	7	43621692	43667478	207	0.089328
MROH2B	5	40997122	41071944	457	0.089315
IGIP	5	139504521	139508891	10	0.089286
WDR77	1	111981512	111992415	40	0.089235
RPL12	9	130208953	130214211	16	0.089101
SOX11	2	5831799	5842017	36	-0.089097
AMD1	6	111134823	111217416	382	0.088953
TJP1	15	29991338	30261538	1094	-0.088862
CNP	17	40117737	40130254	36	-0.088854
SOWAHC	2	110370911	110377064	25	-0.088804
ENKUR	10	25269908	25351708	344	0.08874
ASNSD1	2	190525125	190536057	45	0.088299
INHBB	2	121102719	121109883	21	0.088286
TMEM191C	22	21820459	21824724	4	0.08814
PPBP	4	74851156	74854407	16	-0.088138
MAFA	8	144509230	144513102	19	0.088028
AMDHD2	16	2569363	2581455	48	-0.087892
RNF26	11	119204210	119208524	8	0.087834
DSG1	18	28897052	28937894	218	-0.087828
C16orf86	16	67699662	67703161	10	-0.087793
RPL24	3	101398934	101406064	30	0.087529
WDR63	1	85526993	85599321	371	0.08748
ZNF571	19	38054155	38086173	103	-0.087453
KRTAP13-2	21	31742709	31745057	12	-0.087424
PXDN	2	1634659	1748791	652	0.087404
DCAF4	14	73392040	73429325	197	-0.087149
ADCYAP1R1	7	31091076	31151593	260	0.087065
WARS2	1	119572839	119683904	433	0.086923
ZNF716	7	57508883	57533765	124	0.08683
LECT1	13	53276399	53314447	173	0.086818
ADAMTS7	15	79050545	79104305	376	-0.086762
C11orf87	11	109291570	109300393	18	-0.086578
PPRC1	10	103891787	103910590	52	-0.086562
ALG9	11	111651919	111742805	276	0.086252
MYLK2	20	30406115	30423000	80	-0.086251
CENPN	16	81039103	81067212	162	-0.086208
GORASP2	2	171783948	171824145	151	-0.085959
SIGIRR	11	404716	417954	56	0.085864
TIGD1	2	233411779	233415726	14	-0.085793
CPOX	3	98295677	98312970	90	-0.0857
PI4K2A	10	99399443	99436687	139	-0.085664
ZDHHC11B	5	709470	785357	506	-0.085531
IGFLR1	19	36228957	36234575	31	-0.085423
ACSL3	2	223724732	223808619	442	0.085401
PPP1R18	6	30643166	30656172	58	-0.085401
C12orf42	12	103630369	103890288	1014	-0.085254
IL36A	2	113762038	113766721	19	0.085107
TNFSF15	9	117545915	117568908	62	-0.085102
TMEM255B	13	114461191	114515725	345	-0.085099
RHOBTB3	5	95048181	95132571	305	0.08495
KREMEN2	16	3013217	3018884	30	-0.084899
PAAF1	11	73586744	73639281	223	-0.084743
TSHZ1	18	72921710	73002405	387	-0.084677
SIGLEC8	19	51953251	51962208	39	-0.084588
ERCC8	5	60168659	60241405	309	0.084583
ANKRD34B	5	79851574	79866804	59	-0.08445
DHX58	17	40252422	40265251	53	0.084422
RGS22	8	100972164	101118844	500	0.084082
NMUR2	5	151770102	151785340	97	0.084076
ABLIM2	4	7966037	8161059	1285	0.084017
MASTL	10	27442753	27476348	172	-0.084009
CX3CL1	16	57405414	57419456	74	-0.084007
NOTUM	17	79909383	79919557	53	-0.083586
NOSTRIN	2	169642049	169722349	371	0.083542
BIRC2	11	102216913	102249901	116	-0.083501
DBNDD1	16	90070279	90086437	102	0.08343
ZNF771	16	30417735	30430416	21	0.083251
CAND2	3	12837171	12876813	220	-0.083181
MCFD2	2	47128009	47169494	246	0.083013
KBTBD12	3	127633075	127707014	281	-0.083012
RNF32	7	156431971	156470877	170	-0.082925
ATP8A2	13	25945209	26600489	3419	0.082844
MBD4	3	129148787	129159522	42	-0.082788
LOC81691	16	20816751	20861490	98	0.082773
BAHD1	15	40732411	40760941	71	-0.082764
KCNJ9	1	160050360	160059712	37	0.082671
MYH14	19	50705885	50814301	733	-0.082586
ZNF468	19	53340785	53361402	181	0.082549
TTC16	9	130477358	130494379	54	0.082506
IQCA1	2	237231790	237416678	696	0.082272
HIST2H3D	1	149783780	149785736	10	0.082268
ALG1L2	3	129799674	129817733	143	-0.082229
ANKRD49	11	94226153	94233244	34	-0.082157
HDAC2	6	114256320	114292859	101	0.082005
SERPINB2	18	61553939	61571624	115	0.081923
MMP26	11	5008424	5014159	24	-0.081895
CHMP1B	18	11850389	11854948	12	0.081856
ATF4	22	39915569	39919191	12	0.081825
ZKSCAN4	6	28211404	28227530	62	0.081808
OR5H1	3	97850542	97852983	10	-0.081799
GSTA3	6	52760437	52774996	77	0.081789
TMEM194B	2	191370619	191399968	99	0.081756
CTDSP1	2	219262061	219271164	43	0.081691
KCNS2	8	99438250	99443525	13	-0.081654
C6	5	41141248	41262088	546	-0.081646
PPP1R36	14	65015620	65056599	164	-0.081484
PLA2G2D	1	20438143	20446559	41	-0.08148
FAM228A	2	24396471	24424218	143	0.081402
VWC2	7	49812257	49962046	598	-0.081358
GCSH	16	81114552	81130480	135	-0.081342
PPID	4	159629279	159645052	50	-0.081337
SGIP1	1	66998066	67211268	1032	0.08131
CARKD	13	111266807	111292843	169	0.081297
LINGO3	19	2288774	2308656	110	0.081137
NELFCD	20	57555263	57570900	66	0.080855
LYPLA2	1	24116275	24122529	9	0.080777
ZNF814	19	58379747	58400942	99	0.080761
GRHPR	9	37421693	37437490	55	0.080729
ARL9	4	57370375	57390649	86	0.08067
EBPL	13	50233812	50266127	225	0.080503
FARP1	13	98793893	99102523	1751	0.080492
POLR3B	12	106750436	106904476	556	-0.080346
AP1AR	4	113151893	113191711	123	-0.080294
SLC1A2	11	35271752	35442110	774	-0.080281
GAST	17	39867578	39872721	31	-0.080243
GLYATL3	6	49466671	49496277	131	-0.080219
APOM	6	31619187	31626487	29	0.080195
ENTPD5	14	74425169	74486526	355	0.080053
ANKRD34C	15	79574146	79591081	49	-0.079957
HOMEZ	14	23741844	23763362	75	0.07973
PIK3C3	18	39534165	39662772	396	0.079715
OR10A7	12	55613809	55616259	8	-0.079679
LIN54	4	83844756	83934597	327	0.079457
CCDC136	7	128430464	128462687	113	0.079431
TIGD2	4	90031651	90037234	32	-0.079387
DSCR4	21	39425313	39493954	239	-0.079356
CAD	2	27439258	27467160	124	-0.079345
FA2H	16	74745853	74809229	352	-0.079337
SMIM18	8	30495117	30503973	33	0.079326
PMS1	2	190647710	190742855	304	0.079324
KLHL26	19	18746835	18781808	170	0.079318
ZNF806	2	133063717	133076820	52	-0.079316
NIN	14	51185481	51298339	465	-0.079274
TMEM219	16	29972351	29984873	35	0.07923
PLEKHF1	19	30155327	30166884	38	-0.079217
CYYR1-AS1	21	27764954	27942071	784	-0.079125
TMEM202	15	72689668	72701208	38	0.079098
FAM98A	2	33807727	33824862	71	0.07904
THEM5	1	151817220	151826673	31	0.078965
ATCAY	19	3879618	3928580	248	-0.078824
CCDC183	9	139689033	139702864	61	0.07878
PRRT3	3	9986226	9994578	29	0.078742
MANBA	4	103551643	103682651	570	-0.078579
TMOD1	9	100262462	100367677	408	-0.078557
C22orf46	22	42085547	42094640	26	-0.078466
CCR2	3	46394235	46402913	34	0.078418
UBE2E3	2	181844112	181928654	453	0.078399
OR2T8	1	248079963	248085758	50	0.078154
EPB41L5	2	120769604	120937197	574	-0.078039
TP53TG5	20	44001520	44010437	28	-0.077783
TP53TG3D	16	32262413	32267743	8	0.077678
TRIM28	19	59054824	59062587	26	-0.077646
EIF4B	12	53398942	53436493	154	-0.077571
NAPG	18	10524873	10553266	130	-0.077411
KLHL12	1	202859230	202898266	148	0.077325
PLCD1	3	38047987	38071654	133	0.07724
AREL1	14	75126955	75180307	164	0.077218
BIVM	13	103450399	103494388	177	-0.077175
BOD1L2	18	54813293	54818139	41	0.077138
SRRM5	19	44115253	44119150	21	-0.077119
PAK1	11	77032060	77185608	575	-0.077118
CD101	1	117543372	117579673	154	0.076936
GOLGA2	9	131017108	131038786	78	0.076916
HMGXB4	22	35652445	35692300	154	-0.076896
ZBTB6	9	125669335	125676865	27	0.076862
TMEM176A	7	150496854	150502708	46	0.076822
APITD1-CORT	1	10489159	10512560	104	-0.076764
NAALADL1	11	64811295	64826509	38	0.076661
DTNB	2	25599067	25897016	933	-0.076505
GOPC	6	117880432	117924205	145	-0.076503
HES4	1	933342	937108	29	0.076463
TRPV1	17	3467740	3513205	326	-0.076422
FIGN	2	164460447	164593118	396	-0.076204
OR9K2	12	55522553	55525060	12	0.076114
SRSF6	20	42085504	42092745	34	-0.076077
GPR37L1	1	202091029	202099134	54	-0.076011
ZMAT5	22	30125945	30163500	174	-0.075884
KIAA0895L	16	67208505	67218383	27	0.075831
CXCL8	4	74605223	74609933	15	0.075821
METTL10	10	126433336	126480939	160	-0.075814
ZNF652	17	47365568	47440335	260	0.075798
TXNRD3NB	3	126289622	126327898	157	-0.075763
RARS	5	167912463	167946811	213	0.075664
NUP85	17	73200597	73232354	139	-0.075655
HIST1H3I	6	27838623	27840599	7	0.075566
DNMT1	19	10243021	10306283	248	0.075525
ITPKC	19	41221885	41247265	112	0.075514
PDGFD	11	103776914	104035527	1306	-0.07549
VAX1	10	118887032	118898312	25	0.075483
ADCK4	19	41196434	41223290	110	-0.075449
NEUROG2	4	113433672	113437828	12	0.075339
MAP1B	5	71402118	71505897	370	0.075192
COG5	7	106841189	107205459	1373	-0.075139
TMEM196	7	19757938	19812904	292	-0.075085
KHNYN	14	24897882	24911048	87	0.07491
ZNF627	19	11707235	11730474	123	-0.074839
CEP192	18	12990352	13125552	588	-0.074838
ZNF721	4	432773	493460	286	0.074772
KLKB1	4	187147502	187180125	192	0.074744
GIPC1	19	14587571	14607461	114	-0.074725
HYOU1	11	118913896	118928451	55	-0.074476
PRDM10	11	129768601	129873230	442	-0.074437
KRTAP5-8	11	71248071	71250753	10	0.074405
CRISPLD2	16	84852587	84943616	711	-0.074306
HIST3H2A	1	228644065	228646060	6	-0.074239
USP50	15	50791759	50839402	225	0.07416
ECSIT	19	11615731	11640487	93	0.074127
KRTAP1-4	17	39184929	39186877	12	-0.074024
THEG	19	360750	377188	178	-0.07394
GCK	7	44182870	44229522	212	0.073771
SLC26A2	5	149339300	149367463	68	0.073737
SLC6A11	3	10856917	10980646	620	-0.073708
TMEM97	17	26645121	26656211	27	-0.073585
TBCCD1	3	186262856	186288832	98	-0.073506
ZNRF2	7	30322923	30407808	275	-0.073399
TMEM126B	11	85338617	85348083	32	-0.073358
EHMT2	6	31846536	31865964	90	-0.073323
EID2	19	40028446	40031338	11	-0.073285
PRSS22	16	2901728	2909125	32	-0.073283
NUDCD1	8	110252148	110346986	355	0.07328
OPRL1	20	62710451	62732496	119	0.073257
RNGTT	6	89318988	89673940	1188	-0.073202
LOC100130880	7	137637094	137643212	20	0.072949
GRIA2	4	158140736	158287727	453	-0.072896
HAP1	17	39877891	39891398	92	-0.072833
TREH	11	118527942	118550881	86	0.072801
ZBTB18	1	244211241	244221278	24	-0.072784
YWHAG	7	75955108	75988842	129	0.072751
SH3BGR	21	40816797	40887933	352	-0.072724
ZNF540	19	38041273	38105580	188	-0.072653
EN2	7	155249824	155258026	46	0.072503
ERICH6	3	150376672	150422286	155	-0.072174
HIRIP3	16	30002642	30007917	14	-0.072092
GPR141	7	37569212	37782388	874	0.072091
LIN37	19	36238262	36245920	24	0.072038
DDHD1	14	53502458	53620546	396	0.071746
CLEC1B	12	10144660	10153881	61	0.071706
NFE2	12	54684891	54719369	80	0.071397
CCNB1IP1	14	20778527	20801971	107	0.071061
CCDC68	18	52567740	52627239	207	-0.071059
BAIAP2	17	79007944	79091732	625	-0.070967
SESN3	11	94897677	94966205	214	0.070912
PMF1-BGLAP	1	156181779	156213623	143	-0.070907
C5orf51	5	41903423	41922238	46	0.07077
PPAPDC1B	8	38118035	38127341	16	-0.070691
PDHB	3	58412357	58420079	37	-0.070664
NAA20	20	19996934	20014773	57	0.070646
SUGP1	19	19386320	19431821	172	0.070601
LAPTM4A	2	20231411	20252289	80	0.070326
SOCS6	18	67955137	67997935	216	0.070282
XPR1	1	180600146	180859915	896	0.070149
SUV420H1	11	67921330	67981750	191	-0.070106
RYR1	19	38923340	39078704	776	-0.070045
TRABD	22	50623344	50638527	97	0.07003
BEND6	6	56818773	56892950	236	-0.069948
OSBPL9	1	52081546	52255391	498	0.069805
LOC101927469	16	14989426	15008680	25	-0.069673
USP29	19	57630509	57643794	69	-0.06965
TARBP1	1	234526059	234615363	541	0.069446
GSR	8	30534578	30585986	238	0.069426
DEF8	16	90013560	90034968	157	-0.06942
TIAM1	21	32489736	32931790	2178	-0.069367
TERF2IP	16	75680602	75691840	54	0.069347
S1PR1	1	101701305	101707576	25	0.069337
RDH12	14	68167603	68201668	184	-0.069134
C9orf78	9	132588564	132598072	80	-0.06911
C3orf84	3	49214069	49229791	38	-0.06909
ITGA7	12	56077352	56110321	134	0.069089
FGF23	12	4476393	4489394	49	-0.069014
DRD5	4	9782258	9786133	13	0.069004
YIPF1	1	54316392	54355987	182	0.068996
DCBLD1	6	117802803	117891521	395	0.06876
RRP7A	22	42903341	42916329	126	-0.06863
HEPACAM	11	124788089	124806808	77	0.068628
CYP21A2	6	32005093	32009947	53	-0.068462
SIPA1L3	19	38396525	38699509	1285	0.068383
KRTAP26-1	21	31690449	31693107	18	0.068331
FAM131B	7	143049493	143079897	102	-0.068263
SENP7	3	101042049	101232585	776	0.068142
CARS2	13	111292757	111358980	423	-0.068116
LIMS2	2	128394996	128439860	253	-0.068036
TNFAIP3	6	138187325	138204951	51	-0.067909
MED17	11	93516405	93546996	84	-0.067896
FBLN7	2	112894962	112946293	230	0.067866
LAMA4	6	112428134	112576424	590	-0.067837
FOXN1	17	26832249	26865675	144	-0.067702
LCE3B	1	152585287	152587074	1	0.067701
SNX8	7	2290405	2354599	425	0.067522
KRTAP11-1	21	32251963	32254374	14	0.067497
PDXP	22	38053737	38063439	40	-0.06732
MRGPRE	11	3248041	3254116	48	0.067186
NAT9	17	72765686	72773034	40	-0.067016
B4GALT7	5	177026119	177037848	64	0.067013
C11orf91	11	33718654	33722786	31	0.066991
SULT6B1	2	37393963	37423730	305	0.066986
TUBGCP4	15	43662257	43698758	95	-0.066973
KCP	7	128515919	128551273	145	0.066765
ZDHHC19	3	195923323	195938808	150	-0.066723
CDKN2B	9	22001902	22009812	25	-0.066607
NEDD8	14	24685057	24702076	55	0.066571
ATF2	2	175935978	176033434	358	0.066491
HSF2BP	21	44948066	45079880	424	0.06649
ATP13A1	19	19755007	19775012	92	0.066441
C19orf18	19	58468805	58486402	99	-0.065999
FAM222B	17	27081996	27170357	279	0.065986
RTN4	2	55198325	55308270	522	0.065972
GLS	2	191744547	191830778	241	0.065915
VRK2	2	58272777	58387555	356	-0.065792
NRP2	2	206546184	206663357	493	0.065768
MEAF6	1	37954561	37980920	126	-0.065721
USB1	16	58032450	58056027	76	-0.065715
SRSF2	17	74729197	74733993	14	0.065712
IMP4	2	131099470	131104697	19	-0.065609
WDR43	2	29116533	29171580	280	-0.06559
LOC400682	19	21799852	21840094	393	-0.065553
C12orf80	12	52598365	52605139	30	-0.065417
REEP2	5	137773690	137783158	39	0.065379
TSSK2	22	19117321	19120636	9	0.065194
CNKSR3	6	154725433	154832253	704	-0.06503
HEBP2	6	138724336	138735082	46	0.064883
GPR158	10	25463290	25891658	2593	0.064748
USP14	18	157483	214239	217	0.064625
LILRA4	19	54843473	54850921	66	0.064514
FEM1A	19	4790728	4796071	18	0.064468
COX6A2	16	31438052	31440249	4	-0.064297
IKZF3	17	37912968	38020941	376	0.064289
TNFSF11	13	43135872	43182649	198	-0.064275
CFC1B	2	131277667	131286065	1	-0.064234
KRTAP19-7	21	31932417	31934108	8	-0.064121
STON1	2	48756308	48826154	399	-0.063979
CBWD3	9	70855839	70915432	19	0.063978
TSSC1	2	3191741	3382153	1220	-0.063931
TAGLN3	3	111716586	111733235	106	-0.063822
GRASP	12	52399729	52410173	34	0.063805
HAO2	1	119910399	119937253	103	-0.063802
NANOS3	19	13987063	13992071	17	0.063748
GMPR2	14	24700633	24708948	23	0.063744
CCDC112	5	114601885	114632958	99	-0.063653
MAPRE1	20	31406699	31438711	140	0.063652
ASRGL1	11	62103774	62161387	212	0.063429
ADGRA1	10	134883433	134945679	489	0.063374
YY1	14	100704102	100745871	164	-0.063254
WDR82	3	52287438	52313159	78	-0.063187
CCDC30	1	42999560	43120835	528	0.062999
SLC2A14	12	7964110	8044292	517	-0.062936
2023-09-15	1	87327128	87380607	276	-0.062915
ACYP2	2	54341410	54532937	913	-0.062731
TEC	4	48136800	48272314	673	-0.062705
SLC11A1	2	219245752	219262117	55	-0.062679
KIAA0319L	1	35898091	36023537	364	-0.062566
TNFAIP8L2-SCNM1	1	151128105	151143273	48	-0.062509
GNG2	14	52326022	52437018	646	-0.062239
BRI3BP	12	125477194	125510849	234	-0.062195
FAM26E	6	116831808	116840209	36	-0.062186
NALCN	13	101705130	102069313	2077	0.062164
AASDH	4	57203450	57254765	263	0.062146
PDZK1IP1	1	47648261	47656271	23	0.062129
SNAP25	20	10198477	10288568	350	0.062096
FAM71B	5	156588343	156593779	26	0.062074
VCAN	5	82766493	82878622	452	-0.061945
NAT8	2	73866850	73870037	29	0.061932
SMCO1	3	196232750	196242737	42	-0.061912
BSX	11	122847357	122852879	17	-0.061686
CYHR1	8	145674315	145691531	77	-0.061648
CNN2	19	1025274	1039564	134	0.061623
HOXD12	2	176963530	176965988	8	-0.061526
CYSTM1	5	139553653	139623874	237	0.061448
CRISPLD1	8	75895708	75947293	248	0.061243
FREM1	9	14733664	14911493	1130	-0.061224
TAS2R19	12	11173271	11175670	15	-0.060909
TNFRSF4	1	1145706	1150203	23	0.060847
LINGO1	15	77904369	77988990	377	-0.060566
ID3	1	23883421	23886785	18	0.060361
FETUB	3	186352758	186371297	86	-0.060211
PRPH2	6	42663333	42691192	141	0.060172
ANKRD30A	10	37413785	37521995	406	-0.06013
ADGRG7	3	100327433	100414823	498	-0.060057
TBCA	5	76985995	77072685	441	0.060012
YBX1	1	43147060	43168524	64	0.059912
HMX2	10	124901006	124910688	30	-0.059909
GDF15	19	18495968	18500486	23	-0.059769
LOC101929490	8	11536185	11555993	116	0.059747
C16orf93	16	30767733	30774098	15	-0.059738
CIB2	15	78395948	78424377	137	0.059715
MYADM	19	54368611	54380189	42	-0.059618
ZNF417	19	58416142	58428478	71	0.059583
TMPPE	3	33037219	33139189	531	0.059573
GLB1	3	33037100	33139194	531	0.059573
CCDC61	19	46497719	46522374	158	0.059531
FBXW11	5	171287553	171434377	428	0.059276
ADCY8	8	131791546	132053512	1413	0.059154
TCHH	1	152077793	152088430	27	-0.059146
MAGI1	3	65338200	66025011	3576	-0.059131
CALML4	15	68482043	68498948	56	0.059127
EEF1E1	6	8072593	8103328	132	-0.058949
RSPH10B	7	5964777	6010822	90	-0.058939
PCDH1	5	141231655	141258861	82	-0.058902
RTF1	15	41708302	41776261	266	-0.058899
TAS2R42	12	11337599	11340043	16	0.058774
LRRC10B	11	61275272	61278990	16	-0.058733
SCO2	22	50960997	50965368	25	-0.058592
DTD1	20	18567556	18745061	1056	0.058577
SCEL	13	78108809	78219898	397	-0.058557
GNRH1	8	25275774	25283056	12	-0.058542
ST20-MTHFS	15	80134889	80215948	494	-0.058449
SRRT	7	100471701	100486785	64	-0.058145
UNC93A	6	167703803	167730002	229	0.058001
AMY1C	1	104286833	104301812	5	-0.057889
BAMBI	10	28965424	28972368	32	0.057825
KRTAP6-2	21	31970005	31971693	4	0.057821
AQP2	12	50343524	50353164	42	-0.057806
PTPRJ	11	48001101	48192894	579	0.057756
RNF212B	14	23706127	23743994	204	-0.057553
ARHGEF35	7	143882176	143893291	16	-0.057518
MUC4	3	195472636	195539648	711	0.057361
IMMP2L	7	110302106	111203088	3141	-0.057308
MYH1	17	10394624	10422359	75	-0.057253
OR51A7	11	4927600	4930038	18	0.057233
RASSF3	12	65003293	65091847	405	0.057089
LRRC30	18	7230137	7232542	12	0.056932
WIF1	12	65443404	65515846	240	0.056648
C3orf58	3	143689640	143711710	96	0.056544
SLCO1C1	12	20847289	20906820	339	0.056491
ETV5	3	185763106	185827401	203	0.056344
CEACAM5	19	42211530	42234937	91	-0.056343
SLAMF8	1	159795440	159807782	58	0.056342
BACE2	21	42538728	42654961	559	0.056254
ZNF219	14	21557205	21573363	52	0.056146
FRG1	4	190860974	190884860	100	-0.055929
ARIH2OS	3	48954221	48957318	7	0.055884
CLN8	8	1702944	1735236	163	0.055846
CADM2	3	85007133	86124079	5005	0.055706
HSD17B4	5	118787138	118878530	431	0.055692
PTCHD4	6	47844157	48036925	949	-0.055642
TLX1	10	102890061	102898046	30	0.055422
FAM213B	1	2516899	2523408	36	0.055314
TRIT1	1	40305703	40349677	198	-0.05525
AMIGO2	12	47468490	47474234	19	0.055075
ZNF121	19	9675292	9695709	88	0.055058
GALNT8	12	4828752	4882392	196	0.054842
OR6T1	11	123812574	123815045	27	-0.054651
CEMP1	16	2579036	2581909	6	0.054615
PIBF1	13	73355202	73591092	911	0.054539
PSKH2	8	87059691	87082351	78	0.054524
DTNBP1	6	15522032	15663789	578	-0.054474
TRUB2	9	131070396	131085197	54	0.054458
MND1	4	154264801	154336747	295	0.05444
RNF24	20	3911068	3996716	320	0.054258
TAF15	17	34135459	34174746	155	0.054187
GRWD1	19	48948030	48957664	57	0.054184
ZFYVE9	1	52606678	52812858	674	0.054066
MORC1	3	108675814	108837493	781	0.054053
ZNF23	16	71480500	71496795	59	0.053919
CPT1C	19	50193363	50217488	106	0.053889
CCDC155	19	49890475	49921756	165	-0.05376
MED24	17	38174350	38211389	132	-0.053741
TCF23	2	27370835	27376902	12	-0.05344
PRAMEF10	1	12951727	12958594	31	0.053101
MEX3C	18	48699920	48724551	80	0.053078
OR2M7	1	248485932	248488370	13	0.05306
ESRP2	16	68261450	68270636	13	0.053036
YPEL3	16	30102635	30108748	22	-0.053005
EDNRB	13	78468616	78550164	457	0.052919
C6orf141	6	49517113	49523666	29	-0.052844
STK31	7	23748786	23872632	753	0.052822
ZCCHC24	10	81141081	81205883	391	0.052772
GK2	4	80326507	80329872	6	0.052522
TMEM53	1	45117920	45140753	115	0.052503
PIGU	20	33147346	33265589	327	-0.052456
OCM2	7	97613012	97619916	48	0.05232
PDE6G	17	79616489	79624107	60	-0.052196
KCNMB1	5	169804165	169817181	101	0.052168
RHPN1	8	144450025	144466890	85	0.052037
BECN2	1	242120069	242122864	20	0.051994
PRPF6	20	62611417	62664953	198	-0.051948
PADI4	1	17633690	17690995	434	0.051947
SERGEF	11	17808595	18035209	731	-0.05179
ALAS1	3	52231099	52248843	53	-0.051768
CAPN8	1	223713972	223853936	460	0.051752
LRPAP1	4	3504324	3534724	230	-0.05171
C14orf2	14	104377625	104388403	71	-0.051674
VIMP	15	101810214	101818200	43	0.051473
TRAPPC11	4	184579420	184635247	309	-0.05145
RAD51AP1	12	4646940	4669713	65	-0.051309
OR5K1	3	98187421	98189872	9	0.051171
KIAA1522	1	33206492	33241071	98	0.051116
C10orf55	10	75668727	75683035	55	-0.051083
FAM168B	2	131804449	131851533	139	0.050915
STIL	1	47714811	47780319	267	0.050791
SEC11C	18	56805709	56826569	118	0.050763
REM1	20	30062091	30073208	34	0.05071
POLR1C	6	43483777	43497614	41	0.050693
C10orf111	10	15136384	15139818	18	-0.05069
ZMYND10	3	50377537	50383959	11	0.050678
RASGRP4	19	38898695	38917445	85	0.050626
MGAT4B	5	179223597	179234452	45	-0.050516
NKX2-2	20	21490655	21495164	19	-0.050322
DAO	12	109272806	109295210	111	0.05024
FURIN	15	91410885	91427187	53	0.050204
ASTE1	3	130731721	130746198	42	0.0502
TEP1	14	20832826	20882831	264	-0.050197
ANXA7	10	75134189	75174341	169	0.050155
PURB	7	44914892	44925460	25	0.050139
IFITM5	11	297200	300026	28	0.050083
2023-09-14	7	55860237	55930982	362	0.049805
MLH3	14	75479467	75518735	139	-0.049802
ERAL1	17	27181043	27188572	25	-0.049608
ARF5	7	127227406	127232259	30	-0.049501
OR5P3	11	7845584	7848019	11	0.049492
FBXW10	17	18646326	18683162	152	0.049343
ADAMTS2	5	178536852	178772931	1489	-0.04934
IZUMO3	9	24542193	24546389	21	-0.049216
MSL2	3	135866760	135916022	128	0.049173
SLITRK5	13	88322931	88332371	26	0.048977
CSTF3	11	33105130	33183537	289	-0.048923
CENPP	9	95086741	95377946	1136	0.048831
GLIPR1	12	75873513	75896216	90	-0.048776
TOX4	14	21944335	21967819	104	-0.048546
EIF4E	4	99798607	99852286	237	-0.048493
SART1	11	65728160	65748107	83	-0.048298
LRFN4	11	66623558	66628446	13	0.048289
FRMD5	15	44161962	44487929	901	0.048077
CNGB1	16	57915244	58005520	514	0.047953
SLC15A4	12	129276739	129309041	200	-0.047816
PABPN1	14	23788397	23795894	25	-0.047657
SRPR	11	126131814	126139377	28	-0.047562
C15orf27	15	76351299	76497804	625	0.047533
EXOC3L1	16	67216652	67224612	27	0.04745
ADAM30	1	120435156	120439647	18	-0.047419
GRIN3B	19	999437	1010223	123	0.047365
CLDN18	3	137716658	137752994	116	0.04731
SUGT1	13	53225830	53262933	164	-0.047212
OR4K2	14	20343427	20345871	7	0.047138
NUBP1	16	10836643	10863708	128	0.047104
LTBP4	19	41098072	41136225	176	0.047096
ZSWIM8	10	75544334	75562056	35	-0.047072
NDUFB1	14	92581467	92588653	74	0.047024
NDUFB6	9	32552524	32573682	84	0.04699
OR2A4	6	132020609	132023041	8	-0.046949
SRXN1	20	626259	634514	51	0.046939
LUZP1	1	23409516	23504801	285	-0.046903
NEDD8-MDP1	14	24682143	24702076	65	-0.046855
FAM118B	11	126080619	126133379	183	0.046718
F11	4	187186099	187211335	103	0.046705
SST	3	187385694	187388701	15	0.046673
RAB11A	15	66160629	66184829	95	-0.046369
HBA1	16	225679	228020	3	-0.046204
NFKBIE	6	44224903	44234025	33	-0.046191
ZSCAN18	19	58594204	58630293	231	0.046098
WBP11	12	14936513	14956920	62	-0.04602
ARPC4-TTLL3	3	9833232	9878540	228	0.046003
SLX4IP	20	10414951	10605051	938	0.04581
PLEKHB1	11	73356223	73374364	83	0.045692
HDLBP	2	242165682	242255616	449	-0.045469
ESCO2	8	27631057	27670641	189	0.045355
SKAP1	17	46209802	46508096	1032	0.04534
SYNM	15	99644286	99676300	219	0.045335
NIPAL1	4	48017791	48039584	98	-0.045235
CATSPER1	11	65783223	65794488	42	-0.045234
NAA16	13	41884341	41951666	266	0.045163
TTF1	9	135249935	135282738	129	0.045156
KRTAP22-1	21	31972440	31974086	12	-0.045147
CREBZF	11	85367608	85376682	28	0.04514
TPSG1	16	1270651	1275754	62	0.04513
C14orf166	14	52455228	52471920	77	0.044893
SLC20A1	2	113402434	113421902	64	0.044874
RAD1	5	34904365	34916280	37	0.044793
CHD3	17	7787096	7816575	89	0.044713
TGFBR3	1	92144900	92372059	1106	0.044415
HIF1AN	10	102294641	102314181	88	0.044389
POT1	7	124461440	124570537	481	0.044326
KDM3B	5	137687285	137773216	338	0.044219
ADAT1	16	75621718	75657721	167	-0.043779
NUP214	9	133999948	134110557	403	-0.043591
DNAH14	1	225116356	225587496	2389	0.043573
ZNF713	7	55954148	56009019	243	0.043517
C8A	1	57319443	57384394	368	0.043254
CHRAC1	8	141520397	141527752	25	0.043116
CHST9	18	24493554	24765802	1234	-0.043025
OR5M8	11	56256911	56259346	13	0.042825
KRT14	17	39737531	39743647	25	-0.04282
PKP1	1	201251580	201302621	304	0.042799
SSUH2	3	8660086	8787221	927	-0.042729
PTTG1	5	159847865	159856247	34	-0.0427
ZNF668	16	31071164	31086141	44	0.042674
CXCL9	4	76921623	76929141	24	-0.042581
PAX6	11	31805340	31840009	100	-0.042365
IMMT	2	86370055	86423764	236	-0.042327
B3GAT2	6	71565914	71667601	543	-0.042255
HSD11B1	1	209858525	209908795	178	-0.042232
PELI3	11	66232798	66245308	34	0.04214
AQP12A	2	241630262	241638400	35	0.042077
NDUFA3	19	54605160	54610781	40	0.042071
ARL1	12	101785894	101802692	72	-0.042051
ISPD	7	16126152	16461447	1742	-0.042029
INTS4	11	77588766	77706271	480	-0.041973
FKBP1A	20	1348621	1374316	96	0.041786
NUDT2	9	34328504	34344211	57	0.041765
SLC22A16	6	110744890	110798344	291	0.041761
ELF5	11	34499342	34535847	205	-0.041749
UPF2	10	11961021	12085669	619	0.041714
KLK8	19	51498264	51505458	54	0.041539
IMPACT	18	22005609	22033999	116	0.041538
LOC440292	15	78232745	78245644	83	0.041538
TYRP1	9	12692385	12710785	81	0.041471
SH3BGRL3	1	26605213	26608513	10	0.041446
C6orf163	6	88053571	88075881	92	-0.041409
GPR137B	1	236304832	236415814	652	0.041353
CDH19	18	64167320	64271875	397	-0.0412
TREML4	6	41195062	41206620	143	0.041069
IDO2	8	39791474	39874410	563	-0.041039
MARK3	14	103850701	103970668	489	0.041036
MYOF	10	95065186	95242690	1049	0.040999
EPB41L4B	9	111933254	112083521	686	-0.040902
AGPAT1	6	32134983	32146388	37	0.040731
TNR	1	175290935	175713252	2039	0.0407
TMEM130	7	98443111	98468173	108	0.040578
RTP3	3	46538485	46542939	18	0.040496
PPP1R32	11	61247585	61258900	53	0.040475
FAM168A	11	73110837	73309734	679	-0.040378
LRP3	19	33684599	33700273	85	0.040354
MAD2L1BP	6	43596279	43609189	40	0.040106
TTLL5	14	76126551	76421925	1048	0.040091
LOC101060569	15	30807065	30811367	5	0.040068
DLST	14	75347594	75370950	106	0.040009
MISP	19	749910	764818	106	0.039952
WBSCR16	7	74440223	74490217	59	0.039841
APOA2	1	161191083	161193918	16	-0.039828
SELPLG	12	109014671	109028235	80	-0.039412
TUSC1	9	25675387	25679356	31	-0.039343
ZNF215	11	6946654	7010218	336	0.039294
APOD	3	195294573	195311576	117	-0.039268
DYRK1B	19	40314990	40325341	44	0.038844
NEO1	15	73343056	73598047	967	0.038843
PLCH1	3	155196670	155463378	1349	0.038795
UNC45A	15	91472410	91497823	119	0.038781
PEX11B	1	145515165	145524232	14	-0.038746
TTLL8	22	50465026	50497136	180	0.038722
ETV7	6	36320998	36356077	256	0.038645
MESP2	15	90318589	90322485	19	0.038622
BTLA	3	112181813	112218938	124	-0.038595
IL5	5	131876136	131893055	38	0.038559
NDUFB3	2	201935462	201950973	53	-0.038536
EPB41	1	29212603	29447058	792	-0.038534
NUCKS1	1	205680947	205719872	165	-0.03841
FAM73B	9	131797899	131834861	119	0.038395
NPIPB15	16	74410790	74426513	36	-0.038344
SPDYC	11	64936707	64941188	12	0.038302
KRT83	12	52707085	52715682	74	0.038226
FLVCR2	14	76043940	76115012	303	0.038121
OR13C8	9	107330449	107332911	8	-0.038081
VKORC1L1	7	65337257	65425045	292	0.038011
BBC3	19	47723079	47736523	28	-0.037705
SYS1	20	43987660	44005942	73	-0.037635
OR10S1	11	123846403	123848898	18	-0.03763
PARP14	3	122398672	122450187	248	-0.037608
FZD5	2	208626310	208634643	29	-0.037374
ZNF706	8	102208266	102218792	36	-0.037276
PIK3AP1	10	98352069	98480779	597	0.037232
C21orf140	21	35771204	35774447	27	0.037203
PGAM5	12	133286393	133299823	102	-0.037196
HAMP	19	35772410	35776546	16	0.037156
HRH3	20	60789017	60795823	23	0.037127
MRPS15	1	36920362	36930540	67	-0.037051
C11orf94	11	45927085	45929333	7	0.037041
DNAJB14	4	100816405	100868383	128	-0.037029
PAPLN	14	73703205	73741848	211	0.036964
ELOVL7	5	60046616	60140601	386	-0.036907
C17orf99	17	76141434	76162864	152	-0.036822
RFPL4AL1	19	56282171	56285045	29	0.036789
MRFAP1	4	6640818	6644972	18	-0.0365
SLC22A24	11	62846412	62912193	415	-0.036468
IFT122	3	129157671	129239850	390	0.036295
ERVW-1	7	92096694	92107729	43	-0.036184
MYCBP	1	39327162	39339550	52	0.035984
C1QC	1	22968969	22975103	31	0.03594
SUCLA2	13	48515791	48612625	620	0.03589
LPO	17	56314787	56346379	92	0.035807
DYDC2	10	82103501	82128329	135	0.035699
ELAVL2	9	23689097	23826842	656	-0.035596
MPHOSPH8	13	20206787	20248099	185	0.035595
SDHB	1	17344217	17381165	172	-0.035581
BACE1	11	117155402	117187472	121	0.03544
NR2F2	15	96868157	96883992	39	-0.035426
SERPINB10	18	61574224	61603448	204	-0.035379
GOT1	10	101155627	101191030	124	0.035345
GRTP1	13	113977505	114018963	215	0.035227
CPSF2	14	92587298	92631043	216	0.035179
SLC13A5	17	6587038	6617386	171	-0.035148
CRYGA	2	209024464	209028866	35	-0.035098
MAK	6	10761956	10839288	285	0.034974
ZC2HC1B	6	144184573	144259983	308	-0.034971
SPINK9	5	147714122	147719912	14	0.034961
C15orf61	15	67812522	67820141	24	0.034915
RBP7	1	10056255	10076578	79	0.03478
MYH7B	20	33542704	33590740	198	-0.034771
PPT1	1	40537382	40563642	131	-0.03473
SLC22A23	6	3268207	3457454	1118	0.034688
ADORA3	1	112024970	112107102	397	0.034612
PYCR2	1	226106577	226112540	20	0.034592
HIST1H2AJ	6	27781080	27783018	13	0.034588
ADGRE5	19	14490403	14520037	119	-0.034513
HIST1H3G	6	26270146	26272112	11	-0.034469
TIFA	4	113195782	113207559	55	-0.034381
CYP11A1	15	74629103	74660581	130	-0.034351
HPS3	3	148846371	148891805	245	-0.034349
UEVLD	11	18550156	18610793	259	-0.034345
DCANP1	5	134778904	134783538	33	-0.034341
TFAP2E	1	36037971	36061429	66	-0.034309
PPAPDC2	9	4661294	4665774	31	-0.034084
TP53I3	2	24299303	24308585	33	0.033972
SETD1A	16	30967615	30996485	74	-0.033896
UBR3	2	170683010	170941141	1321	0.03387
NDUFA7	19	8372492	8386952	70	0.033858
SNRPA	19	41255725	41271797	61	0.033832
TNNT3	11	1939799	1960436	121	-0.033825
ZNF335	20	44576292	44602060	124	-0.033672
C1orf87	1	60455066	60539942	309	-0.033664
LINC01272	20	48883023	48896832	86	-0.033661
KL	13	33589571	33640782	279	-0.033623
STYK1	12	10770538	10827417	239	-0.033568
MRPL2	6	43020767	43028759	33	0.033532
HSPA1A	6	31781952	31786219	16	0.033506
CTXN3	5	126983713	126994822	48	-0.033255
KCTD10	12	109885460	109915665	188	-0.033231
DPY30	2	32244856	32265390	94	-0.033223
OR12D2	6	29363416	29365948	31	-0.033168
GPR37	7	124384655	124406579	78	-0.033086
JMY	5	78530925	78623538	292	0.033036
ALPP	2	233242348	233248099	46	0.032951
COA6	1	234507932	234520295	65	0.032885
LRRC4C	11	40134524	41481686	6188	0.032808
C17orf75	17	30654460	30677566	56	0.032762
DPP3	11	66246484	66277630	90	-0.032673
PRAMEF5	1	13358819	13369557	4	-0.032637
RNF187	1	228673277	228698098	126	-0.032527
PSMD3	17	38136021	38154713	105	0.032517
ALPPL2	2	233270552	233275924	43	0.032465
UBE2Q2	15	76134622	76193888	157	-0.032378
RPL32	3	12875444	12883581	48	0.032244
SF3B4	1	149894209	149901949	24	-0.03216
C15orf40	15	83656715	83681550	95	0.032061
CRIP2	14	105938275	105947007	26	-0.032023
MAN1C1	1	25942959	26111758	592	0.031997
C17orf51	17	21342211	21455441	398	-0.031992
CD93	20	23058993	23067477	28	-0.031845
KRTAP5-11	11	71291901	71294421	6	0.031784
FBXO10	9	37509889	37576750	316	0.031725
PPFIA4	1	202994649	203048364	258	0.031663
ARHGDIA	17	79824595	79829782	20	-0.031597
TYW1B	7	72022729	72299313	1093	-0.031456
RAB6B	3	133542079	133615191	354	-0.031414
CAMK1G	1	209756045	209787784	158	0.031339
BARX1	9	96712909	96718108	19	0.031201
BRE	2	28112482	28562268	1695	0.031169
RSPO2	8	108910544	109096413	765	0.031086
IL17REL	22	50431942	50451555	109	0.030956
SOCS5	2	46925099	46990427	393	0.030929
DNAJC18	5	138744892	138780671	75	-0.03079
KRTAP5-2	11	1617407	1620024	9	0.030695
CLDN15	7	100874373	100882601	34	-0.030679
LOC101929519	9	96432303	96435532	15	-0.030667
KDM5A	12	388223	499120	516	-0.030632
TXNRD1	12	104608537	104744585	697	0.03054
SOAT1	1	179261849	179328315	374	-0.030476
LEKR1	3	156542069	156764418	988	-0.030415
PRR9	1	153189060	153192293	14	-0.030399
CYLD	16	50774961	50836347	221	0.030353
SLC28A2	15	45543428	45568632	95	-0.03021
PLRG1	4	155455149	155472085	72	0.029969
ATF6B	6	32082045	32096517	52	0.029959
WASL	7	123320981	123389625	256	-0.029795
C8orf48	8	13423352	13426297	17	0.029763
RGS19	20	62703534	62711856	33	-0.029666
MED23	6	131894106	131949879	135	-0.029633
DDX54	12	113593978	113623784	116	0.029628
OR5D14	11	55562032	55564476	11	0.029607
NCOA6	20	33301578	33413933	319	-0.029584
FBXO15	18	71739588	71815600	344	0.029573
CECR6	22	17596189	17602757	36	-0.029529
ZNF697	1	120161000	120191313	138	0.029498
MRC1	10	18097332	18200591	19	-0.029394
FAM159A	1	53097961	53133752	132	-0.029374
DDIAS	11	82610017	82646201	130	-0.029331
OR5T3	11	56018676	56021198	7	0.029311
TRIM6	11	5616331	5634688	149	0.029273
LRRC72	7	16565505	16621614	309	-0.029233
LSM10	1	36858031	36863993	54	-0.029103
RAPGEF1	9	134451157	134615864	770	-0.029065
GMNC	3	190569526	190610690	212	-0.029059
GEMIN5	5	154265976	154318276	213	-0.029047
FN3KRP	17	80673582	80686393	88	-0.029023
FAM220A	7	6368040	6389090	153	-0.028877
BLVRA	7	43797272	43847441	162	0.028829
TAS2R13	12	11059525	11062661	7	-0.028721
GSTO2	10	106027174	106059676	94	0.028694
BEST3	12	70036334	70093696	344	0.028628
VIT	2	36922833	37042437	742	0.028621
AKTIP	16	53524192	53538823	51	-0.028593
ZNF648	1	182022705	182031347	27	0.028464
USP54	10	75256296	75335933	252	-0.028275
CSN1S1	4	70795799	70812788	58	-0.028031
KXD1	19	18667572	18680697	60	0.027972
CELF5	19	3223701	3297574	414	0.027971
RAB5A	3	19987572	20027167	207	-0.027931
TMPRSS11F	4	68917916	68996087	427	0.027873
FAM198B	4	159044732	159094702	181	-0.027736
ELOVL4	6	80623529	80657815	152	0.027601
COL26A1	7	101005101	101202804	1526	-0.027584
CASP1	11	104895235	104906384	70	-0.027521
PRSS55	8	10382030	10412176	257	0.027437
RALB	2	120996646	121052787	255	-0.02741
CPQ	8	97656455	98156231	1549	0.027376
ACKR4	3	132315081	132321988	18	-0.027327
BHLHE40	3	5020097	5027366	33	0.027304
ZNF284	19	44575297	44592123	91	-0.027022
RAB13	1	153953093	153959353	12	-0.026863
AMDHD1	12	96336071	96362870	153	0.02672
PHB	17	47480410	47492767	55	0.026658
PEX12	17	33900814	33906156	21	0.026484
TMCC1	3	129365635	129612919	594	-0.026411
E2F3	6	20401137	20494445	350	0.026201
L1TD1	1	62659474	62678500	165	-0.026149
LCE1F	1	152747848	152749945	11	-0.026124
ANKRD1	10	92670857	92681532	48	0.026087
CDH11	16	64915794	65160515	1211	-0.026039
GAR1	4	110735666	110746393	49	0.025939
LOC101927420	7	86779739	86782143	7	-0.025603
RRS1	8	67340263	67343468	22	-0.025553
CRYBG3	3	97539537	97664330	291	-0.025284
MAPKAP1	9	128198673	128470013	1001	0.025256
GBP4	1	89645831	89665133	75	0.025187
ZNF302	19	35167553	35177802	59	-0.025166
BTBD11	12	107711197	108053919	1464	0.025163
PRMT7	16	68343877	68391669	217	0.025125
CCDC117	22	29167662	29185783	100	-0.025074
TAF1C	16	84210453	84221176	96	-0.02476
LOC100129307	13	78234511	78237036	38	0.024715
UTP11L	1	38477384	38490997	43	0.024446
RND2	17	41176258	41184558	25	-0.024428
SPG20	13	36874775	36944817	291	-0.024269
TNFAIP6	2	152213106	152237062	95	0.024232
MAP9	4	156262810	156298622	179	0.02418
C16orf82	16	27077219	27080987	25	-0.024103
FAM96A	15	64363761	64386707	111	-0.02405
OSGIN2	8	90913096	90940596	101	0.024028
SMPD3	16	68391230	68482909	320	0.023837
FBXO41	2	73480810	73497258	54	0.023837
C10orf113	10	21413692	21435988	75	-0.023783
MRPL46	15	89001709	89011133	30	-0.023659
NPTX1	17	78439633	78450904	52	-0.023491
TMEM65	8	125322159	125385440	266	-0.023308
DPYSL4	10	133997564	134019780	157	0.023299
ZNF853	7	6654398	6664421	48	-0.023172
TECR	19	14639379	14677292	197	-0.023142
UGT1A10	2	234544123	234682451	706	-0.023068
NDFIP2	13	80054259	80130712	233	-0.023041
ZNF787	19	56597732	56633149	236	0.023016
SGCB	4	52884752	52904985	59	-0.022793
ATG10	5	81266844	81552458	838	0.02265
CADPS	3	62383021	62861564	2699	0.022593
MPHOSPH10	2	71356444	71377732	150	-0.022552
MOCOS	18	33766480	33849185	431	-0.02244
PKDCC	2	42274161	42286168	52	-0.022233
BUD13	11	116617886	116644214	147	0.022202
RAC3	17	79988532	79992580	19	-0.022154
MRPL38	17	73893724	73901681	34	-0.022031
HSPB9	17	40273756	40275871	3	-0.021992
PLEKHM2	1	16009632	16061764	255	0.021981
DEFB133	6	49912814	49917657	25	0.021867
TNFRSF19	13	24143509	24250744	533	-0.021843
ERO1LB	1	236377422	236445839	453	0.021834
TAS2R39	7	142879512	142882028	5	0.021762
CNEP1R1	16	50058121	50071499	48	0.021692
ARHGAP32	11	128833955	129062593	860	-0.021609
PDCL	9	125579376	125591435	36	0.021307
SEC31B	10	102245397	102280211	101	-0.021206
TPSD1	16	1305273	1308994	29	0.02111
SHANK2	11	70312961	70936308	2993	0.021041
ABL2	1	179067462	179199319	474	0.02102
S100A3	1	153518805	153522234	25	0.020886
AGAP1	2	236401733	237040944	3047	-0.020874
YTHDF2	1	29062133	29096787	129	0.02087
GSPT1	16	11960985	12011019	215	-0.020868
EML5	14	89078241	89259596	612	-0.020736
DSCC1	8	120845181	120868670	123	0.020559
IL18R1	2	102978093	103015730	190	-0.02043
PTRH1	9	130475227	130487652	29	-0.02022
NPIPA8	16	18410790	18427019	2	-0.020134
NRAP	10	115347583	115424329	397	-0.020119
KIN	10	7791925	7830490	186	0.019906
THADA	2	43456975	43823685	1650	-0.01987
OR4K14	14	20481420	20483852	13	-0.01977
CEACAM18	19	51980897	51994359	100	0.019669
CPA2	7	129905703	129930138	105	-0.019594
HIST1H2BE	6	26183024	26184958	17	-0.019582
APBB2	4	40811044	41219231	2158	-0.019564
CLPP	19	6360463	6369415	59	-0.019396
ZNF705D	8	11945847	11973525	11	-0.019395
GJB5	1	35219648	35224613	23	0.019246
PCDHB11	5	140577916	140583118	28	0.019186
DBH	9	136500485	136524966	186	0.018995
HABP4	9	99211414	99254118	153	0.018898
TAOK1	17	27716943	27879421	530	-0.018844
YWHAZ	8	101929804	101966217	146	0.018803
ABCC3	17	48711205	48769563	256	-0.01873
ANKUB1	3	149477887	149511110	155	0.018679
C16orf89	16	5091925	5116646	121	-0.018499
TIAF1	17	27399539	27403127	10	-0.018328
AFM	4	74346462	74370218	95	-0.018101
MKRN2OS	3	12580280	12587463	37	0.017965
PIK3CG	7	106504723	106548092	135	0.017737
SNX11	17	46183911	46200609	85	0.017581
NBPF9	1	144810743	144830907	58	0.017522
CCDC77	12	497516	552311	277	-0.017326
HS3ST1	4	11398988	11431755	174	0.01731
SYNC	1	33144507	33168861	102	0.017246
COA7	1	53151014	53164538	65	-0.017083
HSPB7	1	16339523	16346584	68	0.017081
ZNF660	3	44625456	44641686	52	0.01706
KCNH1	1	210850657	211307957	2250	0.017034
CYP4F22	19	15618336	15663628	229	0.016985
ASTL	2	96788589	96804675	43	0.016912
SRP68	17	74033856	74069107	138	0.01681
CBWD6	9	69203538	69263093	4	0.01672
GSTM4	1	110197698	110208623	39	-0.016702
PLD5	1	242250689	242688498	2577	-0.016686
MTHFD2	2	74424690	74442925	68	0.01659
SMYD1	2	88366299	88413406	249	0.016188
SLC35F6	2	26986131	27004599	50	-0.016029
RRH	4	110748150	110766363	86	-0.015898
ITPK1	14	93402259	93582763	808	0.015859
ASPN	9	95217487	95245344	96	0.015811
TGFA	2	70673412	70781647	498	0.01566
PSEN2	1	227056885	227084304	139	-0.015605
OR10H5	19	15903859	15906306	21	-0.015568
SIM2	21	38070991	38123010	272	-0.015528
DEFA6	8	6781216	6784098	21	0.015515
WHAMM	15	83475959	83504113	134	0.015421
APITD1	1	10488944	10510739	98	0.015407
CARD17	11	104962196	104972658	53	0.015192
IFT46	11	118414243	118437291	82	0.015135
KRTAP4-6	17	39294685	39297239	16	-0.015115
SNX15	11	64793880	64808544	76	-0.015101
MTMR2	11	95565044	95657871	405	-0.01508
PGLYRP2	19	15578456	15590815	59	0.015045
NXPE1	11	114391423	114431080	174	-0.014976
TAS2R20	12	11147561	11150974	26	-0.014955
HLA-DPA1	6	33031346	33049055	488	0.014879
CKS1B	1	154946118	154952225	13	0.014855
LONRF2	2	100888753	100939695	283	0.014713
STMND1	6	17101489	17132103	123	-0.014582
AK2	1	33472541	33503012	97	-0.014459
HNF4G	8	76451203	76479569	172	-0.014382
DFFB	1	3772845	3802493	251	-0.014302
AGMAT	1	15897194	15912105	92	-0.014298
TNP1	2	217723181	217725282	10	-0.014203
NANOS2	19	46415472	46418536	15	-0.014178
NBR1	17	41321498	41364207	137	0.014068
KANK1	9	469294	746606	2007	-0.014051
TBC1D3B	17	34492061	34504535	9	0.014049
FEZ2	2	36778397	36825833	240	0.014003
PRUNE	1	150979867	151008689	159	0.013814
IQCJ-SCHIP1	3	158786041	159615655	3326	0.013724
RPRM	2	154332852	154335822	10	0.01367
IREB2	15	78729518	78794298	228	-0.013339
SLC1A7	1	53551855	53608804	436	0.01331
PIK3CA	3	178865311	178953000	382	0.013294
KRT75	12	52816854	52828610	51	-0.013188
LDLR	19	11199037	11245006	281	0.013149
MCEE	2	71335806	71357894	127	-0.012922
IRF8	16	85931774	85956712	149	-0.012877
GSTK1	7	142959506	142966722	10	0.012848
ABHD12B	14	51337878	51372188	164	-0.012812
FAT3	11	92046446	92630136	2205	0.012479
TUBB	6	30687012	30693699	44	-0.012278
CYP4Z1	1	47532160	47584492	282	-0.012253
LOC100506127	11	76091307	76126163	172	-0.012095
FOXD2	1	47900689	47906863	18	-0.011865
DDX58	9	32454300	32526822	297	0.011803
ZNF681	19	23920997	23942193	71	-0.01178
APOBR	16	28504970	28510791	20	0.011726
LBP	20	36973814	37006153	211	0.011655
NKIRAS1	3	23932552	23959037	100	0.011609
TOR3A	1	179049415	179067658	81	-0.011608
PPIP5K1	15	43824660	43882951	81	-0.011503
NADSYN1	11	71163217	71213086	270	0.011402
MAN1A1	6	119497366	119672274	924	0.011032
FKBP6	7	72741155	72773146	103	-0.010976
SUSD4	1	223393161	223538064	529	0.010837
QRFPR	4	122248797	122302681	387	-0.01073
SLC14A2	18	42791947	43263572	2412	-0.010721
SERPINB8	18	61636263	61657108	100	0.010705
ADAM18	8	39441087	39588083	541	0.010688
SULF1	8	70377859	70573647	868	0.010565
SLC4A1AP	2	27885338	27918347	92	0.01056
APOA5	11	116659086	116663636	17	0.010458
SFTPD	10	81696496	81709361	78	0.010425
TRAPPC3L	6	116816646	116867273	225	0.010356
EIF2B2	14	75468612	75476794	29	-0.010283
DGKH	13	42613172	42804852	1068	-0.010166
TRIM10	6	30118722	30129211	104	0.010057
HS6ST1	2	129022054	129076671	289	-0.0099978
RPL10L	14	47119213	47121541	11	-0.0098595
TOP1MT	8	144390494	144442647	352	0.0098273
VDAC3	8	42248279	42263955	45	-0.0097308
NEDD9	6	11182531	11383081	988	0.0096965
ZNF551	19	58192337	58201679	21	0.0096003
ZNF134	19	58124830	58134136	44	-0.0095501
TPM3	1	154126780	154165111	101	-0.0095318
TMEM218	11	124963266	124982159	107	0.0095017
ZNF566	19	36935021	36981304	170	0.0094693
FMNL3	12	50030724	50101697	235	-0.0094502
WDR3	1	118471372	118503549	117	0.0094255
CLVS2	6	123316582	123385563	276	0.0094225
NSFL1C	20	1421807	1448845	97	0.0093234
SELP	1	169557087	169599877	218	0.0092794
SLC29A3	10	73078010	73123647	238	-0.00903
COX17	3	119387372	119396743	48	-0.0090277
DEPTOR	8	120884900	121063657	1019	-0.0090017
TDRD6	6	46654612	46672556	48	0.0088468
SFRP5	10	99525508	99532256	28	-0.0087887
NDUFAF2	5	60239956	60449364	781	-0.0087518
IMPG1	6	76630062	76782835	606	0.0083982
GJA10	6	90603188	90606319	12	0.0083862
DSCR3	21	38594721	38640925	186	-0.0083405
ANO7	2	242126924	242165291	249	-0.0083306
HAT1	2	172777935	172849100	282	-0.0082261
OR6C2	12	55844998	55847436	15	-0.008017
GABRB2	5	160714426	160975630	1060	0.0080073
LOC101929087	7	152840290	152842173	16	0.0079934
ATP2A2	12	110718032	110789398	247	-0.0079459
MRPL48	11	73497917	73576156	396	-0.0078921
SPATA32	17	43330760	43339979	38	0.0078742
BLK	8	11350521	11422608	616	-0.0078074
C5orf22	5	31531373	31555665	101	-0.0075611
MMEL1	1	2521078	2564999	262	-0.007452
TLR4	9	120465453	120480269	54	0.0073586
LMNTD2	11	553850	561279	69	0.0073554
TIAM2	6	155315488	155579357	1507	0.007058
CCDC9	19	47758731	47777829	107	0.0069091
FXR1	3	180629096	180701041	264	0.0068289
APOL5	22	36112919	36126030	97	-0.0068061
TRIM29	11	119980994	120056737	440	-0.0067026
SUSD2	22	24576444	24585574	45	0.0066185
SLC38A6	14	61446832	61550951	313	0.0065042
POLD2	7	44153279	44163767	43	-0.0064772
GBE1	3	81537850	81811450	941	-0.0064607
CAMSAP1	9	138699333	138799560	370	0.0064348
SMIM8	6	88031306	88052543	174	-0.0063621
EPN1	19	56185561	56207641	129	-0.0061207
HACD2	3	123212363	123304424	407	0.0060948
AQP10	1	154292592	154298301	25	-0.0060884
ZBTB14	18	5288018	5297552	37	-0.0059757
ZNF676	19	22360903	22380253	93	-0.0058858
ABCC6	16	16242422	16318583	428	0.0057718
PZP	12	9300436	9361466	273	0.0057654
AKAP7	6	131455826	131605175	561	0.005513
C1orf162	1	112015474	112021634	23	-0.005469
WDR60	7	158648269	158739383	463	0.0054015
SDR16C5	8	57211570	57233835	64	-0.0053791
ACACA	17	35440927	35767402	1010	0.0052822
PRC1	15	91508268	91538381	163	-0.00528
MUC16	19	8958516	9092518	735	-0.0051769
SLC1A3	5	36605457	36688936	332	-0.0047704
CCDC14	3	123615152	123680755	239	-0.0047415
RPUSD4	11	126070989	126082087	44	-0.0046886
C8orf22	8	49965895	49989142	81	-0.0045239
LOC646730	3	141380934	141426734	317	-0.0045008
ELF2	4	139977871	140098872	376	0.0044083
C10orf128	10	50362890	50397140	220	0.0043004
SLC18B1	6	133089507	133120247	162	-0.0041791
APBA1	9	72041448	72287775	971	0.0040074
OR5AK2	11	56755389	56757818	14	-0.0039978
MARCKSL1	1	32798430	32802340	3	0.0036938
SDR9C7	12	57315938	57328689	50	-0.0036839
GOLGA6B	15	72946038	72960238	29	0.0036502
FRY	13	32604269	32871294	1267	-0.0033755
BUB3	10	124912760	124925386	41	0.0033442
SGPL1	10	72574704	72641446	287	-0.0032558
C8orf87	8	94145324	94179579	137	-0.003238
OSBPL1A	18	21741009	21978346	927	0.0030182
RNASE9	14	21023252	21029625	28	-0.0029776
TRIM2	4	154072650	154260974	835	0.0029349
APOPT1	14	104028299	104057736	103	0.0027409
RAP2A	13	98085475	98120752	85	0.0026813
IFNGR2	21	34774202	34810328	145	-0.0026399
MVK	12	110010500	110035571	113	-0.0025753
CDC34	19	530720	542587	114	0.0024702
ZNF529	19	37033517	37096678	208	0.0023759
NCDN	1	36022311	36032880	31	0.0022132
USH2A	1	215795236	216597238	3800	-0.002111
TOX2	20	42542492	42698756	725	0.0019737
TSC22D2	3	150125101	150178406	185	0.0018641
RAB3GAP2	1	220320610	220446343	424	0.0018587
MADCAM1	19	495487	505843	71	0.0018494
ATMIN	16	81068458	81081455	69	-0.0017871
OBP2B	9	136079666	136085214	50	-0.0016836
LOC100130451	2	214140277	214149429	52	-0.0015242
FAM107B	10	14559556	14817396	1469	-0.0014951
IDE	10	94210441	94334352	454	0.0014058
LRRC71	1	156889400	156903381	74	-0.0014042
NPIPB11	16	29391624	29422169	97	-0.0013704
KLHL41	2	170365212	170383272	55	0.0013288
ZNF761	19	53934227	53962015	337	-0.0012198
KRTAP5-7	11	71237313	71239710	13	0.0012124
SRGAP3	3	9021275	9291869	1250	0.0011831
ANKRD45	1	173576475	173639501	213	0.0010922
TMEM14B	6	10746995	10770889	109	-0.0010164
HMBS	11	118954587	118964759	34	0.00093593
C19orf70	19	5677425	5681411	13	0.00079242
ZDHHC23	3	113665748	113706206	115	-0.00076575
TBX19	1	168249278	168284164	161	0.00072629
PMFBP1	16	72151996	72206849	222	-0.00062176
GOLGA8K	15	32680801	32696681	35	-0.00052913
PC	11	66614993	66726347	353	-0.00037845
TAS2R10	12	10976945	10979368	7	-0.00034068
TRAP1	16	3707038	3768098	338	0.00030011
RAC1	7	6413126	6444098	238	0.00025028
CLIC1	6	31697358	31705595	36	0.00019964
SLC19A1	21	46933629	46983545	220	-0.00017738
NAA25	12	112463493	112547326	204	8.56e-05
FAM120B	6	170614812	170716655	482	1.21e-05

### Sheet: func. dyspepsia
GENE	CHR	START	STOP	NSNPS	ZSTAT
RSPO1	1	38075821	38101095	115	3.7197
ENTPD4	8	23283687	23315744	138	-3.5846
CAP2	6	17392447	17558523	680	3.5189
SUPT4H1	17	56421536	56430099	37	3.4897
NLRP3	1	247578247	247612910	213	3.457
DNAJC5	20	62525455	62567884	255	3.3942
FADS1	11	61566097	61585029	42	3.3544
DPH6	15	35656670	35839097	680	3.3235
SKOR2	18	44737460	44776054	140	3.3138
POLD2	7	44153279	44163767	38	3.2698
OR6X1	11	123623288	123625726	3	-3.2487
TYMSOS	18	648620	658840	52	3.2368
RAET1L	6	150340266	150347168	53	-3.2235
TMEM42	3	44902408	44907656	12	-3.1999
TMEM200C	18	5888411	5895873	34	3.1801
ALOX12	17	6898384	6914555	72	-3.1787
PPAPDC2	9	4661294	4665774	31	-3.1755
RAP2B	3	152879001	152888913	29	-3.1696
FOSL1	11	65658616	65668497	38	-3.1675
KCNE4	2	223915648	223920855	23	3.1586
AK8	9	135599958	135754698	697	3.1428
ASF1A	6	119214241	119230836	66	3.1424
PTPRO	12	15474191	15751765	1162	3.1399
C19orf73	19	49620654	49622897	11	-3.1304
IER3IP1	18	44680390	44703245	99	3.1292
RPP25L	9	34609482	34612610	8	-3.1246
CCER1	12	91344992	91349453	17	-3.0972
B3GNT2	2	62422262	62452366	104	-3.0962
TCEB3C	18	44553573	44556949	2	3.0885
TAS2R5	7	141486129	141491838	28	3.0803
TMEM114	16	8618502	8622726	31	-3.0742
HDHD2	18	44632781	44677391	218	3.0631
SSBP4	19	18528679	18545872	73	-3.0608
TMEM128	4	4236269	4250465	113	3.06
TGFB1	19	41835812	41860331	74	-3.0529
LOC101928764	13	21859557	21871719	62	3.0402
EMC6	17	3571090	3573462	8	3.0142
PPP1R1A	12	54968176	54982951	68	-3.0091
SIX5	19	46267043	46272997	23	3.0019
ANAPC13	3	134195546	134205365	38	-2.997
EFNB3	17	7607520	7615193	27	-2.9941
CDC6	17	38443146	38459913	39	-2.9877
TSC22D4	7	100063142	100077402	42	-2.9854
SLC43A2	17	1476678	1532630	370	2.9835
C16orf82	16	27077219	27080987	25	-2.9792
TAS2R4	7	141477289	141479688	9	2.9726
ATMIN	16	81068458	81081455	69	-2.9682
KBTBD2	7	32906778	32931968	93	-2.9638
OR8I2	11	55859784	55862216	24	-2.9613
HGH1	8	145191672	145196120	1	2.9471
PARP2	14	20810773	20826563	110	-2.9434
CTAGE9	6	132028581	132032657	17	-2.9426
MCM9	6	119133612	119256827	548	2.9381
HECTD3	1	45467220	45477527	56	-2.9364
CAPNS2	16	55599584	55602092	9	2.924
EN1	2	119598747	119606259	30	2.919
TMEM125	1	43734665	43740173	25	2.9182
DNAJC30	7	73094248	73098281	25	2.9176
CCNE2	8	95891452	95910172	84	2.9151
AEBP1	7	44142960	44154664	50	2.9098
WBSCR22	7	73096898	73113051	70	2.9083
STX4	16	31043416	31051989	20	-2.9036
NEFH	22	29875181	29887779	62	-2.8906
PARP11	12	3906410	3983108	327	-2.884
CMTM3	16	66636935	66648295	42	2.8809
NUTM1	15	34634458	34650436	79	2.8571
VPS37D	7	73081174	73086940	31	2.8557
BAGE2	21	11019842	11099425	9	2.8447
CLSTN3	12	7280681	7312041	111	-2.842
FADS2	11	61582675	61635326	208	2.8416
KLF4	9	110246133	110252547	30	2.8157
CALML6	1	1845266	1849233	20	-2.8148
SLC25A22	11	789475	798769	40	-2.8145
AKR1B10	7	134211344	134226666	87	2.8114
SLC25A18	22	18042030	18074151	171	2.8108
MAP4K3	2	39475407	39664953	765	-2.8084
APOL2	22	36621255	36636500	106	-2.801
CCDC110	4	186365336	186393413	160	2.7993
TMEM163	2	135212330	135478719	1048	-2.797
UTP6	17	30189190	30229229	164	-2.7935
PPM1B	2	44394984	44472070	277	2.7785
PLSCR3	17	7292046	7298662	18	-2.7763
ATP1A3	19	42469628	42498928	76	2.7742
DICER1	14	95551565	95624259	206	2.7731
JPH1	8	75145935	75234221	381	-2.7574
GLB1L2	11	134200768	134246722	244	-2.7535
GSTM3	1	110275554	110284160	32	2.7485
MALRD1	10	19336700	20023907	4322	-2.7483
VNN1	6	133000997	133035694	219	-2.7364
EREG	4	75229860	75254977	121	-2.7342
ABCF2	7	150903923	150924960	107	2.7319
PPIF	10	81106220	81115590	37	-2.7303
KIRREL2	19	36341552	36358548	59	-2.7244
MOGAT2	11	75427934	75442831	64	-2.7221
INTS8	8	95834518	95893221	271	2.7211
INTS1	7	1508913	1544518	195	2.7195
TAS2R3	7	141462897	141465497	8	2.7161
N4BP2L2	13	33005625	33117339	316	-2.711
MARCKS	6	114177527	114185152	27	-2.7073
UNC5CL	6	40993640	41007438	52	-2.7066
AKAP6	14	32797479	33302768	2542	-2.7048
MMP1	11	102659641	102669466	57	-2.7042
FGF12	3	191856033	192445888	2985	-2.7009
CD3D	11	118208789	118213959	12	2.6993
ZFPM1	16	88519014	88602074	544	2.6977
ACTR1B	2	98271402	98281061	34	-2.6975
KLHL40	3	42726011	42734438	32	-2.6936
HGF	7	81330444	81399952	232	-2.6924
ARHGAP1	11	46697625	46722715	73	2.688
EMG1	12	7078944	7085665	25	-2.6878
VAX1	10	118887032	118898312	25	2.6873
RNF121	11	71638768	71709143	306	-2.6836
KY	3	134317765	134371022	198	-2.6829
TNIP2	4	2742387	2758603	95	2.6801
DLX5	7	96648702	96654643	26	2.673
CMTM4	16	66647653	66731110	298	2.6724
GJA5	1	147227332	147253665	152	2.665
BHMG1	19	46235515	46267876	106	2.6607
ZNF774	15	90894477	90906384	84	-2.6549
GLIPR1L2	12	75783850	75826968	198	2.6529
TTLL7	1	84334057	84465350	513	-2.6519
USP46	4	53456126	53526002	189	-2.6498
SSBP1	7	141437121	141450788	60	2.6491
TMEM256	17	7305293	7307950	8	-2.6432
KLK3	19	51357171	51364520	71	2.641
COL11A1	1	103341023	103574552	1412	2.6393
ANG	14	21151336	21162845	95	2.6386
SNX32	11	65600305	65622078	65	-2.6337
DNALI1	1	38021520	38032958	52	2.6323
SNIP1	1	37999050	38020445	70	2.6318
PDLIM4	5	131592351	131609647	74	-2.63
SMUG1	12	54573142	54583278	33	-2.6292
HMGN3	6	79909962	79944955	125	2.6292
OR2J3	6	29078587	29081161	13	2.6239
SLC22A9	11	63136142	63178231	193	-2.6107
PTPRB	12	70909630	71031720	684	-2.6094
TFDP2	3	141662270	141868886	981	2.608
SET	9	131444934	131459175	41	2.605
BSDC1	1	32829704	32860562	65	-2.6041
DDX59	1	200608935	200639626	131	2.6031
C6orf163	6	88053571	88075881	92	-2.5992
OR1L3	9	125436409	125438883	7	2.5962
POT1	7	124461440	124570537	481	-2.5959
C17orf107	17	4801948	4806727	36	2.5942
CCNT1	12	49081241	49111281	97	2.5906
DDX19A	16	70379764	70407786	71	2.5883
ZNF574	19	42578057	42586219	11	2.5854
PPFIA1	11	70115806	70231107	441	-2.5818
C18orf54	18	51883284	51908904	128	2.5743
TTC31	2	74709200	74722191	36	-2.5707
RAB14	9	123939415	123964865	104	-2.5689
IGSF8	1	160060129	160069150	24	-2.5663
OLFML1	11	7505600	7533628	162	2.5634
ALDH5A1	6	24494197	24537935	281	2.5592
CGRRF1	14	54975587	55005834	100	2.5587
ZNF420	19	37568319	37621721	220	-2.5447
INO80D	2	206857445	206951406	332	2.5445
ZCWPW1	7	99997449	100027537	72	-2.538
AXDND1	1	179333855	179524370	1454	-2.5378
NR2C2AP	19	19311223	19314738	9	2.5366
FADS3	11	61639998	61659506	56	2.5366
TMEM245	9	111776415	111882725	537	2.5342
TEX40	11	64066863	64072739	21	-2.5322
DRAXIN	1	11750781	11780836	152	-2.5315
PRRG4	11	32850309	32880169	117	2.531
NAT1	8	18026971	18081698	396	2.531
CLDN14	21	37831919	37949367	655	2.5306
SCGB1C1	11	187101	195075	16	-2.5305
FAM184A	6	119279992	119471052	868	2.5299
GNL2	1	38031413	38062086	129	2.5291
CRABP2	1	156668398	156676108	32	2.5258
SS18L2	3	42622332	42636990	59	-2.5249
SUB1	5	32584605	32604685	80	2.5232
MFAP5	12	8797540	8815933	108	-2.5226
HOXD13	2	176956532	176961166	15	2.5224
RAD21L1	20	1205707	1236488	110	2.5208
CMTM6	3	32521804	32544903	86	2.5173
HEATR6	17	58117790	58156792	94	2.5106
TRAPPC5	19	7744707	7748248	19	-2.5094
GNL3	3	52718936	52729013	38	-2.508
COL6A3	2	238231655	238323350	394	2.5054
KRR1	12	75890419	75905918	52	2.5039
CTDSPL	3	37902669	38026460	430	2.5023
E2F1	20	32262292	32274710	38	-2.4999
CSNK1G3	5	122846793	122953239	308	2.4986
CYP2J2	1	60357980	60392945	108	2.4959
DEGS1	1	224369910	224381643	40	-2.4946
C6orf7	6	80512304	80580637	337	2.4913
LOC100130520	17	72555674	72564173	56	-2.489
OR52N2	11	5824018	5843072	198	-2.487
SERPINB9	6	2886499	2904046	94	2.4815
FCHSD1	5	141017869	141031486	69	2.4814
ACKR3	2	237468424	237491501	101	2.4814
SPAG11B	8	7304276	7321692	3	2.4803
LITAF	16	11640578	11681822	243	2.4783
IGSF10	3	151152778	151179772	133	-2.4762
UFD1L	22	19436464	19467318	118	2.4751
GALNT14	2	31132331	31362092	1261	2.4749
MB21D2	3	192513604	192636450	598	-2.4739
SCTR	2	120196419	120282528	462	-2.4738
UBE3D	6	83601186	83776045	676	-2.4736
KLHL10	17	39991572	40005099	55	2.47
FANK1	10	127584108	127698661	481	2.4693
LACC1	13	44452420	44468568	81	-2.4677
RBX1	22	41346351	41369519	47	-2.4674
RNASE4	14	21151259	21169261	134	2.4668
CCDC183	9	139689033	139702864	61	-2.4658
LOC101928039	15	22537579	22543032	2	-2.4628
SELO	22	50638408	50656545	120	-2.4614
DNAJC16	1	15852343	15898728	172	2.4606
ARHGEF26	3	153837792	153976116	571	2.4594
PPP3CA	4	101943587	102269155	1375	-2.4587
RNF32	7	156431971	156470877	154	2.4586
LIPA	10	90972326	91012160	188	2.456
NRG2	5	139225364	139423384	641	2.4543
DNAJC11	1	6693228	6762466	273	2.4527
HNF4G	8	76451203	76479569	172	-2.4522
LOC101927016	13	64405797	64407626	10	-2.4519
CFL1	11	65621282	65626304	19	-2.451
EVI5L	19	7894161	7930362	167	-2.4497
SPINK4	9	33239196	33249065	38	2.4489
ZNF568	19	37406231	37489334	488	-2.4459
KLHL21	1	6649784	6663458	64	2.4455
EHD3	2	31455880	31491760	143	2.445
FTCD	21	47555065	47575999	161	-2.4425
C19orf70	19	5677425	5681411	13	-2.4393
SH2D7	15	78383927	78396893	37	2.436
LOC728763	2	241871287	241906025	194	-2.4326
FHL5	6	97009406	97068306	293	-2.432
MCM5	22	35795116	35820995	110	2.4317
USP17L11	4	9216131	9219223	2	2.4313
OR5H2	3	98000732	98003176	17	-2.4313
RNASE7	14	21509385	21512893	17	2.4301
C1orf87	1	60455066	60539942	307	2.4295
IDI1	10	1084963	1095561	55	2.4287
ZNF227	19	44715684	44741921	89	-2.4268
DMWD	19	46285205	46296560	35	2.4264
OR1A2	17	3099813	3102242	13	-2.4261
SP4	7	21466689	21554940	429	2.4233
NT5C3B	17	39980334	39993023	58	2.4199
TCTN2	12	124154660	124193450	242	-2.4166
EFTUD2	17	42926655	42977493	237	-2.4165
DBNL	7	44083239	44101815	104	-2.4134
EID1	15	49169290	49172880	7	-2.413
RYK	3	133874978	133970086	332	-2.4128
AARS	16	70285198	70323952	103	2.411
RFPL4B	6	112667532	112672998	23	2.4093
C10orf128	10	50362890	50397140	207	2.4081
THBD	20	23025270	23030801	20	-2.407
LEAP2	5	132208358	132211082	15	-2.4066
AMFR	16	56394364	56459950	257	2.4048
CLDN11	3	170135653	170152979	76	-2.4026
NRG1	8	31495820	32623058	5721	-2.4026
MEIG1	10	14995324	15015356	123	2.4025
SMIM8	6	88031306	88052543	174	-2.3994
RAD50	5	131891616	131980813	306	-2.3982
PRSS37	7	141535078	141541832	39	2.3976
DDC	7	50525134	50633654	745	-2.3963
PDE8B	5	76475082	76724581	976	2.3954
WHSC1L1	8	38126217	38240372	260	2.3939
COPS7B	2	232645388	232674458	107	-2.3937
LIN7B	19	49616618	49622217	42	-2.3904
NOMO1	16	14926643	14990514	126	-2.3902
GRID1	10	87358312	88126750	3750	-2.3893
GABRB1	4	47032295	47433301	1674	-2.3888
C17orf51	17	21342211	21455441	397	2.3875
CRHR2	7	30690559	30740219	193	2.3858
WEE2	7	141407153	141431571	79	2.3856
MTX1	1	155177490	155184125	17	-2.3855
SLC22A4	5	131629145	131680399	231	-2.3838
MYO1C	17	1366480	1396501	189	-2.3819
OR52A1	11	5171661	5174099	5	-2.3782
FAM72B	1	120837959	120856181	14	-2.3768
SERINC5	5	79406050	79552398	744	2.3765
LIN7C	11	27514965	27528826	57	-2.376
ZDHHC19	3	195923323	195938808	149	2.3753
ACSS3	12	81470797	81651038	951	2.3748
TBX5	12	114790735	114846747	271	2.3744
FER1L6	8	124863227	125132912	1112	-2.3736
GAS2L1	22	29701985	29709278	28	-2.3732
EPSTI1	13	43459524	43566907	553	-2.372
PSD4	2	113913976	113961177	246	-2.3707
ERCC8	5	60168659	60241405	310	-2.3706
GRIA4	11	105479800	105853319	1262	2.3693
C10orf71	10	50504118	50536037	149	2.3689
FBLN7	2	112894962	112946293	225	2.3685
GIPC2	1	78509646	78604629	323	2.3628
DUSP23	1	159749730	159752833	14	2.3606
CDK20	9	90580356	90590195	45	-2.3577
GRIFIN	7	2513772	2516989	21	-2.3577
ADGRA1	10	134883433	134945679	480	2.3568
KRTAP4-8	17	39252233	39254875	40	-2.3551
CELA2A	1	15782223	15799086	93	2.355
KANSL2	12	49045994	49076535	106	2.3537
RHOF	12	122214660	122232094	89	2.3535
TMEM239	20	2795585	2798304	19	-2.3523
GPR146	7	1083218	1099405	158	2.3515
PDE9A	21	44072862	44196119	769	-2.3504
HBS1L	6	135280516	135376536	334	-2.3483
OPA1	3	193309933	193416100	449	2.3478
FAXDC2	5	154195594	154230713	121	2.3462
C11orf68	11	65683281	65687031	10	-2.3443
LOC101928548	4	1192923	1195546	11	-2.3428
FGA	4	155503280	155512397	25	-2.34
SPOPL	2	139258350	139331305	219	-2.3392
NFX1	9	33289418	33371655	240	2.3382
PDIA4	7	148699154	148726282	130	2.3381
OTULIN	5	14663783	14700342	116	-2.3372
PHLPP1	18	60381672	60648176	856	2.337
NDUFS2	1	161166209	161184685	80	2.3355
MSX1	4	4860392	4866163	26	2.3355
MCM8	20	5930298	5976352	215	2.3354
CCL27	9	34660893	34663189	7	-2.3297
TAS2R31	12	11181986	11184506	31	-2.329
CALM3	19	47103512	47114539	47	2.3286
TESK2	1	45808555	45957340	449	-2.3281
NRBP2	8	144914755	144924700	36	-2.3279
SVIL	10	29745274	30026364	1794	2.3277
GOLGA7B	10	99608995	99631835	82	2.3261
PARP4	13	24994069	25087448	747	-2.3249
VEGFC	4	177603689	177714399	582	2.323
MKX	10	27960803	28035278	313	-2.3228
COX8C	14	93812537	93815200	17	2.3227
EXOSC8	13	37573678	37584251	39	-2.3205
2023-09-04	17	56596611	56618679	71	2.32
CNST	1	246728639	246832384	549	-2.3193
SPATA33	16	89723152	89737366	96	-2.3187
NUP93	16	56763017	56883137	443	2.3181
CERK	22	47079307	47134652	307	2.3176
RAB3D	19	11431722	11450844	105	-2.3171
GJA8	1	147373946	147381896	46	2.3169
LOC101927853	11	65589493	65601468	51	-2.3169
AGER	6	32147745	32152599	29	2.3166
YES1	18	720592	812827	423	2.3128
ATG101	12	52462758	52471779	36	2.3106
VSNL1	2	17720807	17838206	601	-2.309
OR1G1	17	3028904	3031345	7	-2.3086
SBK1	16	28269041	28335670	213	2.3068
PDE6A	5	149236519	149324856	394	2.3063
KRTAP4-5	17	39304176	39306554	11	-2.3053
DLX3	17	48066369	48073088	41	2.3027
CDC45	22	19465984	19508635	194	2.3026
CHST14	15	40762160	40765857	8	2.302
BIN2	12	51673822	51718946	221	-2.3013
SMIM7	19	16740562	16771468	134	2.3009
AAED1	9	99402109	99418103	45	-2.2997
OR6P1	1	158531441	158533894	19	2.2991
PSMC5	17	61903770	61909887	19	-2.2984
CTNNBIP1	1	9907334	9970816	245	2.2954
CHCHD7	8	57123315	57131678	23	-2.2914
SLPI	20	43879880	43883705	20	2.2873
PLA2G4A	1	186797032	186958613	760	2.2868
SETD9	5	56204087	56221859	61	2.286
HOXC9	12	54392877	54397621	18	2.2858
PHF13	1	6672756	6684593	33	2.2849
MYL7	7	44177463	44181474	17	2.2845
KRT1	12	53067520	53074691	38	-2.2839
ST13	22	41219539	41253512	103	-2.2822
IL5	5	131876136	131893055	38	-2.2792
HIST1H3C	6	26044639	26046597	15	2.2742
PKN3	9	131463802	131483699	69	2.274
HPS3	3	148846371	148891805	239	2.2731
LOC286238	9	91242250	91267575	143	2.2716
CD70	19	6581969	6591663	70	-2.2699
PEX11B	1	145515165	145524232	14	2.2695
PIGC	1	172409597	172413730	13	-2.2691
AKR7A2	1	19628202	19639140	50	-2.2687
HR	8	21970932	21989066	88	2.2685
RAPGEFL1	17	38333242	38352406	63	-2.2677
ACLY	17	40022169	40087295	197	2.2667
YTHDC2	5	112848391	112931484	494	-2.2639
DDX47	12	12965280	12983415	86	2.2639
HIBADH	7	27564059	27703120	585	2.2637
SPINK1	5	147203143	147219294	66	2.2617
TMEM230	20	5048129	5094236	203	2.2617
GLRX	5	95148553	95159077	28	2.26
PMS1	2	190647710	190742855	305	-2.2597
CDH1	16	68770128	68869945	467	2.2591
DNMT1	19	10243021	10306283	248	2.2589
TAS2R40	7	142918172	142920643	7	2.2587
GPAM	10	113906971	113975653	235	2.2583
PRDM14	8	70962886	70984062	96	2.2553
CBR4	4	169814774	169931968	490	2.2535
RCC1	1	28831455	28866208	160	-2.2499
RSPH6A	19	46297968	46319105	99	2.2494
KIAA1598	10	118641888	118886597	755	2.249
MIIP	1	12078299	12092606	48	-2.2485
OR4K14	14	20481420	20483852	13	-2.2479
BTBD7	14	93702896	93799885	438	2.2478
AIDA	1	222840355	222887102	128	2.2464
NUP88	17	5288346	5323900	199	2.2457
SENP8	15	72405599	72433811	70	2.2455
PRDM9	5	23506724	23529206	84	-2.2454
TAS2R50	12	11137512	11140011	8	-2.2449
NOP14	4	2938663	2965733	152	-2.2449
PLEKHB2	2	131861420	131907925	148	-2.2427
LOC100287036	16	89386541	89392018	25	2.2424
PTOV1	19	50352667	50364499	66	-2.242
OR2F1	7	143656020	143658608	15	-2.2408
RHO	3	129246482	129254687	33	-2.24
IRX2	5	2745279	2752269	26	2.2397
MAP3K1	5	56109900	56192479	305	2.2393
EGFL8	6	32131382	32136562	29	2.2373
PSMC3IP	17	40723328	40730349	30	-2.2354
VKORC1L1	7	65337257	65425045	292	-2.2353
CD1C	1	158258563	158265064	16	-2.2352
IQCK	16	19726778	19869587	520	2.2347
WIF1	12	65443404	65515846	240	-2.2342
LSM10	1	36858031	36863993	53	-2.2327
TEX36	10	127264091	127372235	483	-2.2302
OR2B11	1	247613331	247615784	34	2.2299
ZNF570	19	37957463	37976742	54	-2.2294
HERC1	15	63899817	64126648	921	-2.2289
BLNK	10	97950455	98031833	456	-2.2289
C20orf96	20	250504	271919	171	2.228
CD6	11	60738113	60788349	281	-2.2264
FANCM	14	45604136	45670593	209	-2.226
AK1	9	130627759	130640522	67	-2.2254
MAP2K6	17	67409838	67538970	541	2.2252
POTEA	8	43146585	43218828	438	-2.2224
KANK3	19	8386468	8408646	152	2.222
TRAPPC9	8	140739324	141469178	3732	-2.2218
KERA	12	91443268	91452631	65	-2.2209
KLHL11	17	40008799	40022129	56	2.2209
CMTM2	16	66612351	66622678	45	2.2192
BCCIP	10	127511102	127542764	102	2.2189
CDK17	12	96671039	96794866	514	-2.2181
NEDD8	14	24685057	24702076	55	2.2169
NDUFB5	3	179321575	179342788	63	2.2163
SRXN1	20	626259	634514	51	-2.2154
SAC3D1	11	64807376	64812800	22	-2.2154
BPTF	17	65820644	65980994	510	-2.2142
BCL6B	17	6925368	6934109	27	-2.2125
TMEM258	11	61555602	61560585	12	2.2116
TLK2	17	60553447	60693342	400	-2.2113
OR8B2	11	124251298	124277148	138	-2.2108
CHST5	16	75561428	75570680	54	-2.2107
ACAP1	17	7238848	7255297	50	2.2098
RBPJ	4	26164077	26437253	1035	2.209
AP5Z1	7	4814262	4834526	179	-2.2086
SIK1	21	44833395	44847502	82	2.2082
SLC30A3	2	27476440	27501593	72	2.2079
KPNA7	7	98770197	98805589	217	2.2079
APOA2	1	161191083	161193918	14	2.2075
TNNI3K	1	74700071	75010616	1048	2.2073
ATG12	5	115162893	115178048	64	-2.2052
MMACHC	1	45964856	45977239	42	-2.205
INVS	9	102860467	103064408	753	-2.2042
DMRTC2	19	42347806	42356898	27	2.2015
GTF3C5	9	135905062	135934390	116	-2.201
SLC51B	15	65336708	65346234	42	2.1998
SIGLEC5	19	52113756	52134227	129	-2.1992
PANK3	5	167981628	168007114	82	2.1989
LOC100996574	9	135932468	135937277	20	-2.1986
SNRPE	1	203829740	203840780	56	-2.1982
HTR3E	3	183813852	183825283	47	-2.1975
LOC100996414	7	63214188	63216375	4	-2.1973
BCL2L11	2	111877491	111926522	160	2.1972
RARA	17	38464423	38514395	126	-2.1963
SORCS3	10	106399859	107025493	3170	-2.1957
SGK2	20	42186566	42214817	146	-2.1953
CAMK4	5	110558947	110831084	1193	2.1951
DCP1A	3	53316443	53382154	178	2.1933
OR8B3	11	124265306	124267747	11	-2.1927
ISOC2	19	55963345	55973570	61	2.1921
RAPGEF4	2	173599525	173918121	1348	2.1895
DYNC1LI1	3	32566463	32612873	164	2.1894
WIPI1	17	66416422	66454153	171	-2.1892
METAP1	4	99915788	99984460	257	-2.1891
CTRC	1	15763938	15773653	46	2.1887
CNTN4	3	2139550	3100145	6391	2.188
C22orf31	22	29453660	29458422	23	-2.1873
SPARCL1	4	88393483	88451298	228	2.1869
APOL3	22	36535371	36562725	175	-2.1862
GMNC	3	190569526	190610690	210	2.1855
C9orf9	9	135753282	135765919	41	2.1851
OR2B6	6	27924019	27926460	7	2.1839
KRT20	17	39031141	39041995	53	-2.1837
ZC3H6	2	113032178	113098140	208	2.1816
IPP	1	46158996	46216985	235	-2.1813
PRAMEF2	1	12915941	12922264	98	-2.1804
SLC19A3	2	228548926	228583314	218	2.1804
PRPF6	20	62611417	62664953	192	2.1803
LOC101928587	7	56893553	56895632	39	2.18
ELL	19	18552473	18633437	361	-2.1798
SLC25A40	7	87461885	87506192	144	-2.1797
LPCAT2	16	55541913	55621082	330	2.1791
XPR1	1	180600146	180859915	859	2.1775
GRK4	4	2964232	3042974	404	-2.1753
THRAP3	1	36689017	36771458	224	-2.1739
ZSCAN20	1	33937232	33962605	85	2.1732
SMNDC1	10	112051798	112065207	50	2.1732
SLC39A12	10	18239768	18332721	703	2.1731
CUX2	12	111470828	111788858	845	-2.1702
ABHD15	17	27886679	27894542	20	2.1699
SNRNP27	2	70120075	70132868	31	-2.1692
RTEL1	20	62288163	62328106	288	-2.1659
CLK1	2	201716732	201729967	51	2.1656
OTUD3	1	20207356	20239938	129	2.1649
GCN1L1	12	120564014	120633013	201	2.1645
SUPT3H	6	44793467	45346288	2613	-2.1643
GTF2IRD1	7	73867120	74017431	622	-2.1637
RGS11	16	317300	326441	70	-2.1632
NBPF14	1	148002031	148026365	7	2.1602
MDK	11	46401334	46405887	7	2.1601
CIITA	16	10970055	11019340	245	-2.1579
SPIB	19	50921195	50934810	64	2.1571
UMODL1	21	43482068	43563605	656	-2.157
NFKBIL1	6	31513628	31527106	99	2.157
ITPR2	12	26487285	26986631	2370	2.1566
GFAP	17	42981994	42993420	62	-2.156
DMPK	19	46271975	46286315	60	2.1555
VCL	10	75756836	75880418	371	-2.1549
PINX1	8	10621473	10697894	629	-2.1535
FPGT-TNNI3K	1	74662896	75010616	1194	2.1527
C11orf80	11	66511207	66614497	185	2.1526
COL3A1	2	189838099	189877972	138	2.1524
MEX3A	1	156040804	156052289	33	2.1522
INAFM1	19	47776659	47779480	16	-2.1515
ZNF467	7	149460452	149470795	56	-2.1507
FILIP1	6	76003607	76204016	556	2.1495
CAMK2B	7	44255749	44365730	445	2.1491
WNT10A	2	219744255	219759151	31	2.1474
CBX8	17	77767176	77771415	19	-2.1471
ZNF462	9	109621469	109776025	490	-2.147
LOH12CR1	12	12508967	12638087	634	2.1467
GPALPP1	13	45562673	45608243	184	2.1465
RIMKLB	12	8833273	8936188	389	-2.1461
ATP5L	11	118271104	118281062	27	2.1457
SHISA7	19	55939105	55954730	60	2.1452
SELM	22	31499763	31504051	14	-2.1449
MRPL17	11	6700616	6705132	27	-2.1441
ZNF620	3	40546450	40560212	33	-2.1441
LYPD4	19	42338356	42349274	36	2.1425
XPNPEP1	10	111623524	111683811	188	2.1417
MFSD8	4	128837960	128887685	134	-2.1409
BSPH1	19	48470303	48495927	176	-2.1405
ZNF565	19	36672187	36706486	129	2.14
ZNF232	17	5008029	5026911	89	2.1392
CA9	9	35672915	35681656	41	-2.1391
CDIPT	16	29868678	29875301	13	-2.1389
EIF2D	1	206763974	206786404	110	-2.1383
CREB3L1	11	46298189	46343472	140	2.1381
NEDD8-MDP1	14	24682143	24702076	65	2.1377
RFNG	17	80004778	80010150	42	2.1366
C5orf66	5	134367970	134680870	1284	2.136
DPPA5	6	74061785	74064499	13	2.1358
LCN15	9	139653086	139659465	37	-2.1356
MS4A4E	11	59967726	60011075	207	2.1332
WLS	1	68563142	68698784	758	2.1327
B4GALT6	18	29201209	29307060	372	2.1325
EIF4A2	3	186500361	186508186	42	-2.1308
FAM110D	1	26484511	26489619	25	2.1299
MDFIC	7	114561169	114660471	332	-2.1297
CTNNAL1	9	111703849	111776329	310	2.1295
ARHGAP21	10	24871538	25013097	452	2.1281
INHA	2	220435954	220440935	29	2.1277
ELOVL5	6	53131196	53214477	343	-2.1271
ANAPC1	2	112524214	112642265	446	-2.1259
CSK	15	75073425	75096039	65	-2.1259
B2M	15	45002685	45010857	25	-2.1246
TMEM45B	11	129684732	129730398	229	-2.122
PTPRCAP	11	67201981	67205653	15	2.1202
CLN5	13	77565059	77577152	59	-2.1197
STAT2	12	56734381	56754558	60	-2.1174
ANO9	11	416930	442511	157	2.1172
SCGB2A1	11	61975140	61981911	29	-2.1164
RPAP3	12	48054715	48100344	137	2.1156
SAMD10	20	62604466	62611682	32	2.1141
PEF1	1	32094463	32111338	39	-2.1133
KREMEN2	16	3013217	3018884	30	2.1127
RRM2	2	10261695	10272046	27	-2.1126
ENPEP	4	111396229	111484993	282	2.1121
LSMEM2	3	50315458	50326045	21	-2.1116
FBXO38	5	147762498	147822899	185	-2.111
GPR176	15	40090223	40213593	456	2.1105
OR10G7	11	123907773	123910208	26	-2.1104
ASH2L	8	37961483	37998098	107	-2.1102
EIF2S2	20	32675115	32700585	55	-2.1096
FGFR1	8	38267656	38326852	182	2.1094
RELL2	5	141015517	141021418	28	2.1084
OCM2	7	97613012	97619916	47	2.1076
STMN2	8	80522049	80578910	244	-2.1072
C4orf26	4	76480258	76491603	55	-2.1062
DBP	19	49132817	49141139	23	-2.1061
DHRS4	14	24421944	24438988	113	2.1026
RIT2	18	40322183	40696176	1500	2.1025
GRAMD3	5	125694788	125830353	589	-2.1019
FAM47E-STBD1	4	77171853	77232783	367	-2.1016
TRIB3	20	355447	378703	172	-2.1015
ANKS6	9	101493291	101559294	251	2.1012
CNOT10	3	32725637	32815867	515	2.1004
PRAMEF10	1	12951727	12958594	30	-2.0975
DIS3	13	73328540	73356844	106	-2.0958
KRTAP5-1	11	1604572	1607013	13	-2.0956
NOL10	2	10709892	10830613	743	2.0949
USP17L4	8	7193637	7196729	7	2.0948
CDC42SE1	1	151022447	151032625	26	-2.0945
ARL6IP4	12	123463607	123467960	7	2.0943
ASTN1	1	176825441	177134524	1138	2.0942
ADGRG5	16	57575333	57611601	180	-2.0933
PARVA	11	12396988	12557403	783	-2.0932
PRDM6	5	122423841	122530460	603	-2.0932
CEP55	10	95255369	95289349	211	-2.091
PXDNL	8	52231137	52722505	2677	2.0896
SPINK9	5	147714122	147719912	14	-2.0892
SPSB3	16	1825713	1833082	49	-2.088
ELOVL1	1	43828068	43834245	12	2.0866
ASIC4	2	220377892	220403994	107	-2.0857
KCNE2	21	35735323	35743940	45	-2.0843
LOC101927245	8	103667635	103698656	125	2.0841
AGR3	7	16898030	16922113	140	2.0817
PPP1R2	3	195240221	195270724	134	2.0808
CCKAR	4	26482018	26492542	45	2.0805
ZNF234	19	44644710	44664962	76	-2.08
LRRC70	5	61873562	61877775	9	2.0797
PSMG3	7	1605968	1610168	21	2.0791
MYBL1	8	67473410	67525984	148	-2.0785
HTR1E	6	87646024	87726897	337	2.0781
TUBB2B	6	3223495	3228468	21	2.0774
C16orf87	16	46834959	46865574	56	-2.0769
C20orf202	20	1183098	1189418	29	2.0763
TMEM89	3	48657275	48659689	9	-2.0757
FGFRL1	4	1003712	1021186	111	2.0751
LOC101927262	2	289342	293420	9	-2.0751
C3orf79	3	153201284	153220986	100	-2.0744
MTCH1	6	36934911	36954827	114	2.074
GEMIN5	5	154265976	154318276	212	2.0738
SEPHS1	10	13358428	13390798	192	2.0728
ZBBX	3	166957075	167098693	573	2.0722
THOC7	3	63818546	63850097	93	2.0673
PDE2A	11	72286184	72385997	416	2.0666
CHRNE	17	4800064	4806869	54	2.0645
PRR14L	22	32076333	32146620	284	2.0612
ADGRD1	12	131437452	131626510	1234	-2.0601
PRKG1	10	52749911	54058610	6701	2.0589
ABCC11	16	48199782	48281979	338	2.0587
CDH9	5	26879709	27039189	712	2.0581
KHDRBS2	6	62388865	62996600	2410	2.0571
OR2T6	1	248549910	248552336	17	-2.0569
DNAJC12	10	69555427	69598437	137	-2.0568
SMIM11	21	35746749	35761952	87	-2.0555
NOG	17	54670060	54673451	5	-2.0552
ANKDD1A	15	65203095	65251542	259	-2.0548
PANO1	11	796398	799687	18	-2.0529
IGSF3	1	117116020	117210877	278	-2.0515
SERTAD3	19	40945748	40950782	31	2.0512
EARS2	16	23532334	23569196	169	-2.0508
OR1I1	19	15196877	15199444	15	2.0507
TULP2	19	49383222	49402496	120	2.0503
REEP5	5	112211081	112258839	300	2.0495
ATP10B	5	159989127	160279719	1476	-2.0494
ZDHHC17	12	77156854	77247981	436	2.0487
COA6	1	234507932	234520295	65	-2.0485
ANXA5	4	122588152	122618647	172	-2.0484
SLCO1B3	12	20962638	21070519	793	2.0484
NEK11	3	130744694	131069809	1213	-2.0483
HIF3A	19	46799303	46847190	274	-2.0479
TBXA2R	19	3593504	3607331	79	-2.0474
ST7	7	116592381	116870577	786	2.0458
FLYWCH2	16	2931924	2949883	118	-2.0457
FAM132A	1	1176826	1182602	27	2.0453
DHX32	10	127523909	127570384	136	2.0446
DBF4	7	87504544	87539356	121	-2.0444
KRTAP5-11	11	71291901	71294421	6	-2.0436
RIMS4	20	43379445	43439479	180	2.042
ATP1B2	17	7553254	7561589	25	-2.0418
OR2A42	7	143927876	143936626	6	2.0415
HNRNPA0	5	137086073	137090539	12	-2.0413
C16orf96	16	4605330	4650935	182	-2.0408
CCDC65	12	49296893	49326196	120	-2.0389
MVD	16	88717343	88729995	98	-2.0383
CD96	3	111259926	111385343	458	2.0367
SARNP	12	56145247	56212040	175	2.0367
TRIM4	7	99487030	99517723	104	-2.0363
SPINK14	5	147547109	147555682	51	2.0362
ARL4A	7	12725452	12731059	39	-2.0361
IER5	1	181056638	181060479	21	-2.035
ZNF852	3	44538924	44552722	41	-2.0347
TM4SF5	17	4674187	4687006	82	-2.0341
CFAP221	2	120301008	120414737	312	2.0333
L1TD1	1	62659474	62678500	165	-2.0331
NR2C2	3	14988091	15091280	362	2.0331
SLC30A6	2	32389910	32449681	246	2.0324
CELA2B	1	15801596	15818395	82	2.0321
CCDC129	7	31552685	31698834	735	-2.0321
SP6	17	45921280	45933740	48	2.032
MT2A	16	56641478	56643909	14	2.0317
HOOK1	1	60279458	60342550	237	2.0316
C12orf45	12	105379098	105389005	47	2.0296
RAC2	22	37620301	37640839	120	-2.0295
GTSE1	22	46691638	46730096	173	-2.0287
MTMR12	5	32226111	32313614	350	2.0287
ZC3H4	19	47566444	47617509	211	2.0284
ANGPTL3	1	63062158	63072476	15	-2.0282
CEP63	3	134203575	134294355	355	-2.028
SGPP1	14	64149934	64195256	125	-2.0277
OGDH	7	44645104	44749169	391	-2.0274
GIMAP7	7	150210945	150218661	51	2.0273
THEM4	1	151842342	151882861	143	-2.026
MCAM	11	119178234	119189587	36	2.0256
FLVCR2	14	76043940	76115012	304	-2.024
PYCARD	16	31211807	31214597	8	-2.0236
OR4C11	11	55369830	55372374	15	-2.0235
IFI27L2	14	94593118	94596457	13	2.0234
MRPL10	17	45899638	45909407	58	2.0232
CASC3	17	38295507	38328931	102	-2.0228
POLR3E	16	22307696	22346924	108	-2.0214
CYR61	1	86045444	86050150	16	2.0211
LELP1	1	153174906	153178101	14	-2.0208
MGST3	1	165599110	165625873	182	2.0203
C7orf50	7	1035623	1178411	1251	2.0183
SLC12A3	16	56898119	56950262	354	2.018
COPRS	17	30177884	30186826	31	-2.0173
RPL32	3	12875444	12883581	48	-2.0162
C7orf61	7	100053238	100062563	21	-2.0129
FUT2	19	49198228	49209691	73	2.0127
UBE4B	1	10092041	10241797	612	2.0125
HIST1H2AB	6	26032320	26034296	21	2.0122
UBE4A	11	118229296	118270426	119	2.0088
TNFRSF12A	16	3069313	3072884	12	-2.0078
OR14C36	1	248511077	248513515	22	-2.0077
PRAMEF22	1	13034543	13038881	1	-2.007
GBF1	10	104004255	104143156	370	2.0064
PPP1R7	2	242088012	242122939	176	-2.0063
ANKRD20A4	9	69380981	69425609	5	-2.0055
HIST1H3I	6	27838623	27840599	7	2.0053
CLYBL	13	100257919	100549888	1316	2.0052
OR2W1	6	29010990	29013452	9	2.0048
TOMM5	9	37587410	37593136	20	-2.0044
PTGES3L	17	41119105	41133045	32	-2.0037
RSPO2	8	108910544	109096413	765	-2.0029
SLC25A25	9	130829479	130872037	203	2.0027
LDB2	4	16502164	16900924	1785	2.002
EPYC	12	91356456	91399303	195	-2.0014
NAALADL2	3	174576095	175523928	5144	-2.0012
SRSF1	17	56077280	56085207	24	-2.0012
TP53I13	17	27893198	27900675	20	2.0008
SERBP1	1	67872493	67896623	58	2.0005
ACRBP	12	6746241	6757094	39	-1.9995
ZBED2	3	111310747	111314682	9	1.9983
GOLGA8R	15	30691765	30706979	10	1.9961
IRX5	16	54964111	54968897	17	-1.9953
HNRNPUL1	19	41767391	41814311	143	-1.995
NDUFA3	19	54605160	54610781	39	1.9946
NADSYN1	11	71163217	71213086	270	-1.9939
POLR2J3	7	102177365	102213607	15	1.9932
HIST1H4L	6	27839926	27841789	7	1.993
ESAM	11	124622019	124632723	35	1.9926
SPG7	16	89573802	89624674	266	1.9919
KLF3	4	38664790	38703629	133	1.9916
ENOX1	13	43786335	44361616	2331	-1.9908
RFX1	19	14071342	14117634	125	1.9907
NCAM2	21	22369633	22914392	2690	1.9898
PAX8	2	113972574	114037027	312	-1.9894
WDR83OS	19	12777881	12780965	11	1.9886
IFI44L	1	79085067	79112330	102	1.9884
OR10AD1	12	48594620	48599603	57	1.9877
CTAGE4	7	143879548	143883673	4	-1.9876
ACOT12	5	80624731	80690488	300	1.9865
IFT22	7	100955648	100965593	66	-1.9861
LILRA4	19	54843473	54850921	66	-1.9842
TRIM14	9	100797071	100882195	313	-1.9838
ZFR	5	32353456	32445344	355	1.9834
C7orf77	7	124416346	124431364	36	-1.9819
CIC	19	42787734	42800449	24	-1.9816
SYT3	19	51124234	51143592	95	-1.9808
LOC101927260	2	112002803	112006756	20	-1.9797
SLC35F4	14	58029640	58333092	1837	1.9796
KDF1	1	27275047	27287401	25	1.9794
NOTCH3	19	15269444	15312292	242	1.979
CTSD	11	1772982	1785722	68	-1.9788
ANKRD22	10	90578656	90612232	173	-1.9784
GZMK	5	54319107	54330460	41	-1.9778
KDM2B	12	121865899	122019610	538	-1.9771
IL11RA	9	34651182	34662399	29	-1.9767
MAU2	19	19430496	19470063	145	1.9761
TMEM54	1	33359196	33367541	23	-1.9756
CLEC10A	17	6976856	6984126	42	-1.9756
UCHL3	13	76122616	76180656	243	-1.9755
EXOC6B	2	72402113	73053677	1779	1.9745
SH3D21	1	36770889	36794044	80	-1.9734
ASAH1	8	17912925	17943007	277	1.9734
PLGLB1	2	87236587	87249469	14	1.9734
ZNF92	7	64837752	64866549	123	-1.9726
NIPA2	15	23003684	23034927	188	-1.9725
C2CD4D	1	151809339	151813533	18	-1.9715
COL28A1	7	7397244	7575960	1061	-1.9713
UFL1	6	96968702	97003652	106	-1.9713
SMAGP	12	51638133	51664702	107	-1.9712
SLC27A6	5	128299951	128369835	436	-1.9712
FNIP2	4	159689182	159829702	411	-1.9711
RAB3IL1	11	61663706	61714247	204	1.9708
CCDC122	13	44409488	44454326	238	-1.9707
P2RX7	12	121569622	121624939	359	-1.9702
GPR33	14	31951150	31957651	19	-1.97
CD164L2	1	27704596	27710323	13	-1.9696
ARCN1	11	118442078	118474248	100	-1.9691
GEMIN7	19	45578024	45595282	102	-1.9688
MCM2	3	127316200	127341779	70	-1.9687
CYP27A1	2	219645472	219680516	122	1.9687
ARSA	22	51060182	51067101	54	1.9686
DBI	2	120123504	120130622	39	1.9675
PALB2	16	23613481	23653178	165	-1.9673
LDLRAP1	1	25869071	25895877	119	-1.966
N4BP2L1	13	32973860	33002990	109	-1.9652
CSTF2T	10	53454246	53459855	26	1.9649
CASC1	12	25260223	25348596	499	-1.9645
PCED1B	12	47472386	47630946	690	1.964
PURA	5	139492708	139499501	11	-1.9637
SUGP1	19	19386320	19431821	165	1.9635
TMEM147	19	36035502	36038929	14	1.9635
GDAP1L1	20	42874739	42910057	146	-1.9608
PNLIP	10	118304428	118327867	84	1.9608
TMCO1	1	165692528	165738659	196	1.9607
KLHL29	2	23607298	23931983	1692	1.9605
NDFIP1	5	141487324	141534508	256	-1.9599
CLLU1OS	12	92812870	92822424	50	1.9599
PNLIPRP3	10	118186424	118237969	224	1.9597
NHLRC3	13	39611448	39624746	40	-1.9592
OR5A2	11	59188452	59190926	12	-1.9591
ZNF57	19	2899896	2919141	191	-1.9574
AADACL2	3	151450704	151476056	127	-1.9571
TBC1D3F	17	36282868	36295415	3	1.9567
ZNRD1	6	30028017	30033186	43	-1.9566
LYZL2	10	30899708	30919147	154	1.9563
ETS1	11	128327656	128457953	467	1.9556
DGKZ	11	46353455	46402604	131	1.954
COX7C	5	85912784	85917083	14	-1.9538
FAM129C	19	17633110	17665148	166	1.9534
CLEC2B	12	10003968	10022958	86	1.9531
IGLON5	19	51814102	51834602	91	1.9521
KIF5B	10	32296938	32345871	130	1.9521
P4HA1	10	74765975	74857232	333	-1.952
LOC101927376	18	10600291	10606260	66	-1.9519
FAM204A	10	120064401	120102339	114	-1.9518
LIG1	19	48617702	48674352	329	-1.9516
UBFD1	16	23567856	23586210	77	-1.9515
ETS2	21	40176231	40197379	89	1.9513
MYO9A	15	72113632	72410940	892	1.949
LOC101929728	22	31062507	31065503	20	-1.9488
RABGEF1	7	66146151	66276951	682	-1.9486
AGMAT	1	15897194	15912105	92	1.9484
C14orf37	14	58469808	58619347	660	-1.948
TSKS	19	50242011	50267087	95	-1.9478
WDR35	2	20109024	20190384	284	-1.9472
PSG5	19	43670895	43691188	197	-1.9464
PIGT	20	44043707	44055385	36	1.9461
MYB	6	135501453	135540811	135	-1.9459
RDH13	19	55554684	55581414	218	1.9437
SUV420H1	11	67921330	67981750	191	1.9429
SOX4	6	21592972	21599350	20	1.9429
PTTG1IP	21	46268500	46294987	195	-1.9422
GLRX5	14	96000323	96011555	64	1.9417
KLHDC3	6	42980841	42989536	30	1.9406
GRM6	5	178404328	178422624	175	-1.9401
LRGUK	7	133811105	133949433	701	1.94
LOC100134391	17	71732993	71753196	203	-1.94
EEFSEC	3	127871302	128127989	816	1.9392
HEPN1	11	124788146	124791073	9	-1.9389
MTERF2	12	107370069	107381444	41	-1.9385
AP2A2	11	924809	1012745	517	-1.9367
LONP2	16	48277211	48388388	246	1.9355
OR10T2	1	158367312	158369756	17	1.9351
SLC25A3	12	98986403	98996278	35	-1.9345
C1QTNF2	5	159773761	159798157	105	-1.9327
DAD1	14	23032807	23058643	220	1.9311
ZBTB32	19	36194389	36208440	52	-1.9306
RPS3	11	75109535	75133846	74	-1.9287
DET1	15	89035449	89090434	245	1.9287
PGAM1	10	99185027	99193698	25	1.9283
SLC35E4	22	31030793	31044362	83	-1.9283
SPR	2	73113512	73119789	18	1.9281
ESRRG	1	216675588	217311597	3253	-1.9276
HECW1	7	43151198	43603713	2166	1.9259
RPL15	3	23957295	23965687	42	1.9256
HUS1	7	48001885	48019722	81	1.9252
OR8A1	11	124438965	124441445	9	1.9251
TOMM40L	1	161194729	161201036	20	1.9251
TSC22D1	13	45005279	45151201	474	1.9248
TRIM22	11	5709817	5732593	193	1.924
KLHL35	11	75132438	75142174	30	-1.9237
GSK3B	3	119539800	119813764	763	-1.9228
MAFK	7	1569368	1583179	80	1.9224
TMEM51	1	15478028	15547474	461	1.922
DCHS1	11	6641556	6685820	179	-1.9215
GGACT	13	101181418	101241546	208	1.9212
HLA-DQB2	6	32722837	32731830	116	1.921
SMPDL3A	6	123108601	123131365	117	-1.9207
LETM2	8	38239041	38267545	72	1.9197
DEDD2	19	42701745	42724804	54	-1.9189
SPDYE2	7	102190679	102203257	4	1.918
LPA	6	160951506	161097978	558	1.918
PMEL	12	56346889	56361023	45	1.9176
PIK3CG	7	106504723	106548092	135	1.9173
FUT6	19	5829637	5840264	60	-1.9173
TMEM63B	6	44093599	44123756	148	1.917
ACTL6A	3	179279708	179306693	88	1.9162
PPM1E	17	56832230	57063040	614	1.9162
DEFA5	8	6911829	6914759	24	1.9161
KRTAP9-8	17	39393270	39395756	60	-1.9152
MOB3C	1	47072387	47083063	40	1.9146
HKR1	19	37824580	37855857	135	-1.914
PRSS58	7	141950958	141958378	61	-1.9135
RAB25	1	156029966	156040795	28	-1.9122
SESN3	11	94897677	94966205	214	-1.9109
LCN10	9	139631619	139637911	31	-1.9109
TMEM26	10	63165401	63213708	186	1.9096
NDC1	1	54230133	54304725	265	1.9093
CXCL14	5	134905369	134915469	36	1.9088
AXIN2	17	63523681	63558240	145	-1.9084
OSBPL2	20	60812541	60871769	261	-1.9078
MAP3K6	1	27680670	27694058	59	1.9068
CORO1B	11	67204518	67211871	23	1.9065
IFNAR2	21	34601231	34637331	162	-1.9064
TMEM91	19	41855873	41890488	119	-1.9053
LOC101927751	15	101456587	101459937	24	1.9052
CAPRIN1	11	34072230	34124657	231	1.9052
NUDT4	12	93770701	93797524	109	1.9048
MRAS	3	138065490	138124877	217	-1.9048
IFT88	13	21139585	21266076	548	-1.9044
EIF3E	8	109212972	109261459	223	-1.9033
FMO3	1	171059018	171087461	162	1.9025
MAD2L1	4	120979577	120988513	37	1.9021
KANSL3	2	97257892	97304616	92	-1.9016
PARP10	8	145050320	145061135	46	-1.9009
CELA1	12	51721227	51740963	95	-1.8996
COLGALT1	19	17665511	17694468	139	1.8996
OR51A7	11	4927600	4930038	18	1.8985
HTR4	5	147829595	148034590	862	-1.8973
AQR	15	35147552	35262495	551	1.8966
OR2L3	1	248222984	248225422	18	1.8963
ABCB10	1	229651329	229694942	157	-1.8956
STON1	2	48756308	48826154	397	1.8955
GORASP1	3	39137090	39150354	69	1.8955
ENPP1	6	132128156	132216795	372	1.8948
OR10G3	14	22036934	22039375	24	-1.8928
GPR37L1	1	202091029	202099134	54	-1.8926
SARS2	19	39404904	39422036	99	-1.8926
TASP1	20	13369036	13620083	1218	-1.8925
SULT2A1	19	48372723	48390154	92	-1.8922
SLITRK1	13	84450340	84457028	16	1.8917
TBC1D7	6	13304183	13329287	125	1.8914
MRGPRX2	11	19075002	19082728	50	1.8912
PPP2R2D	10	133746957	133770554	91	1.8903
PICALM	11	85667214	85781423	563	1.8891
TSPAN4	11	841824	867616	117	-1.889
PPT2	6	32120229	32131958	48	1.8888
DDIT4	10	74032677	74036297	13	1.8882
C11orf71	11	114261170	114271772	43	-1.8881
MTG1	10	135206621	135234674	205	-1.888
PLN	6	118868442	118882087	40	-1.8869
CXCL3	4	74901306	74904990	12	1.8869
GPX6	6	28470073	28484070	82	1.8867
CHD2	15	93441286	93571737	572	1.8853
RALY	20	32580458	32671491	236	-1.885
ADGRF5	6	46819242	46923181	546	1.8849
OR12D3	6	29340200	29343568	27	1.8845
MEAF6	1	37954561	37980920	126	1.8844
RNF222	17	8293022	8301644	45	1.8844
GNAQ	9	80334189	80646719	1023	1.8841
GMDS	6	1623035	2246368	2996	-1.8834
MANSC4	12	27914599	27924709	54	-1.8833
ZNF684	1	40996233	41014341	88	-1.8831
MAP2	2	210287733	210599342	1174	1.8827
MGLL	3	127406905	127542593	619	-1.8825
NRXN3	14	78635716	80335133	7493	-1.8822
C9orf64	9	86552226	86572165	80	-1.8811
LARP1	5	154061224	154197667	482	1.881
EXO1	1	242010491	242053741	295	-1.8809
WDR49	3	167195289	167372247	565	-1.8808
RPS6KB2	11	67194935	67203379	27	1.8801
CHMP6	17	78964641	78974433	59	1.8797
TMEM43	3	14165440	14185680	88	-1.8786
PAPL	19	39573945	39602629	179	-1.8784
GRAMD1C	3	113556671	113666521	371	-1.8777
MSR1	8	15964387	16050800	567	-1.8776
POU5F2	5	93075015	93077809	3	-1.8774
YY1	14	100704102	100745871	164	1.8766
CYP19A1	15	51499254	51631295	542	-1.8761
LIG4	13	108858790	108871216	42	1.8758
WNT8B	10	102221812	102243899	69	-1.875
TTR	18	29170730	29179487	22	1.8749
GFRA1	10	117815436	118033626	1002	1.8744
RAB38	11	87845415	87909135	304	1.8738
USH2A	1	215795236	216597238	3731	1.8735
CCR5	3	46410633	46418197	31	-1.873
SCGB2B2	19	35083346	35085990	15	1.8729
HMGCS1	5	43286572	43314114	97	1.8726
CIB3	19	16271179	16284786	58	-1.8718
IHH	2	219918142	219925738	27	1.8718
NEGR1	1	71867625	72749033	3118	-1.8713
ADAMTS9	3	64500330	64674176	849	-1.8705
TIMM8B	11	111954524	111958022	9	-1.8704
NR1H3	11	47268851	47291084	79	1.8701
BAG4	8	38033106	38071319	99	1.87
MAP1LC3B	16	87422157	87438880	97	-1.8697
IGFBP3	7	45950844	45961371	34	1.8697
TMEM140	7	134831766	134851467	76	-1.8697
DCDC2C	2	3750188	3895501	890	1.8694
PIDD1	11	798179	810372	75	-1.8694
ARHGAP8	22	45147438	45259164	1040	-1.8693
API5	11	43332505	43366580	110	1.8692
NLGN2	17	7310502	7323683	45	-1.8689
EPB41	1	29212603	29447058	771	1.8687
STARD3NL	7	38216808	38270772	235	1.868
MUS81	11	65626872	65634414	26	-1.8679
STEAP2	7	89840000	89867492	100	1.8679
EML6	2	54951149	55199657	1334	-1.8677
S1PR1	1	101701305	101707576	25	-1.867
IFNGR1	6	137517621	137541481	77	-1.8656
ZNF652	17	47365568	47440335	247	1.8652
CACNG3	16	24265874	24374237	564	-1.8652
H1F0	22	38200114	38203943	14	-1.8644
SLC22A25	11	62929523	63005915	425	-1.864
C4orf29	4	128885411	128957978	188	-1.8631
CD79A	19	42380190	42385939	12	1.863
ARID1A	1	27021522	27109101	238	1.8624
CSNK2A3	11	11372489	11375404	23	-1.8619
PIRT	17	10724792	10741918	80	1.8615
ADH7	4	100332418	100357167	125	-1.8615
RASL10B	17	34057679	34071040	46	-1.8613
ADAMTS7	15	79050545	79104305	376	-1.8607
SCG5	15	32932757	32989799	265	-1.8607
USP5	12	6960285	6976296	50	-1.8606
PTPRE	10	129704325	129884680	1064	1.8601
PRKD1	14	30044685	30397399	1495	-1.8597
RNF43	17	56430037	56495431	181	1.8597
FANCC	9	97860336	98080491	538	-1.8596
FRS2	12	69863129	69974073	445	-1.8595
FBXO47	17	37091685	37124155	76	1.8586
TTC5	14	20756290	20774653	94	-1.8572
TEX101	19	43891763	43923267	151	-1.857
ZFP14	19	36824355	36870626	145	1.8558
MIER3	5	56214429	56248457	140	1.8556
GABPB1	15	50568389	50648105	306	1.8548
OR2L5	1	248184250	248186688	7	1.8539
CDK5RAP1	20	31945645	31989875	119	-1.853
ZNF213	16	3184057	3193305	25	1.853
SERF1B	5	69320078	69339435	2	1.8527
XRCC5	2	216971381	217071516	422	1.8525
LOC101928422	7	143317043	143334279	4	-1.8521
TMEM38A	19	16770938	16800330	124	1.8521
LOC101060026	9	44018715	44075191	81	-1.8501
GDF11	12	56136064	56147165	18	1.85
OSBPL7	17	45883733	45899669	79	1.8497
DDHD2	8	38087861	38120851	66	1.8493
DUSP16	12	12625216	12716273	338	1.8491
TMPRSS3	21	43790996	43817455	195	-1.8485
PRAMEF11	1	12883468	12891764	60	1.8485
VCPIP1	8	67541488	67579952	101	-1.8481
RPS19BP1	22	39924098	39929360	12	-1.8477
S100P	4	6694566	6699397	26	-1.8474
LOC158434	9	98867943	98879193	56	1.8468
BOLA3	2	74361528	74375539	67	1.8463
IZUMO3	9	24542193	24546389	21	-1.8456
PSG4	19	43695854	43710426	180	-1.8449
ACSM2A	16	20461846	20499491	212	-1.8449
TRIM77	11	89442467	89451540	31	1.8444
MRPL24	1	156706094	156711423	20	-1.8421
STX1A	7	73112535	73134532	68	1.8406
BEAN1	16	66460200	66527932	269	1.8403
PTGES3L-AARSD1	17	41101543	41133045	69	-1.8399
MYOG	1	203051257	203055666	31	1.839
ZMPSTE24	1	40722722	40760356	105	-1.8388
OR7E24	19	9360720	9363239	10	1.8383
NANS	9	100817959	100845865	85	-1.838
NEU3	11	74698950	74719243	59	-1.838
LECT2	5	135281600	135291223	57	-1.8378
KRTAP20-2	21	32006583	32008280	4	1.8376
ZCCHC2	18	60189658	60255442	271	1.8375
DRAM1	12	102270105	102317901	377	-1.8371
LOC101929060	19	300450	305005	32	-1.8359
ANXA4	2	69946946	70054096	415	-1.8354
RBP5	12	7275280	7281966	24	-1.8353
CA11	19	49140272	49149951	24	-1.8343
LOC100505797	18	70534047	70549134	82	-1.8332
SLC6A6	3	14443076	14531357	402	-1.8331
CYP8B1	3	42912684	42918133	18	1.8326
PDCD10	3	167400692	167453193	153	-1.832
RRS1	8	67340263	67343468	22	1.8317
TMX2	11	57478995	57508945	101	-1.8302
NAA30	14	57856271	57879966	53	1.8295
TMEM179	14	105058330	105071597	75	-1.8294
MYO5A	15	52598480	52821747	1129	1.8286
TKT	3	53257723	53290630	202	1.8286
GYPC	2	127412426	127454751	271	1.8283
SERPINB3	18	61321431	61329759	52	-1.8282
LOC100131107	1	152051033	152053558	8	-1.8281
TM6SF2	19	19373841	19384574	52	1.8277
C1orf168	1	57183477	57285869	506	1.8269
UGT2B15	4	69511315	69536994	166	-1.8263
ATG13	11	46637826	46698069	145	1.8262
NAT10	11	34126111	34173081	188	1.826
RASL12	15	65336919	65361207	115	1.8259
CLEC18A	16	69983608	69998750	42	1.8252
LOC100130451	2	214140277	214149429	52	-1.8252
APOBEC3H	22	39492229	39500572	83	-1.8246
ANKFY1	17	4065665	4167774	396	1.8245
G0S2	1	209847670	209850235	13	-1.8238
NUCB1	19	49402307	49427040	157	1.8237
MINK1	17	4735635	4801856	365	1.8234
SCP2	1	53391901	53517789	695	1.8232
HMG20A	15	77712018	77778445	212	-1.8229
USMG5	10	105147807	105156770	19	1.8226
NAP1L5	4	89616066	89619523	12	-1.8226
COIL	17	55014560	55038911	120	-1.8221
SLFN13	17	33761115	33776356	74	-1.822
STXBP5L	3	120626050	121144108	2717	-1.822
OR5I1	11	55701932	55704376	18	-1.8217
MYH4	17	10345607	10373376	97	-1.8211
CHMP5	9	33263877	33282567	46	1.8208
ELN	7	73441119	73484737	156	-1.8196
DUSP18	22	31057039	31064374	44	-1.8195
MAP1LC3B2	12	116996186	117014925	102	1.8183
HSD17B2	16	82067842	82132639	340	-1.8175
PLIN1	15	90206598	90223148	84	-1.8171
KLF10	8	103660005	103668630	38	1.8171
NAT9	17	72765686	72773034	40	1.8167
FAM155A	13	107819879	108519960	3892	1.8166
TEX14	17	56633038	56769916	487	1.8165
OR6V1	7	142748438	142750879	18	1.816
SLC19A1	21	46933629	46983545	220	-1.8158
SNPH	20	1245948	1290471	215	1.8154
CINP	14	102813619	102829753	55	1.8151
WSCD2	12	108522511	108644814	518	-1.8147
ASCL4	12	108167162	108170921	14	1.8136
FBXO16	8	28284925	28348335	254	1.8133
CACNA2D2	3	50399230	50541392	438	1.8132
OR6B2	2	240967382	240972824	31	1.8131
KIF27	9	86450613	86536928	305	-1.8125
TRIM50	7	72725532	72742585	49	1.8124
ESYT3	3	138152415	138198410	172	-1.812
CCDC101	16	28564249	28603611	163	-1.8117
NUDT18	8	21963383	21967432	24	1.8114
CGA	6	87794216	87805365	54	-1.8114
TBC1D3	17	36336528	36349776	2	-1.8106
CDYL	6	4705393	4956278	1175	-1.8103
S100A1	1	153599873	153605013	16	-1.8102
PLCL2	3	16973582	17132598	670	-1.8097
LY6G5B	6	31637728	31640727	17	-1.8083
TRD	14	22890537	22936069	173	1.8083
SMYD3	1	245911642	246671144	5198	-1.808
OR4N5	14	20610895	20613321	4	-1.8078
GRIK2	6	101840584	102518458	3301	-1.8074
GNPAT	1	231375919	231414219	156	-1.8073
HNRNPCL2	1	13181960	13184826	22	-1.8071
HMSD	18	61615588	61628146	65	-1.8071
DHRS4L1	14	24475218	24521086	257	1.807
PRKACB	1	84542745	84704681	470	-1.8069
PLD3	19	40853302	40884892	137	1.8065
ASNSD1	2	190525125	190536057	45	-1.8053
CYS1	2	10195926	10221038	143	-1.805
MRPL2	6	43020767	43028759	33	1.804
TRIM33	1	114934399	115054281	512	1.8034
PIGV	1	27112739	27125394	31	1.8029
LOC100506217	5	21480416	21485533	19	1.8027
VPS41	7	38762543	38949300	887	-1.8027
MTAP	9	21801635	21941540	549	-1.8015
BPIFC	22	32808834	32860929	319	1.801
CASP1	11	104895235	104906384	70	-1.8006
NMU	4	56460396	56502965	194	-1.8006
C1orf53	1	197870682	197876997	19	1.8003
HAL	12	96365440	96390643	157	-1.8003
BPIFB1	20	31869941	31898184	108	-1.7998
MOGAT1	2	223535457	223575505	204	1.7998
ZNRF1	16	75031915	75145392	437	-1.7995
RSRP1	1	25567740	25574510	19	-1.7995
MYH8	17	10292642	10325767	99	-1.7993
CPOX	3	98295677	98312970	85	1.799
PRAMEF8	1	13385646	13391265	2	-1.7989
EBLN1	10	22496743	22499412	14	1.7989
POMT1	9	134377282	134399693	130	1.7983
ATP5I	4	665225	668627	16	-1.7982
CCDC169	13	36800179	36872492	422	1.7979
AGA	4	178350928	178364157	72	-1.7978
IQCJ	3	158786041	158984596	678	1.7976
PTDSS2	11	449280	491899	234	1.7976
EMC4	15	34516214	34522857	35	1.7959
C11orf40	11	4591653	4599550	78	1.7955
ATP1B3	3	141594424	141645882	259	1.7952
MMS19	10	99217081	99259021	180	1.7952
MYEF2	15	48430629	48471214	41	-1.7947
OR4F5	1	68091	70508	1	-1.7945
FBXW4	10	103369421	103455845	212	1.7938
HIST1H3B	6	26030817	26032788	11	1.7936
WFDC11	20	44276202	44299378	128	1.7935
MRC2	17	60703762	60771462	216	-1.7932
RASGRP3	2	33660416	33790298	722	-1.7931
KRTAP20-1	21	31987774	31989444	8	1.793
DDX5	17	62493374	62503542	45	-1.7928
ATOH7	10	69989352	69992370	9	1.7926
ADH1B	4	100226527	100243072	64	-1.7921
CBX2	17	77750977	77761949	55	1.7916
TEX30	13	103417460	103426668	32	-1.7891
NCAPD3	11	134021337	134094926	286	1.7889
ZNF688	16	30579998	30585743	6	1.7888
PSMD5	9	123577331	123605799	79	-1.7887
THAP3	1	6683925	6696146	56	1.7886
AMPD1	1	115214719	115238739	113	1.788
CPE	4	166299097	166419982	722	-1.7879
UTF1	10	135042778	135045562	20	-1.7876
RRAGD	6	90073335	90122495	174	1.7867
COPS7A	12	6832150	6841541	51	1.7865
LRTOMT	11	71790377	71822328	103	-1.7864
DNAJB9	7	108209189	108215794	21	-1.7862
SCNM1	1	151137482	151143273	26	-1.7854
KAT7	17	47864922	47906958	103	-1.785
PIKFYVE	2	209129990	209223975	382	-1.7849
TIMM17A	1	201923619	201940289	63	1.7848
SLC41A2	12	105195331	105352976	679	1.7839
ALKBH1	14	78137749	78174865	207	1.7838
LIPC	15	58701953	58861573	900	-1.7834
DBT	1	100651478	100715909	215	1.7824
C14orf159	14	91525677	91692476	780	-1.7823
APC	5	112042202	112182436	654	1.7817
NUDC	1	27247187	27273862	78	1.7805
PUS10	2	61166548	61245865	237	-1.7805
USP42	7	6143550	6201695	322	1.7801
OR5B3	11	58168938	58171382	22	-1.78
HIST1H4C	6	26103176	26105065	19	1.78
CD177	19	43856825	43867980	82	-1.7794
TXNDC5	6	7880483	7911547	157	1.7791
PITPNM2	12	123467027	123635876	399	1.7786
ANLN	7	36428415	36493900	304	1.7783
HCFC1R1	16	3071626	3074787	10	-1.7781
NRTN	19	5822818	5828835	25	-1.7778
CRIPAK	4	1384340	1390282	77	-1.777
RUVBL1	3	127798800	127873252	233	1.7765
MRPL22	5	154319633	154349471	111	1.7765
HIST1H2AC	6	26123370	26139837	104	1.7753
GINS2	16	85710280	85723088	93	-1.7745
SNX15	11	64793880	64808544	76	-1.7741
RBAK	7	5084452	5109619	138	1.7739
SDR16C5	8	57211570	57233835	63	1.7738
PBX2	6	32151510	32158463	26	1.7737
LURAP1L	9	12773989	12823559	257	1.7735
ATP2C2	16	84401129	84498293	1026	1.7733
EPB41L5	2	120769604	120937197	528	1.7731
DYRK3	1	206807881	206823729	44	1.772
CLN6	15	68498330	68522581	119	-1.7717
HSF2	6	122719696	122754764	111	-1.7715
MYL2	12	111347623	111358904	51	-1.7714
SRP19	5	112195885	112229276	223	1.7702
OR2A25	7	143770313	143772745	16	1.7701
DNAJC4	11	63996594	64002253	22	-1.77
PLAGL2	20	30779307	30796046	35	-1.7688
IAPP	12	21524802	21533414	39	-1.7686
ZNF500	16	4799815	4817719	130	1.7666
SRGAP3	3	9021275	9291869	1232	1.7664
CACNG7	19	54411704	54447695	173	1.7663
TCEA2	20	62687439	62704200	74	-1.7656
PLA2G2F	1	20464823	20477379	53	-1.7654
TMEM106A	17	41362865	41372561	21	-1.7652
RPL39L	3	186837741	186857763	90	-1.7649
FNDC5	1	33326869	33338593	29	-1.7649
UROD	1	45476805	45481841	21	-1.7636
IRF7	11	611555	616499	33	-1.7635
APOL6	22	36043424	36064956	120	1.7634
TBC1D29	17	28883124	28891011	32	1.7627
LCE6A	1	152814330	152816959	9	-1.7619
PECR	2	216902111	216947039	220	1.7616
S100A13	1	153590275	153607082	57	-1.7614
MUM1	19	1353976	1378930	122	1.7612
TMA16	4	164414673	164442191	98	1.7606
ZNF311	6	28961562	28973537	47	1.7604
GCC2	2	109064577	109126354	421	1.7592
GEM	8	95260481	95275047	62	1.7589
SOCS5	2	46925099	46990427	393	-1.7586
DDX20	1	112297190	112310699	75	-1.7585
GADD45A	1	68149860	68154521	18	-1.7585
DCLK3	3	36752913	36781852	109	1.7579
CRIM1	2	36582370	36778778	811	1.7573
JAM3	11	133937820	134022152	424	1.756
PAPOLA	14	96967713	97033953	205	-1.7557
DNASE2B	1	84863215	84881191	103	-1.7557
TTC17	11	43379435	43516983	483	1.755
C9orf47	9	91604778	91611557	26	1.7549
SAP30BP	17	73662399	73704639	144	-1.7548
ZNF217	20	52182610	52211301	105	1.7546
PCP2	19	7695501	7701782	40	-1.7541
ADK	10	75909943	76469561	1792	-1.7539
MIA3	1	222790444	222841851	197	1.7534
LIX1	5	96426574	96479020	136	-1.753
C1orf111	1	162342515	162347517	38	1.753
CWC22	2	180808603	180872524	268	-1.7525
NEU2	2	233896382	233900267	21	1.7516
LOC100652833	5	98856964	98860670	39	1.7498
CNOT3	19	54640436	54659946	95	1.7492
HIST1H2BB	6	26042455	26044385	13	1.7491
PARD3B	2	205409516	206485386	4541	-1.7489
RLF	1	40626041	40707093	203	-1.7484
ADGRG6	6	142622056	142767903	443	1.7482
GCAT	22	38202906	38213683	52	-1.748
CTHRC1	8	104382743	104395733	59	-1.7474
SPAST	2	32287660	32383206	416	1.7473
NID2	14	52470520	52536449	451	-1.7473
DPEP3	16	68008566	68014952	28	-1.7472
RSG1	1	16557182	16564159	26	-1.7468
NCS1	9	132933857	133000083	391	-1.7468
KLK2	19	51375689	51384323	56	1.7458
MYF5	12	81109708	81113947	17	-1.7456
MAPKAPK3	3	50648293	50687228	97	1.7452
CRACR2A	12	3721122	3862866	808	-1.7451
ELFN1	7	1747798	1788090	200	-1.7451
CXCR6	3	45983973	45990345	25	1.745
CACNB4	2	152688285	152956093	1038	-1.7449
CKMT2	5	80527605	80562717	138	1.7444
ART5	11	3658733	3664046	39	-1.7443
FBXO4	5	41924352	41942172	50	-1.7443
PKIA	8	79427336	79518002	306	1.7442
UROS	10	127473091	127512337	147	1.744
GRM4	6	33988623	34123899	969	-1.7439
POMT2	14	77740299	77787725	241	1.7434
SLC22A18	11	2919951	2946976	179	1.7434
ANKH	5	14703909	14872387	687	-1.7434
PEAK1	15	77399498	77712946	933	-1.7432
RGS13	1	192604268	192629941	130	-1.743
SLFN5	17	33569086	33595268	137	1.7429
PLA2G4B	15	42130011	42140846	51	-1.7426
TMEM69	1	46152847	46160610	26	-1.7421
ADIRF	10	88727188	88731166	21	1.7408
SYNE1	6	152441819	152959034	2540	1.7403
LPL	8	19795582	19825270	180	-1.7403
GJA1	6	121755745	121771373	52	-1.7397
HOOK3	8	42751033	42886182	483	-1.7394
SNAPC2	19	7984194	7988636	11	1.7393
DAB2IP	9	124328162	124548309	805	-1.7392
ABCB8	7	150724510	150745369	92	-1.7388
MUC8	12	133048334	133051340	34	1.7382
LIPT2	11	74201923	74205255	13	-1.7379
MMP19	12	56228214	56237267	23	1.7378
BGLAP	1	156210951	156213623	4	-1.7374
AKT1	14	105234686	105262580	151	-1.7368
ADH5	4	99991129	100010431	112	-1.7367
NUFIP1	13	45512384	45564113	125	1.7366
R3HCC1	8	23144442	23154292	69	1.7366
NLRC4	2	32448518	32491312	154	1.7362
IFNL3	19	39733272	39736416	21	1.736
AKR7A3	1	19608057	19615780	50	-1.7359
IMPA2	18	11980427	12031385	358	-1.7359
ENDOD1	11	94821974	94866315	222	-1.7356
IL12RB1	19	18169371	18198306	144	1.7349
DIP2C	10	319130	736121	2494	1.7346
NEU4	2	242748920	242759242	104	-1.7344
GAREML	2	26394960	26413032	68	-1.7344
APIP	11	34902842	34938439	264	1.7338
TLE4	9	82185878	82342158	571	-1.7334
TBC1D10A	22	30686979	30723455	110	-1.7333
PLAC8	4	84010201	84036411	99	-1.7328
C1orf210	1	43746554	43751834	20	1.7328
SIRPG	20	1608522	1638925	162	-1.7324
IL32	16	3114313	3120168	53	1.7319
HOXB7	17	46683594	46688883	27	1.7314
SECTM1	17	80277900	80292421	112	-1.7309
DDT	22	24312554	24322519	23	1.7307
KIF5A	12	57942812	57980916	112	-1.7304
MRC1	10	18097332	18200591	19	1.73
RTN4IP1	6	107017903	107077873	312	-1.7298
ZNF138	7	64253766	64314678	315	-1.7284
RINL	19	39357470	39369419	38	-1.7281
C20orf78	20	18789372	18811339	116	-1.7276
FAM229A	1	32825871	32828344	3	1.7275
GRK6	5	176852687	176870350	48	-1.7274
TIGD1	2	233411779	233415726	14	-1.7271
PRSS35	6	84221194	84235923	55	-1.727
CLLU1	12	92814307	92825278	54	1.7267
GJC3	7	99519892	99532333	52	-1.7256
YME1L1	10	27398040	27443849	238	-1.7246
ARV1	1	231113823	231136979	113	-1.7245
CCDC43	17	42753805	42767855	18	-1.7234
LOC101929097	19	2510216	2514069	24	-1.7233
ULBP3	6	150382341	150391440	68	-1.7233
PITX2	4	111537579	111563779	82	-1.7233
PTPN22	1	114355433	114414875	181	1.7231
DKK2	4	107841959	107957953	500	1.723
FAM73A	1	78244309	78345725	305	1.7229
RECQL5	17	73621925	73663770	145	-1.7229
GSG1L	16	27797850	28075330	1360	-1.7224
CKLF-CMTM1	16	66585466	66613538	89	1.7223
POMK	8	42947649	42978823	104	-1.7221
BANF1	11	65768550	65772117	23	-1.7219
PNLDC1	6	160220281	160242236	118	-1.7217
LOX	5	121397890	121414706	35	1.7211
SEC22C	3	42588459	42643072	219	-1.721
AKAP2	9	112809878	112935292	613	1.7207
INPP4B	4	142948181	143768104	3596	-1.7204
TMED8	14	77804102	77843896	152	1.7201
MEN1	11	64569986	64579266	31	-1.72
GPRC5A	12	13042956	13067100	123	1.7191
MUC19	12	40790677	40965132	1246	1.7185
RNASEH2C	11	65484144	65488909	24	-1.7184
ACSBG2	19	6134654	6193613	384	-1.7183
CSH1	17	61971268	61974527	18	-1.7183
POLR1B	2	113297676	113335227	174	1.7182
RAB4B	19	41282670	41303349	100	-1.7181
MADD	11	47289927	47352082	218	1.7181
CLCN1	7	143012219	143049597	186	-1.7178
INTS5	11	62413320	62421274	21	1.7175
MOB1A	2	74380394	74406506	93	1.7173
ITFG3	16	283758	319460	193	-1.7172
AGPAT1	6	32134983	32146388	37	1.7168
ORMDL2	12	56210806	56215459	8	1.7158
KIF14	1	200519625	200590362	334	1.7156
ERCC4	16	14013014	14046705	134	1.7149
PRR36	19	7932605	7939826	29	-1.7148
ARHGAP11A	15	32905720	32932368	98	-1.7145
MPC1	6	166777407	166797001	48	1.7145
VSTM4	10	50221333	50324059	500	1.7144
POLR3K	16	95979	104132	39	-1.7142
RNLS	10	90032621	90344111	1318	-1.7138
WFDC10B	20	44312290	44334158	99	1.7136
C1QL2	2	119912819	119916971	14	-1.7133
FAM21C	10	46221648	46288912	179	1.7125
ZSCAN30	18	32830023	32870696	158	-1.712
CEP97	3	101442436	101489904	150	-1.7117
POTEM	14	19982954	20020772	2	-1.7116
CDC42BPA	1	227176566	227506693	2066	1.7116
CDC42SE2	5	130598702	130730883	403	1.7112
ELK3	12	96587207	96662106	335	-1.7111
LRRC55	11	56948221	56959688	43	-1.7107
C6	5	41141248	41262088	546	-1.7102
S100A14	1	153585731	153589308	11	-1.7102
ADAM22	7	87562566	87832704	828	-1.7098
STOX2	4	184825509	184945179	596	1.7097
BCKDHB	6	80815344	81056487	1015	1.7093
DFNB59	2	179315163	179326649	35	-1.7091
ABCE1	4	146018156	146051176	56	1.7089
DENND2C	1	115126155	115213232	363	1.7086
OCLM	1	186368704	186371087	10	-1.7085
SMIM4	3	52569002	52575086	23	-1.7081
BARHL1	9	135456993	135466140	30	1.708
THAP1	8	42690817	42698974	24	-1.7075
ADRB3	8	37819513	37824684	10	1.7075
CRCP	7	65578805	65620055	186	-1.7073
ZNF823	19	11831080	11850324	96	1.7069
HIST1H3H	6	27776842	27778814	5	-1.7067
RPS6KA4	11	64125625	64140187	52	-1.7064
AVL9	7	32534101	32628827	455	-1.7062
FAM198B	4	159044732	159094702	182	-1.7061
SFPQ	1	35640981	35659266	77	-1.706
BAALC	8	104151921	104243033	443	1.7055
TNFAIP6	2	152213106	152237062	95	-1.7054
TMEM87B	2	112811800	112877395	266	1.7054
PPP5D1	19	46983045	47104957	658	1.7051
ALDH9A1	1	165630449	165668400	230	1.705
FRRS1L	9	111898581	111930071	179	1.705
URAD	13	28551243	28563274	39	1.7048
MPHOSPH9	12	123639943	123718285	289	1.7048
CLEC3B	3	45066759	45078063	46	1.7036
GHRH	20	35878489	35888034	38	-1.7031
CASP9	1	15816896	15851907	186	1.7028
ACAA2	18	47308874	47340806	148	-1.7028
VRTN	14	74814166	74827211	37	1.7028
KRTAP3-1	17	39163773	39165866	8	-1.7027
SLC12A6	15	34521197	34630765	571	1.7027
AP4E1	15	51199780	51298597	368	-1.7023
GOLGA6B	15	72946038	72960238	29	-1.7014
YAF2	12	42549906	42632654	290	-1.7011
PPAPDC1B	8	38118035	38127341	14	1.7011
PFDN1	5	139623635	139683189	191	1.7009
SYT1	12	79256773	79846288	2351	-1.7006
DCBLD2	3	98513814	98621066	512	-1.7001
POC5	5	74969023	75013813	259	1.6999
CISH	3	50642885	50649762	21	1.6987
C10orf67	10	23604520	23634272	123	-1.6981
FBXO46	19	46212887	46234651	63	1.6973
SOX30	5	157050804	157099638	201	1.6969
CNOT8	5	154236755	154256852	54	1.6969
ZNF219	14	21557205	21573363	52	-1.6967
GPC2	7	99766229	99775490	25	1.6966
NUMA1	11	71712910	71792232	297	-1.6962
SHROOM1	5	132156833	132167155	26	1.6962
STEAP1	7	89782689	89794641	28	1.6959
NECAP2	1	16766167	16787085	86	-1.6954
FIBP	11	65650211	65656510	22	-1.6952
EMC1	1	19541158	19578553	162	-1.6951
EHD2	19	48215601	48246891	145	1.6948
HRG	3	186382747	186396523	67	1.6947
KNOP1	16	19716673	19730226	50	1.6944
TAS2R42	12	11337599	11340043	16	-1.6942
FBXW10	17	18646326	18683162	152	-1.694
TRIM38	6	25961917	25988057	113	1.6939
MST1L	1	17080129	17091475	32	-1.6938
ATP1B1	1	169074947	169102460	169	1.6935
OR1B1	9	125389858	125392314	25	-1.6935
SHISA9	16	12994477	13334773	2126	1.6929
MAN2A2	15	91446420	91466315	112	1.6912
DCTN3	9	34612542	34621020	14	-1.6911
P2RX3	11	57104841	57138049	129	-1.6906
ZBTB8A	1	33003772	33072042	253	1.69
LAYN	11	111410233	111432970	66	-1.6897
MXD1	2	70141173	70170577	95	-1.6895
SPHK2	19	49121548	49134474	45	-1.6893
POP7	7	100302676	100305623	10	1.6888
WNT11	11	75896370	75922303	119	-1.6887
ERP44	9	102740461	102861830	393	-1.6887
DCDC2B	1	32673695	32682297	31	-1.6883
CDK3	17	73995235	74002580	27	-1.6881
LOC388813	21	15963484	16015928	236	-1.6879
MBD1	18	47792252	47808644	54	-1.6878
XPNPEP3	22	41252085	41329323	182	-1.6878
RNF5	6	32145162	32149070	20	1.6871
DSP	6	7540808	7587446	187	1.687
VDAC2	10	76968912	76991706	82	-1.6868
SPTB	14	65212001	65347104	744	1.6863
HMHB1	5	143190726	143200784	53	1.6862
ZNF341	20	32318566	32380575	179	-1.6848
RHOJ	14	63670080	63760730	357	1.6848
TGFBR3L	19	7980032	7984480	13	-1.6843
PPP1R37	19	45595431	45651043	252	-1.6843
C5AR1	19	47812104	47825827	49	-1.6835
TBX18	6	85441214	85474454	94	-1.6835
KCNAB2	1	6051358	6161753	568	1.6831
INPP1	2	191207196	191236891	133	1.6831
EFHD2	1	15735391	15757339	119	1.683
WISP1	8	134202282	134244433	197	-1.6829
GDF5	20	34020149	34026527	20	-1.6828
NME8	7	37886930	37940503	369	-1.6828
GLIS1	1	53970904	54204248	1093	1.6825
MAPK12	22	50690331	50700748	69	-1.6822
CLIP2	7	73702805	73820773	497	-1.6822
ACSF3	16	89159217	89222671	489	1.6822
MT1B	16	56684811	56687616	31	-1.682
C9orf72	9	27545543	27574364	154	1.6818
SERINC2	1	31881412	31908027	130	-1.6814
LONP1	19	5690845	5720963	191	-1.6809
KAT5	11	65478473	65487577	39	-1.6791
DGKE	17	54910460	54946536	145	-1.6791
RNF139	8	125486008	125501359	62	-1.6785
KIAA1551	12	32111353	32146541	210	-1.6783
NPHS2	1	179518674	179545586	153	-1.6781
CCR1	3	46242200	46250332	29	-1.6775
PRPF18	10	13627939	13673368	171	1.6771
GFPT2	5	179726698	179780841	430	-1.6768
SPATA16	3	172606147	172859558	1009	1.6768
DYNLRB2	16	80573854	80585213	77	1.6765
PSMA3	14	58710523	58739227	78	-1.676
UPP1	7	48127355	48148830	79	1.6757
COQ10A	12	56659642	56665250	9	-1.6755
RAB2A	8	61428469	61536703	489	-1.6751
BAG3	10	121409859	121437831	154	1.6751
KIAA0825	5	93485556	93954809	1286	-1.6749
SERF1A	5	70195490	70214857	5	-1.6746
LRRC37A3	17	62849486	62915403	54	-1.674
ARFGEF2	20	47537250	47653730	459	1.674
TMEM39B	1	32537503	32568967	87	-1.6739
UBXN6	19	4444003	4458291	80	1.6736
LOC101928675	7	51452716	51455703	18	-1.6735
MYO10	5	16661016	16936885	1584	-1.6732
MAEA	4	1282642	1334425	418	-1.6726
ADGRB3	6	69344210	70099903	3451	-1.6725
WDR37	10	1094423	1178737	515	1.6722
UBXN1	11	62442972	62447054	12	-1.6721
LOC100129307	13	78234511	78237036	38	-1.6721
TMEM234	1	32679040	32688454	34	-1.6713
GJB7	6	87991696	88039496	267	-1.6701
ZNF597	16	3485110	3493990	63	-1.6697
PTH2R	2	209223569	209359731	505	-1.6697
KRTAP8-1	21	32184015	32186070	12	1.669
ZC3H11A	1	203763665	203823756	252	-1.6686
MPZL1	1	167690187	167761656	311	-1.6679
OR1F1	16	3253247	3255685	10	-1.6678
PCGF6	10	105061553	105111391	148	1.6676
PHTF2	7	77427109	77587321	556	-1.6675
KBTBD7	13	41764711	41769202	7	1.6674
ZNF404	19	44375515	44388616	41	-1.6674
CHD9	16	53087905	53361914	908	1.6672
DNAJA2	16	46988274	47008125	45	-1.6672
GBP2	1	89570815	89592342	73	1.667
SLC35A4	5	139943420	139949183	11	-1.6669
TFEB	6	41650716	41704497	222	1.6667
TLE3	15	70339129	70390774	247	-1.6666
NXNL2	9	91148203	91191204	181	1.6665
PIK3R4	3	130396778	130466196	237	1.6663
PARP16	15	65549436	65579712	133	1.6663
KIAA0895	7	36362759	36430234	262	1.6663
MTR	1	236957581	237067781	473	1.6663
GPATCH3	1	27215979	27227462	34	1.6658
INTS12	4	106602784	106630381	113	1.6652
PEX1	7	92115337	92158345	119	1.6651
SLMO2	20	57607200	57618401	42	-1.6649
DEXI	16	11021748	11036757	48	-1.6647
TCIRG1	11	67805462	67818866	65	1.6641
RCVRN	17	9800027	9809184	67	1.6635
LSM5	7	32523945	32535370	57	-1.6631
IMPDH1	7	128031331	128050545	91	-1.6626
PHF21A	11	45949870	46143485	554	1.662
TP63	3	189347942	189615568	1506	-1.6618
CSRP2	12	77251495	77273314	102	1.6613
UBA3	3	69102881	69130024	91	1.6607
STXBP3	1	109288285	109352648	289	-1.6606
TFAP2C	20	55203358	55214839	38	1.6601
RUFY1	5	178976562	179037527	284	-1.6597
MALL	2	110840447	110874643	77	1.6596
TPO	2	1416233	1547945	954	-1.6596
GCK	7	44182870	44229522	206	1.6596
C11orf42	11	6225798	6232865	21	-1.6595
LRRC15	3	194074976	194090972	152	-1.6593
PPP1R14B	11	64010951	64014913	13	-1.6591
SPECC1	17	19911649	20218572	1343	1.6589
CEACAM4	19	42124344	42133942	58	-1.6589
TROVE2	1	193027552	193061407	109	-1.6586
RHOBTB2	8	22843930	22878210	129	-1.6586
CFAP126	1	161333521	161338173	29	1.6581
BTBD1	15	83684175	83736606	200	-1.658
MKRN2	3	12597513	12625712	119	1.6578
ABCA2	9	139900686	139923874	1	-1.6573
PEX2	8	77891494	77913780	82	1.6572
RBAK-RBAKDN	7	5084452	5113354	157	1.657
LYPD2	8	143830628	143834452	21	1.6567
PARVB	22	44394091	44565613	980	1.6566
AXL	19	41724104	41768172	191	-1.6565
DLX1	2	172949208	172954902	17	1.6564
WDR48	3	39092477	39138655	218	1.6555
ZNF737	19	20713067	20749126	264	1.6548
INSL4	9	5230419	5234467	21	1.6548
LRRC3C	17	38096727	38101487	30	1.6547
KCNH5	14	63172291	63512456	1605	-1.6545
ZBTB47	3	42694176	42709572	59	-1.6536
COPG2	7	130145079	130354098	448	-1.6534
EPHX2	8	27347519	27402939	254	-1.6534
TRMT44	4	8441532	8478782	230	-1.6522
SEC14L1	17	75083725	75213683	743	-1.652
PIBF1	13	73355202	73591092	911	-1.6517
RTP4	3	187085168	187089872	36	1.6516
MGEA5	10	103543200	103579430	98	1.6515
PLEKHB1	11	73356223	73374364	83	-1.651
LSM8	7	117823086	117844593	150	-1.6509
TTLL5	14	76126551	76421925	1047	-1.6505
KLF11	2	10169776	10195463	124	-1.6499
C15orf40	15	83656715	83681550	94	-1.6492
HIGD1C	12	51345200	51365168	128	-1.6491
HOMER2	15	83516729	83655405	541	-1.6488
OR4F17	19	106152	112190	2	-1.6488
GALNT6	12	51744654	51786239	178	-1.6486
C8orf48	8	13423352	13426297	17	1.6486
HEMK1	3	50605583	50622922	35	1.6484
TRIM29	11	119980994	120056737	440	-1.6483
EVPL	17	74001926	74024033	108	-1.6482
MGAM2	7	141810549	141844283	173	-1.6482
NUP35	2	183981247	184026908	336	1.6476
CES1	16	55835763	55867598	173	1.6474
FAM170B	10	50338199	50342565	30	1.6472
KCNQ5	6	73330571	73909074	2348	-1.6466
CSE1L	20	47661783	47713997	194	1.6465
CNN2	19	1025274	1039564	134	-1.6464
OR5M3	11	56235964	56238514	14	-1.6464
C5orf38	5	2751058	2756011	19	1.6458
MPV17	2	27531360	27546469	32	1.6451
MDGA2	14	47307826	48144657	3817	1.6451
MYO3B	2	171033655	171512174	2665	-1.6443
IGSF5	21	41116334	41174523	452	1.644
RANBP3	19	5915150	5978820	230	-1.6438
GTF2IRD2	7	74209483	74268372	90	-1.6437
MAGI2	7	77645374	79083621	7981	-1.6436
MRPS33	7	140704961	140715281	40	1.6433
HAPLN1	5	82933017	83017396	364	-1.6425
AMBRA1	11	46416962	46616119	465	1.6423
UBE2V1	20	48696661	48732996	115	-1.6419
PPAP2B	1	56959419	57045757	405	-1.6417
MATR3	5	138608441	138667866	141	1.6414
DDI1	11	103906308	103910422	19	1.6411
OR4C6	11	55431643	55434072	6	1.6407
CALY	10	135137928	135150982	65	-1.6407
MAS1L	6	29453543	29456179	17	1.6403
SCN4B	11	118003092	118024130	77	-1.6399
KRTAP9-6	17	39420630	39422612	17	1.6393
SLC17A2	6	25911982	25931454	124	1.6383
LOC100996415	22	18659793	18685704	5	1.6381
ACSM5	16	20419850	20452790	288	-1.6378
ZNF445	3	44480262	44519662	111	-1.6376
FKBP10	17	39967962	39979969	48	1.6375
STX11	6	144460770	144513576	170	-1.6375
AMZ1	7	2718163	2755569	328	1.6374
WFDC1	16	84327244	84363950	320	1.6373
LAT2	7	73623087	73644664	58	-1.6373
TNFSF18	1	173009360	173020603	47	-1.6368
POLH	6	43542878	43588760	125	-1.6367
SLC2A9	4	9826848	10042372	1385	-1.6359
GSTM5	1	110253406	110261390	52	1.6356
PRKCZ	1	1980909	2117334	785	-1.6354
ZNF488	10	48354029	48374366	71	1.6352
ELOVL3	10	103985143	103989846	12	1.6349
WDR36	5	110426870	110466700	180	1.6344
POLR2H	3	184078502	184086883	29	1.634
GLTSCR1L	6	42748790	42836796	268	1.6331
PADI4	1	17633690	17690995	416	1.6329
ZNF317	19	9250056	9274591	157	-1.6329
CSF2RB	22	37308639	37336991	214	-1.6323
NCOA2	8	71020997	71316562	880	-1.6318
PPHLN1	12	42718947	42842922	564	-1.6318
CLPSL2	6	35743343	35747829	13	1.6316
ELMO2	20	44993689	45036190	93	-1.6311
SLC35G3	17	33518539	33521912	13	-1.6305
TRABD2A	2	85047774	85108869	280	-1.6305
TRIM16	17	15530277	15588125	265	1.6299
SLC25A17	22	41164636	41215903	135	-1.6298
C14orf166	14	52455228	52471920	77	-1.6297
GRIN3B	19	999437	1010223	123	-1.6297
AMHR2	12	53816594	53825939	30	-1.6295
HES1	3	193852931	193856901	8	-1.6295
POLR2J2	7	102276195	102312676	33	1.6293
WIPF3	7	29845170	29957182	574	-1.6292
METTL22	16	8714497	8740579	130	-1.629
FAM78A	9	134132465	134152406	90	1.6288
ARL4C	2	235400685	235406221	20	1.6285
OC90	8	133035467	133072127	238	1.6284
VEZF1	17	56047908	56066115	67	-1.6281
GOLGA6L10	15	82631347	82642206	3	-1.628
DEPDC1B	5	59891739	59996493	352	-1.6273
DISC1	1	231761561	232177518	1810	-1.6271
ASL	7	65539776	65558830	73	-1.6265
UVSSA	4	1340043	1382337	279	-1.6258
AVP	20	3062202	3065870	11	1.6257
RSPH10B2	7	6792732	6838896	68	1.6248
PISD	22	32013477	32059050	244	1.6243
BAZ2B	2	160174490	160473559	1312	-1.6241
COG3	13	46038030	46111333	303	-1.6239
SOX18	20	62678079	62681479	10	1.6239
COX18	4	73919416	73935976	34	-1.6229
UPK1A	19	36156418	36169887	82	-1.6229
CCDC152	5	42755920	42803039	201	1.6229
FADS6	17	72872451	72890237	84	-1.6227
LRRC63	13	46785083	46851444	327	1.6218
HSPA4L	4	128702453	128755728	135	-1.6217
LPAR6	13	48984181	49019340	118	-1.6216
TMEM204	16	1577742	1606081	180	1.6213
SH3RF1	4	170014407	170192749	664	1.6211
LAMA3	18	21268562	21535530	885	-1.6211
ALKBH3	11	43901357	43942325	254	-1.621
SEPP1	5	42798982	42812524	54	1.6208
KIAA0922	4	154386498	154559260	842	-1.6205
SFRP1	8	41118476	41167490	198	1.6204
DSCR3	21	38594721	38640925	186	-1.6203
SGCD	5	155461147	156195299	3585	1.6203
LOC101927402	2	64748323	64752244	11	1.6203
CUEDC2	10	104182002	104192923	28	1.6202
TTC25	17	40085888	40118169	113	1.6198
KCNA3	1	111195182	111218155	89	1.6189
KCTD7	7	66092868	66114464	94	-1.6186
DOCK8	9	213865	465759	1862	1.6185
FAM98B	15	38745328	38777563	171	1.6184
KIF7	15	90170201	90199225	122	-1.6184
CCNYL1	2	208575264	208621398	179	-1.6183
PPP4R1	18	9545789	9615105	326	1.6179
TMEM82	1	16067987	16074792	48	1.6172
NAF1	4	164046860	164088573	149	-1.616
PTGIS	20	48119411	48185207	272	-1.6158
ABHD14B	3	52001526	52009146	9	-1.6155
RGS18	1	192126592	192155445	62	1.6155
ST3GAL2	16	70412338	70473491	159	1.6155
PLA2G10	16	14765405	14789026	54	-1.6154
MRPL14	6	44080372	44095691	75	1.6154
PRRT2	16	29822409	29827702	15	-1.6152
SIAH1	16	48393442	48419729	55	1.6151
CCNB1IP1	14	20778527	20801971	107	-1.615
DCANP1	5	134778904	134783538	33	-1.615
PLA2G6	22	38506502	38578357	411	1.6149
ZNF335	20	44576292	44602060	124	1.6148
TMEM144	4	159121749	159176939	161	-1.6144
ACTN3	11	66313312	66331299	63	1.6143
EFNA4	1	155035213	155042529	13	1.6143
EVA1C	21	33783034	33888202	489	-1.6141
C2orf66	2	197668139	197675500	15	1.6134
ZNF559-ZNF177	19	9433902	9493793	275	1.6126
PSMB9	6	32820927	32828128	50	-1.6123
C11orf44	11	130541851	130587747	231	-1.6121
SIX3	2	45168037	45173716	33	-1.6114
CDH20	18	58999815	59237623	1078	1.6113
HEPACAM	11	124788089	124806808	77	-1.6113
C1QC	1	22968969	22975103	31	1.6109
HCST	19	36392382	36395673	14	1.6108
CH25H	10	90964694	90967571	13	1.6102
SMARCD2	17	61908441	61921199	39	-1.6101
PRPF19	11	60657019	60674561	54	-1.6101
TREML4	6	41195062	41206620	143	-1.6099
SUMO4	6	149720284	149722682	12	1.6098
IKBKAP	9	111628800	111697108	378	1.6091
BNC1	15	83923655	83953968	85	-1.6091
TPM2	9	35680990	35691083	45	-1.609
APH1A	1	150236799	150242109	6	-1.609
MRPS25	3	15082758	15107339	92	1.6089
DHPS	19	12785531	12793201	35	-1.6088
SMIM21	18	73120827	73140089	111	-1.6086
MICAL1	6	109764265	109787671	94	1.6085
ZNF689	16	30612879	30622596	19	-1.6078
NPHP4	1	5921870	6053118	651	1.6077
VPS13D	1	12289101	12572599	977	1.6075
ENKUR	10	25269908	25351708	344	-1.6072
ARAP3	5	141031968	141062300	136	1.6072
RWDD2A	6	83902032	83909154	17	1.6068
LCK	1	32715840	32752266	105	-1.6068
TIMM21	18	71814746	71826704	80	-1.6062
SDC2	8	97504579	97624537	544	1.6044
ZNF433	19	12124532	12147025	74	-1.6035
CTIF	18	46064427	46390088	1745	-1.6034
OSR2	8	99955631	99964838	20	1.6033
SH3BP5	3	15294860	15383401	439	1.6029
ZNF212	7	148935741	148953200	91	1.6028
CFD	19	858665	864124	30	-1.6028
NCAM1	11	112830969	113149658	1551	1.6024
TRIM37	17	57058999	57184766	396	1.6024
TRIM60	4	165952151	165963396	45	1.6022
C14orf178	14	78226173	78236585	50	1.6022
STAC	3	36420842	36589999	925	1.6014
C17orf97	17	259118	264957	37	1.6014
NFAM1	22	42775413	42833586	292	1.6012
CYP1A1	15	75010883	75018451	25	1.6011
ADARB2	10	1222253	1780170	3816	1.6011
SNCG	10	88716504	88723517	46	-1.601
MSRB1	16	1987234	1993794	23	1.6009
TPCN2	11	68815350	68858572	300	-1.6008
SNRPD1	18	19191260	19210708	59	1.6008
CELF6	15	72576068	72613025	143	1.6006
NFATC2	20	50002494	50179870	804	-1.6004
TMEM184B	22	38611415	38669540	251	1.6
GPN2	1	27204872	27217369	28	1.5999
CMTM1	16	66598849	66613538	50	1.5996
USP54	10	75256296	75335933	251	-1.5989
FAM91A1	8	124779679	124828192	155	-1.5988
KRTAP5-8	11	71248071	71250753	10	-1.5987
MFNG	22	37864101	37882999	61	1.5982
AGTR1	3	148414658	148461290	195	-1.5981
TPTE	21	10905741	10991420	14	1.5976
C20orf195	20	62183373	62188561	20	1.5967
DNM1L	12	32831134	32899084	404	-1.5965
SLC32A1	20	37352105	37358515	14	-1.5958
LOC101928193	9	136061207	136067757	53	-1.5956
NINJ1	9	95882771	95897070	90	-1.5954
DNAJC1	10	22044477	22293179	731	1.5954
SLFN11	17	33676324	33701321	102	-1.5951
AKT2	19	40735224	40791943	239	1.5945
LSM1	8	38019839	38034748	58	1.5945
NMNAT2	1	183216372	183388134	731	1.5941
KRT25	17	38903273	38912084	37	-1.5938
PPP3R1	2	68404979	68483892	290	-1.5937
HACE1	6	105174968	105308294	519	1.5933
SMARCC1	3	47626378	47823905	465	1.5931
ALG5	13	37522907	37574004	166	-1.5929
ZNF222	19	44528494	44537763	46	-1.5925
GRIN2D	19	48897132	48948688	201	1.5924
CLVS2	6	123316582	123385563	272	1.5919
FGL1	8	17720894	17768374	455	-1.5919
CLCA4	1	87011759	87046937	129	-1.5919
OR2A1	7	144008039	144018058	19	1.5915
SYMPK	19	46317700	46367048	253	1.5915
GOLGA5	14	93259576	93306808	231	-1.5914
CLASP1	2	122094352	122407552	1223	1.5908
MYO7B	2	128292378	128395803	471	1.5903
KLRG2	7	139137088	139168957	200	-1.5902
DDTL	22	24307652	24315248	40	1.5897
DDX50	10	70660034	70707103	232	-1.589
ZNF284	19	44575297	44592123	91	-1.589
ABCC4	13	95671083	95954205	1654	1.589
AQP1	7	30950415	30965631	70	1.5889
CCL24	7	75439766	75453174	109	1.5888
PXYLP1	3	140949682	141013986	362	-1.5885
ZNF292	6	87864269	87974426	455	-1.5883
UNC79	14	93798565	94174722	1395	1.588
EXOSC7	3	45016741	45054660	129	1.5878
HAUS1	18	43683298	43708799	122	1.5877
SHC4	15	49114934	49256141	536	1.5868
C10orf54	10	73506313	73533837	153	1.5868
SPG20	13	36874775	36944817	283	1.5863
OSR1	2	19550246	19558872	37	1.5859
TMEM145	19	42816477	42829714	32	-1.5857
ACTA2	10	90693831	90751647	246	-1.5856
OR51T1	11	4902049	4904613	6	1.5856
PHACTR3	20	58151564	58423266	1494	1.5854
MYH13	17	10200401	10276822	406	1.5846
SLC22A13	3	38306298	38320661	46	1.5844
RUNX2	6	45295054	45519319	856	-1.5841
OR2B3	6	29052985	29055590	10	1.5839
PI16	6	36915039	36933113	94	1.5839
MYBPHL	1	109833987	109850163	83	-1.5836
CD164	6	109686717	109704262	77	1.5836
MARCO	2	119698745	119752736	297	1.5829
TRIM5	11	5675740	5706839	231	1.5825
MPI	15	75181377	75191081	33	1.5825
TOPBP1	3	133318449	133381262	274	-1.5822
CCDC42B	12	113586543	113597581	35	-1.5821
SPAM1	7	123564286	123611964	194	-1.5821
RYR3	15	33602177	34158804	3437	1.5819
PTGFR	1	78955728	79006886	225	1.581
RABGGTA	14	24733744	24741333	28	-1.5808
PRRT1	6	32115140	32120220	12	1.5806
SEMG1	20	43834605	43838914	19	1.5804
GPR61	1	110081494	110088987	23	-1.5803
TMCO5A	15	38225801	38244123	59	-1.5801
ZNF274	19	58693356	58725428	117	-1.5801
CHID1	11	866859	915558	201	-1.5801
TTLL11	9	124576953	124856385	1423	-1.5798
TFAP4	16	4306187	4323501	49	1.5798
WNT10B	12	49358123	49366141	23	-1.579
UGT1A1	2	234667919	234682445	62	1.5785
SPAG4	20	34202776	34209467	16	1.5781
C2orf68	2	85831376	85839679	26	-1.5777
MARVELD1	10	99472465	99478409	23	-1.5777
PVRL4	1	161039781	161059885	69	1.5773
IGFBP2	2	217497127	217529659	127	1.5772
ISM2	14	77939737	77965710	99	1.577
KMT2A	11	118306205	118398039	205	1.5767
ZFAND3	6	37786272	38162137	1795	1.5767
DDAH1	1	85783168	86044546	1264	1.5758
ZNF559	19	9433448	9462338	128	1.5749
HRCT1	9	35905189	35907638	16	-1.5748
TMEM248	7	66385203	66424038	170	-1.5747
ZFP82	19	36881861	36910050	98	1.5736
CPVL	7	29034247	29225713	1038	-1.5734
TFF3	21	43730777	43736206	34	-1.5733
FBXO21	12	117580278	117628805	229	1.573
C5orf15	5	133290198	133304906	41	-1.5719
RET	10	43571517	43626299	277	1.5719
OR10A7	12	55613809	55616259	8	1.5713
EGR4	2	73517057	73521329	8	-1.5713
VARS2	6	30880982	30894736	80	1.5703
CCDC172	10	118082940	118140041	228	1.5699
BLOC1S1	12	56108818	56113991	14	-1.5684
PATL2	15	44956930	44971394	34	-1.5682
TBC1D3B	17	34492061	34504535	9	1.5682
OR1K1	9	125561402	125563852	14	1.5682
ZNF391	6	27355524	27372183	110	-1.5679
BCAS2	1	115109178	115124765	70	1.5677
ITGB7	12	53584102	53601565	61	1.5667
ZCCHC11	1	52887947	53019264	392	1.5665
AES	19	3051908	3063464	66	1.5661
NAA16	13	41884341	41951666	266	1.5659
CNTN3	3	74310719	74664087	1635	-1.5654
POLQ	3	121149273	121265353	404	-1.5649
GSTA4	6	52841746	52860678	120	-1.5649
RAP1GAP	1	21921708	21996510	390	1.5645
PRR9	1	153189060	153192293	12	1.5645
SYT4	18	40846857	40858115	22	-1.5636
PKN2	1	89148876	89302438	647	1.5635
MTURN	7	30173552	30202881	152	1.5633
SOBP	6	107810317	107983013	582	-1.563
RIN3	14	92979125	93155839	947	-1.5628
CKLF	16	66585466	66604332	56	1.5627
FDXR	17	72857619	72869656	64	-1.5626
ZNF496	1	247459717	247495794	159	1.5625
GRAMD2	15	72451147	72490636	117	1.5625
MEPCE	7	100025321	100032249	28	-1.5624
ARSJ	4	114820432	114901781	364	1.562
VWA8	13	42139961	42535721	1618	-1.5619
GJD4	10	35893338	35898363	28	1.5614
CYP2A13	19	41593356	41602600	63	-1.5614
VPS4B	18	61055423	61090252	130	1.5613
NELL2	12	44901058	45308211	1588	1.5613
UBE2J1	6	90035344	90063119	98	1.5608
SPRN	10	135233170	135239123	39	-1.5608
COL26A1	7	101005101	101202804	1527	-1.5606
IDH3A	15	78440698	78463384	89	1.5601
NOV	8	120427552	120437178	67	1.56
NOP10	15	34632917	34635862	25	1.5598
UQCRQ	5	132201319	132205036	21	1.5597
OR51B4	11	5321244	5323676	13	-1.5595
ZNF614	19	52515577	52532180	59	-1.5593
BUB1B	15	40452210	40513837	178	-1.5593
SOCS7	17	36507007	36562346	189	-1.5592
SPAG8	9	35806782	35812769	18	-1.5592
RIC3	11	8126597	8191090	418	1.559
MSANTD4	11	105877629	105893481	40	1.559
CACNG4	17	64959980	65030018	385	-1.5589
FOXN3	14	89621516	90086006	2248	-1.5583
OR6C3	12	55724485	55726920	14	-1.5577
LRRTM1	2	80514481	80532218	62	-1.5576
STON1-GTF2A1L	2	48756064	49004156	1467	1.5573
UPK2	11	118826008	118829769	17	-1.5572
CUL7	6	43004355	43022183	59	1.5571
ZNF585A	19	37637340	37664143	100	-1.5568
FLI1	11	128555430	128683662	638	1.5565
XIRP2	2	167743997	168116763	1949	1.5565
DUSP7	3	52081935	52090961	15	-1.5563
PIGG	4	491989	533820	237	-1.5555
DCTD	4	183810244	183839130	207	-1.5554
RPL29	3	52026644	52030458	16	-1.5552
LEMD3	12	65562351	65642641	215	-1.5551
MTHFD1L	6	151185815	151423523	1477	-1.555
CLPSL1	6	35747831	35756341	59	1.5549
PLEC	8	144988321	145051413	315	-1.5544
RNASE1	14	21268515	21271536	11	1.5541
RPL5	1	93296594	93307981	33	-1.554
FARSA	19	13032284	13045058	49	1.5539
ZNF799	19	12499828	12512588	42	-1.5537
KRTAP6-2	21	31970005	31971693	4	1.5536
NRN1L	16	67917781	67920771	8	1.5536
RNASEK	17	6914736	6918352	15	-1.5532
SPATA9	5	94986885	95019385	112	-1.5532
OPRM1	6	154330631	154568501	1051	1.5525
MTHFD2	2	74424690	74442925	68	1.5524
SF3B2	11	65818264	65836882	46	1.5523
CACNA2D4	12	1900123	2028370	721	1.5518
CDH23	10	73155691	73576204	2158	1.5517
BTBD9	6	38135227	38608702	2001	1.5517
CTAGE15	7	143267894	143271980	7	1.5514
TRABD	22	50623344	50638527	97	-1.5513
PLA1A	3	119315695	119349158	180	1.5513
TARBP2	12	53892557	53900715	10	-1.5512
GIMAP4	7	150263458	150271543	45	1.5508
DPP4	2	162847751	162931552	309	1.5504
MPDU1	17	7485965	7492030	17	1.5493
LOC100133128	4	9399867	9405791	71	1.5492
HEXIM2	17	43236502	43247906	36	-1.5489
CHODL	21	19399190	19640187	1193	-1.5488
TSPYL6	2	54479315	54483909	26	-1.5481
CPNE2	16	57125455	57182781	291	1.5481
C19orf44	19	16606187	16632680	105	1.548
U2AF1	21	44512066	44528216	62	-1.5479
DCAF7	17	61626796	61672141	104	1.5476
FGD4	12	32551518	32799484	1352	-1.5475
OR51G2	11	4934949	4937393	13	1.5474
ZNRF4	19	5454426	5457367	19	1.5473
ATF6B	6	32082045	32096517	52	1.5465
LPIN1	2	11816705	11968035	763	1.5464
PLEKHG4B	5	139373	190587	315	1.5462
TMEM141	9	139684777	139688269	19	-1.5461
C7orf65	7	47693842	47701746	25	1.546
PRR34	22	46445339	46450524	23	-1.5458
SCAND1	20	34540539	34543781	12	-1.5456
SCCPDH	1	246886378	246931939	213	-1.5455
TBL2	7	72982274	72993513	41	1.5453
DSG1	18	28897052	28937894	218	1.5452
RBP3	10	48380487	48391491	25	1.5451
OR51I2	11	5473638	5476207	27	1.5451
GSTO2	10	106027174	106059676	94	-1.545
B9D2	19	41859322	41870578	35	-1.5447
PTGFRN	1	117451689	117533472	360	-1.5435
CENPL	1	173767688	173794825	75	1.5428
ZNF516	18	74068637	74207646	748	1.5422
OR2G3	1	247767888	247770317	7	1.5417
TAF7	5	140697057	140700851	15	1.5417
PTPRD	9	8313246	10613223	15692	1.5411
PTGES3	12	57056125	57082638	91	1.5404
SARS	1	109755515	109781304	79	-1.5399
ZC3H7A	16	11843442	11891614	224	1.5396
ZNF205	16	3161563	3171028	30	1.5396
TLCD2	17	1605084	1614162	43	-1.5389
IFI35	17	41157742	41166976	33	-1.5389
OR10A4	11	6896856	6899350	13	-1.5387
MMP15	16	58058282	58081305	83	-1.5386
FAM196A	10	128932690	128994936	272	1.5381
WI2-2373I1.2	7	329136	334888	38	1.538
CCDC97	19	41815094	41831288	56	-1.5379
ZNF792	19	35446078	35455639	50	1.5378
WDR12	2	203744323	203777449	150	-1.5377
PRR23B	3	138736873	138740268	8	1.5377
PNPLA2	11	817901	826073	41	-1.5376
AK4	1	65612232	65698328	352	1.5375
MEIOB	16	1882984	1922679	406	1.5372
NCOA4	10	51564108	51591234	52	1.5369
IGSF22	11	18724852	18748277	125	-1.5364
ELOVL4	6	80623529	80657815	149	1.5361
ODF2L	1	86811507	86862525	265	-1.536
HIST1H3J	6	27857093	27859070	8	1.536
C12orf65	12	123716844	123743151	100	1.5357
KRTAP3-3	17	39148682	39150885	24	-1.5351
ZNF527	19	37861007	37884467	61	-1.5349
FXR2	17	7493548	7518715	74	1.5348
LILRA3	19	54798854	54805125	85	1.5348
MAPK13	6	36097261	36112801	61	1.5347
MAP4	3	47891180	48131269	561	1.5342
SPRTN	1	231472682	231506797	137	-1.534
TAGLN	11	117069040	117076008	37	-1.5339
POPDC2	3	119359899	119379937	106	-1.5337
RNF152	18	59474300	59562134	437	1.5335
OR10R2	1	158448668	158451175	7	1.5332
SFTPC	8	22013853	22022492	51	-1.5332
FAM107A	3	58548841	58613837	376	1.5327
FKBPL	6	32095484	32098567	11	1.5326
GSTZ1	14	77786230	77798440	66	1.5325
RMDN2	2	38151462	38294785	727	-1.5323
C5orf24	5	134180370	134195925	37	1.5321
GRP	18	56886400	56898503	70	-1.5319
OR2Z1	19	8840391	8842835	10	1.5317
TBX2	17	59476257	59487327	56	1.5315
C5orf51	5	41903423	41922238	46	-1.5314
LINGO2	9	27947084	29213498	7172	1.531
TCP11	6	35084848	35109687	122	-1.5309
A2M	12	9219304	9269058	187	1.5305
PARP6	15	72532522	72565385	115	1.5303
TNFAIP1	17	26661548	26674535	33	1.5303
OR9A2	7	142722287	142724719	9	1.5301
ADAM11	17	42835405	42859714	95	-1.5301
GHSR	3	172160081	172166746	28	1.53
REEP2	5	137773690	137783158	39	1.5298
CD300LG	17	41923145	41941497	58	-1.5295
DNPH1	6	43192367	43197711	22	1.5294
SLC35F6	2	26986131	27004599	50	-1.5292
FETUB	3	186352758	186371297	86	1.529
MEF2A	15	100105133	100257188	509	-1.5278
DPP9	19	4674239	4724355	202	1.5277
CNP	17	40117737	40130254	35	1.5277
AHNAK2	14	105402590	105445194	363	-1.5275
ZDHHC13	11	19137681	19198467	242	1.5274
NAT2	8	18247755	18259223	82	-1.527
CFHR4	1	196856144	196888343	107	1.5269
GLB1L3	11	134144293	134189958	217	-1.5269
MRVI1	11	10593638	10716035	597	-1.5265
ODC1	2	10579507	10589180	46	1.5259
PURB	7	44914892	44925460	25	1.5257
CRP	1	159681079	159684896	14	1.5256
COX7B2	4	46735844	46911752	777	-1.5254
RBL1	20	35623752	35724903	271	-1.5252
EIF6	20	33865709	33873119	38	-1.5251
LINC01272	20	48883023	48896832	86	-1.5244
MRO	18	48320490	48352308	191	1.5244
IGL	22	22379474	23265585	6421	1.5243
VWC2	7	49812257	49962046	598	-1.5242
CACUL1	10	120432679	120515258	338	-1.5242
MED7	5	156564451	156570421	27	1.5237
PITX3	10	103988946	104001731	31	1.5233
LRRC18	10	50116528	50148480	211	1.5232
RYR2	1	237204510	237997788	4441	-1.5231
PILRB	7	99954626	99965954	33	-1.523
CGREF1	2	27321159	27342495	72	-1.5228
RPUSD3	3	9878533	9886202	26	1.5223
VRK2	2	58272777	58387555	356	1.5223
DTX1	12	113493514	113536333	249	-1.5221
ALDH1L1	3	125821404	125900529	500	1.5216
DGKG	3	185851896	186080523	920	1.5212
MANSC1	12	12481195	12503975	153	-1.521
PDCL2	4	56421686	56458918	170	-1.5206
LOC149373	1	231318845	231323873	28	-1.5205
RNASE9	14	21023252	21029625	28	-1.5195
COL16A1	1	32116848	32170268	207	-1.5195
ZFHX4	8	77592515	77780021	651	-1.5194
STARD6	18	51850062	51881443	126	1.5194
CGB	19	49525126	49528132	35	-1.5193
GAL3ST2	2	242715240	242744202	127	1.5191
SYNJ1	21	33996269	34100851	301	-1.5189
C20orf203	20	31218427	31262243	155	1.5185
TLX2	2	74739686	74744775	7	-1.5181
OBP2A	9	138436885	138442315	83	1.518
RNF144A	2	7056523	7209511	818	-1.5179
GINM1	6	149886528	149912567	66	-1.5176
SGPP2	2	223287771	223427842	619	1.5175
FBXL3	13	77578389	77601831	105	-1.5175
ECHDC1	6	127608857	127665714	183	1.5173
MRTO4	1	19577075	19587122	69	-1.5171
ZNF747	16	30540688	30546845	13	1.517
FAM89A	1	231153704	231176495	158	-1.5167
TMEM117	12	44228853	44784043	2596	1.5166
FYCO1	3	45958391	46037816	308	1.516
SLCO6A1	5	101706492	101835220	660	1.516
CASP16	16	3193016	3200461	27	1.5158
ADGRA3	4	22387997	22518177	713	1.5154
KRTAP12-2	21	46085106	46087344	30	1.5153
MAMSTR	19	49214999	49223476	40	1.5149
TMEM207	3	190145444	190168165	135	1.5144
UBE2Z	17	46984731	47006922	95	1.5143
CHMP2A	19	59061933	59066995	16	-1.514
TCP10	6	167785577	167798498	120	-1.5135
C14orf1	14	76116233	76128038	28	-1.5132
HDDC3	15	91473148	91476292	13	1.5129
LOC283710	15	31513970	31523550	56	1.5129
LARP4B	10	851854	978145	482	1.5126
OR51F2	11	4841616	4844144	14	1.5124
KBTBD12	3	127633075	127707014	280	1.5116
VPS35	16	46692589	46723644	67	-1.5113
MT3	16	56622267	56625500	18	1.5113
GPHN	14	66973125	67649025	3220	-1.5106
KCNK17	6	39265777	39282737	87	-1.5101
IFI6	1	27991572	27999224	24	1.5097
CTNND1	11	57519756	57587152	179	-1.5096
TMEM213	7	138481664	138491269	67	1.5095
C16orf59	16	2509115	2515464	26	-1.5094
CAV3	3	8774486	8788951	101	1.5086
CFHR2	1	196911888	196928856	72	1.5086
SLC16A12	10	91189051	91295997	489	1.5083
SMC4	3	160116078	160153255	140	1.5082
MAST2	1	46268269	46502296	918	-1.5075
ELP3	8	27949584	28049170	359	1.5074
CLOCK	4	56293068	56413576	588	-1.5072
BRPF1	3	9772413	9790199	52	1.5069
COX10	17	13971719	14112496	625	-1.5069
SCYL1	11	65291537	65306682	40	1.5068
IGF1R	15	99191272	99508259	1512	1.5067
ASB13	10	5679820	5709058	245	1.5064
BTRC	10	103112790	103317578	683	1.5057
CCZ1	7	5937341	5966105	192	-1.5051
LPAR3	1	85278086	85359396	409	-1.5045
PTCHD4	6	47844157	48036925	927	1.5043
CCDC60	12	119771517	119979352	808	1.5043
NPR2	9	35788962	35810228	66	-1.504
ZFAND4	10	46110039	46168751	266	1.5038
IZUMO1R	11	94037803	94041358	23	-1.5035
CDH8	16	61680169	62071439	1556	-1.5034
WNT2	7	116915685	116963843	151	1.5033
UTS2	1	7906672	7914051	39	-1.5026
METTL23	17	74721912	74730462	23	-1.5021
LCE1E	1	152757753	152761402	27	-1.5018
VILL	3	38031217	38049176	73	1.5016
PRSS1	7	142456319	142461427	26	-1.5014
NIT1	1	161086862	161095735	25	1.5014
MYDGF	19	4656557	4670915	88	1.5012
LOC101060181	19	12357059	12377672	68	-1.5009
MTDH	8	98655375	98742988	328	1.5008
SNRK	3	43327004	43393135	163	1.5006
RSBN1	1	114303454	114355570	138	1.5005
LRRC46	17	45907993	45915579	32	1.5004
KCNU1	8	36640842	36794143	501	1.4995
AGBL3	7	134670259	134821030	569	-1.4995
TECTB	10	114042213	114065293	109	-1.499
AKAP3	12	4722837	4758713	231	1.4989
MAL2	8	120219610	120258413	146	1.4988
TOPAZ1	3	44282378	44374090	309	-1.4988
PCNXL4	14	60557545	60602032	179	-1.4987
ZNF490	19	12685920	12722123	141	-1.4985
SGK494	17	26933799	26941877	12	1.4984
MAPKAPK2	1	206857295	206908130	201	1.4983
VTCN1	1	117685209	117754082	335	-1.4981
SLC22A12	11	64357113	64370325	61	-1.4981
ATP11A	13	113343358	113541982	1161	-1.4975
CLDN18	3	137716658	137752994	112	1.4975
SCAP	3	47454184	47518103	137	1.497
SLC29A2	11	66128992	66140461	32	1.497
PPP6R1	19	55740147	55770538	154	-1.4968
TMEM171	5	72409286	72428265	67	1.4967
TAS2R41	7	143173966	143176389	11	1.4966
SUCNR1	3	151590431	151600376	38	-1.4966
LAMA5	20	60883116	60942868	466	-1.4966
TUBGCP5	15	22832395	22874391	269	-1.4964
TTLL9	20	30457440	30533270	253	1.4964
CLEC19A	16	19296105	19322769	143	1.4962
TUBD1	17	57935840	57970806	143	1.4962
ITGB1	10	33188246	33247793	260	-1.4959
KNDC1	10	134972971	135040416	481	-1.4957
OR8H3	11	55888849	55891287	29	-1.4956
BOLA1	1	149870110	149872848	10	-1.4952
FLII	17	18147129	18162730	54	-1.4951
FAM207A	21	46358918	46397391	246	1.4948
SLC5A1	22	32438019	32509516	291	1.4947
PVRL2	19	45348393	45392985	271	-1.4946
CDSN	6	31081865	31088752	107	1.4945
GAB2	11	77925336	78129368	728	1.4945
NTSR2	2	11797304	11810829	59	1.4942
KRT77	12	53082396	53097747	62	-1.4936
PGM2L1	11	74040361	74110002	295	-1.4936
CCDC28B	1	32665202	32671491	14	-1.4936
C2CD2	21	43304219	43374566	450	1.4936
REG1B	2	79311149	79315650	37	-1.493
CHCHD5	2	113341023	113347117	22	1.4926
ADGRB1	8	143544377	143626869	405	1.4924
TBC1D27	17	16825948	16833356	49	-1.4924
IGFL2	19	46650039	46665061	63	1.4923
ATPIF1	1	28561602	28565116	19	1.4923
RPRM	2	154332852	154335822	10	1.492
LRFN2	6	40358373	40555626	1203	-1.4918
MAML3	4	140636545	141075733	1788	-1.4917
CEP152	15	49029135	49104592	209	1.4917
REN	1	204122944	204135965	64	1.4915
STX17	9	102667915	102737318	229	-1.4913
IL20RB	3	136675707	136730427	189	1.4913
FTSJ2	7	2272830	2282340	48	-1.491
FDX1	11	110299661	110336108	164	-1.4909
USP7	16	8984951	9057841	360	-1.4909
ZNF155	19	44471014	44502977	209	-1.4905
SELL	1	169658806	169681343	128	1.4904
TTLL8	22	50465026	50497136	178	1.4902
CLDN4	7	73244193	73247515	18	1.49
IFNA16	9	21215372	21217810	29	-1.49
PGPEP1L	15	99510459	99551524	241	1.4898
SKI	1	2159134	2242152	437	-1.4897
ZBTB8B	1	32929658	32953960	65	-1.4896
MASTL	10	27442753	27476348	171	-1.4895
PRICKLE1	12	42851140	42984072	620	-1.489
JARID2	6	15245206	15522773	1338	1.4888
FAM188B	7	30810033	30932908	634	1.4887
MCHR1	22	41074182	41079318	25	-1.4885
SNAP47	1	227921697	227969432	193	-1.4884
ERCC3	2	128013866	128052252	139	1.4881
SMPD3	16	68391230	68482909	318	1.4879
NOL7	6	13611531	13633589	67	1.4877
C17orf105	17	41856803	41862554	29	1.4874
NUPR1	16	28547662	28550995	17	-1.4867
SLC13A5	17	6587038	6617386	171	1.4867
SS18	18	23595217	23671676	309	-1.4866
DIRAS2	9	93371114	93405608	166	1.4866
CCDC169-SOHLH2	13	36741345	36872492	671	1.4863
TTF2	1	117601910	117645992	160	-1.4862
SCFD2	4	53737797	54232742	2035	-1.4858
KLK12	19	51531348	51538986	30	1.4854
TMEM185B	2	120974047	120981484	20	1.4852
UQCRHL	1	16132657	16134694	14	-1.485
2023-03-04	2	217121585	217237250	501	1.484
GABRA1	5	161273197	161327465	243	1.484
CASP12	11	104755445	104769897	23	-1.4836
TPST1	7	65669259	65825938	510	-1.4835
CD1A	1	158217119	158228559	61	1.4835
PPIL6	6	109710418	109762874	229	1.4835
GAB1	4	144256680	144396218	439	1.4832
AGFG1	2	228335853	228426438	462	-1.4832
RHOU	1	228779394	228882916	435	1.483
PNO1	2	68384005	68403591	70	-1.4828
RNF19B	1	33401050	33430967	101	1.4823
PRPF38A	1	52869219	52884492	28	1.4822
GLTSCR2	19	48247793	48260823	98	1.4821
NYAP1	7	100080550	100092925	46	-1.4819
PSAT1	9	80910991	80945509	217	-1.4818
CCDC39	3	180330360	180397800	235	-1.4816
SPAG5	17	26903583	26926556	45	-1.4816
ZDHHC3	3	44955753	45018174	192	1.4813
CCM2L	20	30597200	30620484	72	1.4812
KIF18B	17	43001079	43025579	108	-1.481
OR10AG1	11	55734034	55736439	25	-1.4807
LAPTM4A	2	20231411	20252289	80	-1.4806
NCKAP5L	12	50183929	50222708	193	-1.4805
BRDT	1	92413928	92480485	328	-1.4801
ZFYVE9	1	52606678	52812858	674	1.4798
TSN	2	122512121	122525929	33	1.4797
MGAT2	14	50086460	50090699	12	-1.4796
FLAD1	1	154954770	154966087	33	1.4794
ZNF436	1	23684941	23696857	49	1.4793
CGB2	19	49534130	49536995	29	-1.4791
PKN1	19	14543166	14583179	190	1.4791
SLC5A12	11	26687566	26744074	312	1.4787
TRIM16L	17	18600311	18639931	131	-1.4781
OR8G2	11	124094398	124096812	13	-1.4781
LOC101928728	1	27017623	27023396	22	1.478
SPPL2C	17	43921256	43924938	32	1.4779
MSLN	16	809765	819365	109	1.4777
HARBI1	11	46623856	46639433	36	1.4774
FOXP1	3	71002865	71633640	2382	1.4772
GRIN1	9	140032609	140063714	1	-1.4768
HLA-DQB1	6	32626241	32634966	787	1.4767
IL15RA	10	5993334	6020650	186	-1.4766
CPN1	10	101801065	101842142	186	1.4759
DMBX1	1	46971668	46980398	49	1.4755
BTBD19	1	45272373	45280301	33	1.4753
KRTAP9-7	17	39430950	39432959	13	1.4752
LGALS9	17	25957174	25977086	103	-1.4751
LOC101927029	14	90513478	90528557	48	-1.475
FKBP2	11	64007413	64012107	17	-1.4749
LHCGR	2	48912913	48983380	440	1.4742
LDHD	16	75144758	75151170	23	-1.474
ZC3H12D	6	149767766	149806648	252	-1.4739
LIPE	19	42904664	42932078	83	-1.4738
STPG1	1	24682489	24742087	230	1.4728
OR6C65	12	55793313	55795751	7	-1.4725
QRSL1	6	107076441	107116792	201	-1.4724
FZD8	10	35926177	35930862	12	-1.472
C4orf27	4	170649619	170679593	127	1.4719
RNASE6	14	21248210	21251126	19	-1.4713
WBSCR27	7	73247920	73257355	43	1.4713
LURAP1	1	46668006	46687428	44	1.4711
MRPL48	11	73497917	73576156	397	-1.471
HSD17B6	12	57145237	57182074	101	1.471
MKL1	22	40805292	41033190	806	-1.4708
TRERF1	6	42191669	42420443	944	1.4708
HMGCLL1	6	55298171	55444512	851	-1.4707
MSRB2	10	23383427	23411442	110	-1.47
2023-09-05	22	19700987	19711345	19	1.47
GATB	4	152590808	152682675	378	1.4696
STOML1	15	74274559	74287463	50	-1.4691
ZNF177	19	9472696	9493793	103	1.4689
ANKRD11	16	89333029	89557469	910	1.4689
GRIN3A	9	104330634	104501362	906	-1.4688
LOC101926982	2	9788437	9806337	115	1.4687
SACM1L	3	45729754	45787401	283	1.4684
CLDN5	22	19509547	19515568	23	1.4679
PCM1	8	17779364	17887957	694	-1.4676
CLSPN	1	36184819	36236068	108	-1.4674
KPNA3	13	50272443	50367557	432	-1.4671
PLSCR2	3	146108150	146214278	480	-1.4667
PPM1H	12	63036762	63329165	1493	1.4666
PSMC3	11	47439320	47448524	42	-1.4666
NLRP10	11	7980156	7985559	31	1.4663
CRYBB3	22	25594817	25603826	54	1.4656
MC4R	18	58037564	58040501	6	-1.4653
CGB5	19	49546102	49549068	26	-1.465
DMTN	8	21905660	21940536	210	1.4646
NAGK	2	71294408	71306498	61	-1.4645
PARD6A	16	67693851	67697181	10	-1.4643
ATCAY	19	3879618	3928580	248	1.4639
CDKL4	2	39404688	39471614	258	-1.4635
SMIM5	17	73628514	73637986	34	-1.4635
C11orf96	11	43963106	43965933	18	1.4631
GFM2	5	74016029	74063696	154	-1.4631
CRYAB	11	111778350	111782973	16	-1.4628
ZDHHC16	10	99204900	99217627	43	1.4625
LOC730159	1	173603661	173606773	8	1.4621
TNPO1	5	72111418	72210715	301	1.462
2023-09-10	2	110299372	110372283	289	1.462
NHLH2	1	116377998	116384247	19	1.462
YWHAG	7	75955108	75988842	128	1.4616
PODN	1	53526724	53551674	168	1.4613
SLC44A5	1	75666816	76082198	1782	1.4612
TEX29	13	111972015	111997094	181	-1.4607
PAQR7	1	26186975	26202961	41	1.4606
STMN3	20	62270058	62285463	81	-1.4604
SGK3	8	67623653	67774757	476	-1.4604
NR1I3	1	161198456	161208932	49	1.4599
FUZ	19	50309123	50317067	39	-1.4598
A4GALT	22	43087123	43117807	225	-1.4596
BEST1	11	61716356	61732435	74	1.459
KDM1B	6	18154619	18224585	396	1.4589
ERN1	17	62115502	62208002	295	-1.4589
SLC14A2	18	42791947	43263572	2409	-1.4587
UBE2F	2	238874587	238951923	350	-1.4585
ARL8A	1	202101532	202114371	51	-1.4583
H1FNT	12	48721763	48724562	14	1.4581
SMG7	1	183440506	183523828	218	1.458
LOC101927989	18	74198915	74206374	26	-1.458
ZFYVE26	14	68212237	68283806	326	-1.4576
C7orf49	7	134849532	134856078	29	-1.4572
ZNF99	19	22933985	22967473	220	-1.4566
UTS2R	17	80329647	80334028	26	-1.4556
SH3GL2	9	17577953	17797622	1531	-1.4556
FAM206A	9	111695673	111703738	37	1.4555
WDR7	18	54317590	54697536	1657	1.455
CSTB	21	45192546	45196756	18	1.4547
ATP5S	14	50777256	50802859	130	-1.4546
HDAC3	5	140999443	141016923	71	1.4546
MST1	3	49720380	49726696	13	-1.4543
OBP2B	9	136079666	136085214	50	-1.4543
SLC9A3R1	17	72743751	72765999	65	1.4543
EPCAM	2	47595287	47614667	87	1.4543
GDNF-AS1	5	37839540	37876401	220	1.4541
OMG	17	29620668	29624880	6	1.4541
ZNF814	19	58379747	58400942	99	-1.4535
RRAGC	1	39302869	39325995	99	-1.4533
DHRS9	2	169920299	169953177	82	-1.4533
KRTAP12-3	21	46076849	46078758	10	1.4532
MFSD6L	17	8699428	8703167	27	-1.4528
IGDCC4	15	65672825	65715910	170	-1.4525
FOS	14	75744477	75749437	17	-1.4524
YARS2	12	32877195	32909395	154	-1.4521
ABHD13	13	108869763	108887103	82	1.4517
LRRC8C	1	90097644	90185594	280	-1.4516
NPB	17	79859072	79861281	4	1.4516
DSCAML1	11	117297489	117668476	1999	-1.451
NT5C3A	7	33052725	33102909	249	1.4509
CALCR	7	93052799	93204542	637	-1.4509
ICAM4	19	10396643	10399760	17	1.4503
GABRD	1	1949768	1962692	64	1.4502
C2orf91	2	42161508	42181443	88	1.4501
XPA	9	100436191	100460191	58	-1.4495
USP36	17	76782463	76837480	229	1.4494
CACNA1C	12	2078952	2807615	3420	1.4484
PTCD3	2	86332305	86369780	152	-1.4484
CRELD1	3	9974478	9987597	66	-1.4483
ZNF518B	4	10440497	10459532	83	-1.4481
ACOXL	2	111489150	111876299	1675	1.4479
CRAMP1L	16	1661495	1728409	303	1.4477
CCDC62	12	123258056	123312427	276	1.4476
FUK	16	70487498	70514677	91	1.4475
LRIG1	3	66428221	66551946	531	-1.4474
GZMH	14	25074686	25079426	21	-1.4472
LAMC2	1	183146952	183214762	348	-1.4471
LOC101928268	7	30498667	30510218	58	-1.4471
LOC101928631	19	2914631	2928014	95	-1.4468
PIGW	17	34889849	34895717	21	1.4468
RPS15	19	1437363	1440994	8	1.4468
LAMP1	13	113950436	113978246	84	1.4466
TRAF7	16	2204763	2228630	117	1.4465
SLC22A5	5	131704396	131731806	145	-1.4464
ANKK1	11	113257513	113271640	65	1.4461
TKTL2	4	164391245	164395547	6	1.4461
JAK3	19	17934591	17959380	115	1.4451
ANKS3	16	4745500	4784878	224	1.445
CRYGS	3	186255232	186263549	26	1.4448
OR10X1	1	158547709	158550189	13	1.4447
VGLL3	3	86986123	87040912	207	-1.4446
PRH2	12	11080834	11087944	43	-1.4444
TSHZ3	19	31764851	31840690	299	-1.4442
TPT1	13	45910005	45916005	24	1.4442
KCTD6	3	58476823	58488587	33	1.4441
GPR141	7	37569212	37782388	874	-1.4439
NAALAD2	11	89866772	89926562	325	1.4438
ACACA	17	35440927	35767402	976	1.4436
FAM117A	17	47786687	47842018	134	-1.4434
PSENEN	19	36235478	36238556	14	-1.4432
APOD	3	195294573	195311576	116	1.4432
PRRC2B	9	134304477	134376084	318	1.4432
MED19	11	57470182	57480304	35	-1.4428
HADH	4	108909870	108956831	193	1.4426
CFAP74	1	1852390	1935776	606	-1.4426
HEY1	8	80675245	80680598	19	1.4425
CFC1B	2	131277667	131286065	1	-1.4422
OR10Z1	1	158575229	158577670	13	1.4421
RHNO1	12	2984424	2999191	56	-1.4421
KCTD8	4	44174920	44451324	1110	1.4421
CIB2	15	78395948	78424377	131	1.442
AMICA1	11	118063442	118096309	142	1.4417
LRBA	4	151184811	151937379	2548	-1.4413
PF4V1	4	74718013	74720698	12	1.4411
AACS	12	125548925	125628379	372	1.4411
C15orf57	15	40823083	40857752	145	1.441
ZNF383	19	37707828	37735328	78	-1.441
OSBP2	22	31088769	31304311	941	-1.441
SUSD6	14	70077310	70182361	323	1.4403
ZHX1-C8orf76	8	124237429	124287227	89	-1.4397
ITGBL1	13	102103944	102373707	1252	1.4393
WIPI2	7	5228835	5273986	265	-1.4393
FAM212A	3	49839687	49842963	6	1.4393
TOX2	20	42542492	42698756	712	1.4391
C8orf44-SGK3	8	67578787	67774757	612	-1.4386
ICAM5	19	10399655	10407954	36	-1.4383
MYADML2	17	79896521	79905609	56	-1.438
TCF24	8	67857736	67875325	43	-1.4379
C1orf216	1	36178477	36185290	19	-1.4378
JCHAIN	4	71520258	71532848	69	-1.4375
KANSL1L	2	210884435	211036568	353	-1.4371
RNFT1	17	58028723	58042617	39	1.4369
C11orf16	11	8940623	8955053	60	-1.4369
MED15	22	20860849	20942419	331	1.4367
OR2V1	5	180550339	180557057	32	-1.4366
LMAN1	18	56994055	57027008	138	1.4366
NEK4	3	52743796	52805465	236	-1.4365
AHR	7	17337276	17386275	125	1.4363
GSDMD	8	144634383	144645732	64	-1.4358
BMP10	2	69091613	69099149	34	1.4352
SLC5A5	19	17981641	18006483	103	1.4348
KHDRBS1	1	32478295	32526960	104	-1.4346
C21orf91	21	19160284	19192203	86	1.4346
KIAA0040	1	175125123	175162729	174	-1.4346
PSG3	19	43224794	43245168	156	1.4345
SMCP	1	152849798	152858023	41	-1.4345
SEC24D	4	119642978	119760338	551	-1.4345
SLC30A10	1	220086606	220102493	53	1.4343
KIF1B	1	10269606	10442164	788	1.4341
DDX4	5	55032845	55113475	352	-1.4339
ANXA11	10	81913880	81965933	313	-1.4334
IL18BP	11	71708955	71714465	23	-1.4333
CCDC130	19	13841574	13874608	143	1.4332
PHYHIPL	10	60935348	61008315	300	1.4331
KIF1BP	10	70747477	70777239	146	-1.4327
RASSF3	12	65003293	65091847	405	-1.4325
HOXB1	17	46605807	46608772	8	1.4324
MFSD11	17	74731647	74775836	125	-1.4323
GALNT10	5	153569295	153801044	1112	-1.4322
BROX	1	222884906	222909029	62	1.4321
LOC100132154	9	69893011	69901969	3	1.4321
C9orf3	9	97487886	97850000	1528	-1.4318
ARHGAP12	10	32093326	32218304	390	1.4317
LACTBL1	1	23278536	23300024	89	1.4317
TSPO	22	43546520	43559748	62	-1.4314
ZHX2	8	123791510	123987255	918	1.4313
C11orf74	11	36615043	36681341	368	-1.4312
FZD2	17	42633812	42639130	16	-1.4311
ZNF20	19	12241165	12251722	42	-1.4309
ANO5	11	22213199	22305413	381	-1.4309
HGSNAT	8	42994592	43058470	149	-1.4308
FAM174A	5	99870051	99922940	184	-1.4305
OR52K2	11	4469525	4472091	14	1.4305
HIST1H4B	6	26026124	26027980	16	1.4305
FOLH1B	11	89369675	89432386	403	1.4304
MCEMP1	19	7740943	7745219	28	-1.4304
GCOM1	15	57883102	58010255	759	-1.43
TEX38	1	47136497	47139766	18	1.4297
RUNDC3B	7	87256729	87462113	602	-1.4294
HSPA1B	6	31788964	31798532	33	1.4294
SYNJ2BP	14	70832213	70884307	282	-1.4292
DRGX	10	50573161	50604562	159	1.4291
IARS	9	94971489	95056538	338	-1.4288
TSGA13	7	130352486	130372768	88	-1.4288
EPB41L1	20	34678426	34821221	363	1.4288
ZNF708	19	21472963	21512719	167	1.4287
ALPK2	18	56147479	56296689	829	-1.4287
SPATA17	1	217803684	218040992	1132	-1.4286
DHCR24	1	55314300	55353421	195	1.4284
TTLL1	22	43434522	43485934	284	-1.4276
USP6	17	5030687	5078827	159	1.4275
GNA13	17	63004407	63053420	126	-1.4274
BMP8B	1	40222903	40255033	174	-1.4266
GNPTAB	12	102138275	102225145	352	-1.4265
SRP68	17	74033856	74069107	138	-1.4263
CISD3	17	36885510	36892358	18	1.4263
CAPZA3	12	18890045	18892622	13	1.4263
RGR	10	86003809	86019444	101	-1.4263
AP1S3	2	224615403	224702819	507	1.4257
ENTPD5	14	74425169	74486526	355	1.4254
WWP2	16	69795187	69976144	833	1.4254
HHLA3	1	70819493	70834206	51	1.425
ATP5G3	2	176039986	176046990	35	1.425
SMOC2	6	168840831	169069174	1418	-1.4249
EIF4H	7	73587706	73611929	59	-1.4249
FZD1	7	90892783	90898632	15	1.4248
ZCCHC7	9	37119161	37358646	661	-1.4247
COMTD1	10	76991760	76996302	13	-1.4247
LOC285500	4	178362692	178597953	999	-1.4245
PLA2G16	11	63340934	63382441	139	-1.4245
CARHSP1	16	8945799	8963369	155	-1.4236
ARL17B	17	44350550	44439916	262	1.4235
ANKLE1	19	17391454	17398955	54	1.4234
SIMC1	5	175664370	175773492	440	1.4231
MLXIPL	7	73006524	73039403	142	1.423
OTOP3	17	72930897	72946587	79	1.4227
VASN	16	4420849	4434029	52	1.4226
LOC100506922	2	128134704	128147487	65	1.422
ADH1C	4	100256649	100274417	144	1.4218
RDH8	19	10122925	10133454	73	-1.4215
POGK	1	166807681	166824209	52	-1.4211
ZYG11A	1	53307183	53360747	239	1.421
SOWAHC	2	110370911	110377064	24	1.421
EPG5	18	43426574	43547805	465	-1.4207
DEFB112	6	50010288	50016864	35	1.4205
BECN1	17	40961150	40976810	22	-1.4202
SERGEF	11	17808595	18035209	725	1.4201
SHROOM3	4	77355253	77704906	1435	-1.4201
CYP26A1	10	94832232	94838141	18	-1.42
WDR11	10	122609687	122669538	323	-1.4199
PTMA	2	232572235	232578751	45	-1.4194
GRM8	7	126077652	126892928	3360	1.4193
ZNF625	19	12254705	12268046	41	-1.4192
LATS2	13	21546175	21636222	382	1.4191
BORA	13	73300981	73330828	130	-1.4187
OLFM2	19	9963394	10047570	438	-1.4186
REEP6	19	1490165	1498424	65	-1.4186
HFE	6	26086422	26096938	46	1.4183
XYLT1	16	17195181	17565238	1919	-1.4183
ZNF616	19	52615344	52643691	154	-1.4182
RCAN2	6	46187467	46460304	941	1.4181
PCSK5	9	78504560	78977755	2599	-1.4177
SYTL3	6	159064931	159186408	665	-1.4177
OR2L13	1	248099493	248264724	897	1.4177
RNPS1	16	2302100	2318913	60	-1.4173
GCSH	16	81114552	81130480	135	-1.4172
BTBD10	11	13408555	13485338	327	-1.4171
FAM50B	6	3848632	3852051	15	1.4171
ACTG1	17	79475997	79480392	66	1.4165
GOLM1	9	88628018	88715616	419	-1.4161
PYDC1	16	31226283	31228898	9	-1.4161
RASA4B	7	102122586	102158724	30	1.416
SLC17A9	20	61582999	61600449	99	1.4158
LRRC75B	22	24980588	24989573	40	1.4157
SYNPO2L	10	75403639	75416332	46	-1.4157
NPRL2	3	50383918	50388986	7	1.4155
CPS1	2	211341406	211544331	831	-1.4148
NR5A2	1	199995730	200147052	836	1.4148
NLN	5	65017023	65125611	471	-1.4147
KISS1R	19	916342	921515	14	-1.4146
FOXN1	17	26832249	26865675	144	-1.4144
WFIKKN2	17	48911011	48920209	49	1.4144
CACNA1S	1	201007635	201082194	423	-1.4144
OSGIN2	8	90913096	90940596	101	1.4143
KRTAP12-4	21	46073130	46075076	17	1.4142
TAGLN3	3	111716586	111733235	105	1.4142
FAM134C	17	40730526	40761945	93	-1.4139
ARHGEF38	4	106472704	106602570	571	1.4139
CCDC85B	11	65656875	65659606	9	-1.4137
NVL	1	224414036	224518391	381	-1.4136
NUP98	11	3695240	3819522	588	-1.4135
LIME1	20	62366480	62370960	18	-1.4134
POLR1D	13	28193880	28242059	225	-1.4134
LOC101060256	11	49880567	49897088	125	-1.4133
ANKRD31	5	74363122	74533203	721	-1.4132
STMN1	1	26209670	26233868	60	1.413
C21orf59	21	33972977	33985674	38	-1.413
CCT2	12	69978206	70011095	147	-1.4129
GSTCD	4	106628935	106769382	547	1.4129
LOC101927824	10	3106616	3110073	37	-1.4126
PMP22	17	15132094	15169174	156	1.4123
ZSWIM7	17	15878874	15903506	92	1.4121
ASGR1	17	7075750	7083383	35	-1.4117
RPH3AL	17	61180	203133	1206	1.4116
RNF39	6	30037043	30044128	69	-1.4116
OSCAR	19	54596933	54604659	45	1.4115
SUPT16H	14	21818631	21852925	127	1.4115
PSMA1	11	14525422	14665680	399	-1.4112
C1orf167	1	11822827	11850142	194	-1.4111
KLHDC10	7	129709349	129776060	285	1.4111
ARHGAP31	3	119012220	119138823	649	1.411
GPHA2	11	64700943	64703860	11	-1.4109
TMEM178B	7	140773032	141180680	1673	-1.4109
SH3GL1	19	4359364	4401065	173	1.4107
PKM	15	72490370	72524401	104	1.4103
TOX	8	59716977	60032267	1279	1.4101
CDT1	16	88869186	88876166	54	-1.4093
ZNF860	3	32022266	32033728	76	-1.4092
LETM1	4	1812206	1858474	122	1.4091
FAM189B	1	155215996	155225774	38	1.409
BTN3A2	6	26364387	26379048	133	-1.4084
GPR15	3	98249743	98252494	10	-1.4083
RB1	13	48876883	49056526	689	-1.4081
LYN	8	56791386	56925506	714	-1.4081
POLG2	17	62472902	62493684	79	-1.408
BANK1	4	102710764	102996469	1052	1.4079
PNPLA1	6	36209945	36276872	315	1.4078
WEE1	11	9594197	9615516	72	-1.4077
TAS2R13	12	11059525	11062661	7	-1.4076
CXCL5	4	74860359	74864946	15	-1.4075
NDUFB8	10	102282497	102290140	16	-1.4072
JOSD2	19	51008254	51015112	41	-1.4072
MTHFR	1	11844787	11866660	117	-1.4071
UBTFL1	11	89818118	89820799	11	-1.4066
POR	7	75543420	75616673	340	1.4066
TMEM65	8	125322159	125385440	266	-1.4064
INSR	19	7111266	7294511	1268	-1.4061
NUDT22	11	63992730	63997991	23	-1.406
C1orf158	1	12805163	12821602	69	-1.4058
CASQ1	1	160159285	160172176	45	1.4057
KNCN	1	47010316	47017387	44	1.4055
CSN2	4	70819974	70827226	26	-1.4053
BTBD11	12	107711197	108053919	1463	-1.4051
PLEKHG4	16	67310413	67323903	39	1.4051
HEPHL1	11	93753378	93847874	349	-1.4049
MAP3K2	2	128055245	128101305	161	1.4048
FCGR2C	1	161550129	161571510	106	-1.4047
TBC1D28	17	18537738	18548240	52	-1.4047
HPGD	4	175410328	175444549	190	1.4045
RECK	9	36035910	36124952	264	-1.4045
BRD7	16	50351929	50403345	166	-1.4044
YTHDC1	4	69175105	69216324	123	-1.4043
MKNK1	1	47022079	47070466	168	1.4043
STOM	9	124100266	124133082	124	-1.4042
C19orf43	19	12840454	12846029	5	1.4037
PDILT	16	20369492	20416564	230	-1.4037
PNPLA8	7	108109866	108169105	238	-1.4035
ZNF880	19	52872170	52889548	109	1.4034
CALM1	14	90862327	90875119	65	1.4029
OR4M2	15	22367478	22370061	4	-1.4029
ERVV-1	19	53516344	53520333	11	-1.4028
NDUFS5	1	39490967	39500808	52	1.4023
BLOC1S4	4	6716842	6719887	10	-1.4021
DMGDH	5	78292387	78365997	360	-1.4021
SMIM13	6	11093266	11139471	282	1.402
PRSS42	3	46870894	46876085	15	1.4018
TEX2	17	62223795	62341153	431	-1.4014
TDP1	14	90420944	90511608	370	-1.4013
PAH	12	103231104	103311881	418	-1.4011
YEATS2	3	183414587	183530913	375	1.4005
FANCG	9	35072833	35080543	20	-1.4004
INSM1	20	20347765	20352093	8	-1.4003
METTL10	10	126433336	126480939	159	-1.4003
LMNTD1	12	25628016	25801996	947	1.4002
LRCH1	13	47126296	47327676	878	1.4001
ADAMTS5	21	28289231	28339939	209	1.4
PPP5C	19	46849251	46896738	194	-1.3996
PCSK4	19	1480427	1491386	73	-1.3995
SLC35B1	17	47777296	47785813	27	-1.3993
DNAJC14	12	56213744	56224837	41	1.3993
SECISBP2L	15	49279835	49339260	173	1.3993
IFT57	3	107878659	107941917	409	-1.3993
MAATS1	3	119420869	119486449	240	-1.3992
RNF146	6	127586827	127610207	62	1.399
SLC6A11	3	10856917	10980646	617	1.3989
SUCLG2	3	67409884	67705538	1696	1.3983
GCNT3	15	59902982	59912710	49	-1.3981
BCL2L12	19	50167399	50177673	30	1.3979
CLEC12B	12	10162231	10171899	40	1.3977
AP5S1	20	3800171	3806454	16	1.3975
FGFR3	4	1794039	1811099	104	1.3975
SUCO	1	172500494	172581473	232	-1.3975
KLF5	13	73628114	73652176	102	1.3975
KRTAP20-3	21	32014183	32015955	3	1.3974
MARVELD3	16	71659056	71676368	57	-1.3974
SMPD2	6	109760849	109765625	18	1.3972
FAM19A5	22	48884288	49148244	2158	-1.397
FAM160B2	8	21945695	21962905	96	1.397
PRR19	19	42805284	42815473	24	-1.3969
ZNF816	19	53451632	53466664	100	-1.3968
POM121C	7	75045060	75116065	286	-1.3968
PRR29	17	62074711	62082145	28	1.3966
GPX5	6	28492789	28503228	41	1.3966
OLIG3	6	137812336	137816031	14	-1.3962
CAV2	7	116138655	116149095	58	-1.3961
MFGE8	15	89440914	89457185	94	-1.3961
HMGCR	5	74631159	74658426	80	1.3958
FAM19A2	12	62101029	62587120	2276	-1.3957
RABEP1	17	5184558	5289632	531	1.3954
NOXO1	16	2027918	2032204	25	1.3953
GLYAT	11	58475230	58499947	112	-1.3952
CAMK2A	5	149598054	149669903	279	1.395
LRP5L	22	25746218	25801837	333	1.395
PTPN3	9	112136974	112261093	545	-1.395
OR14A16	1	247977102	247979531	14	1.3949
YIPF3	6	43478565	43485228	20	-1.3945
TCAIM	3	44378574	44451440	251	-1.3943
PRR14	16	30661038	30668234	8	-1.3941
FUT9	6	96462845	96663988	1138	-1.3941
EMCN	4	101315498	101439750	535	-1.3934
DEFB1	8	6727097	6736029	124	1.3929
RCBTB1	13	50105082	50160242	377	-1.3926
MIB1	18	19320290	19451418	405	1.3926
ADNP2	18	77865915	77898729	160	-1.3925
CATSPERG	19	38825443	38862089	179	1.3922
MIDN	19	1247552	1259642	60	-1.3922
TARS	5	33439802	33468696	126	1.3921
COL6A2	21	47517033	47553263	265	-1.392
TLN1	9	35696334	35732892	105	-1.3919
MPP7	10	28338922	28592453	1431	1.3919
CFHR3	1	196742925	196763703	142	-1.3918
MAP3K4	6	161411816	161538917	557	-1.3916
SMAD5	5	135467536	135518922	181	-1.3915
CEP44	4	175203828	175256006	215	1.3915
MFSD3	8	145732161	145737096	17	1.3914
GMNN	6	24774159	24786827	53	-1.3908
PKP4	2	159312476	159538441	1062	1.3902
PPIL1	6	36821605	36843300	96	1.3901
MAP1B	5	71402118	71505897	368	1.3899
VAT1	17	41165622	41174959	22	-1.3899
TRIM36	5	114459459	114516743	225	1.3896
LOC400736	1	13446414	13453156	6	1.3896
IL4I1	19	50391911	50433296	233	-1.3895
DAOA	13	106117216	106143883	191	1.389
FRMD6	14	51954819	52197945	1217	-1.3889
IBTK	6	82878956	82957948	302	1.3889
MMP10	11	102640233	102651859	68	-1.3887
ZNF502	3	44753135	44765823	55	-1.3885
DONSON	21	34936165	34961519	72	-1.3885
CSMD3	8	113234157	114449742	4729	-1.3885
HLA-DQA2	6	32708156	32715164	138	1.3879
RIMBP3	22	20454991	20462286	2	1.3877
MAPK10	4	86932452	87374783	1866	1.3874
DAG1	3	49505136	49573551	168	1.3872
KCP	7	128515919	128551273	142	1.3869
ERVFRD-1	6	11101722	11112571	66	1.3866
CLCN6	1	11865153	11903701	263	-1.3866
TMC1	9	75135717	75451767	1369	-1.3864
ZSCAN23	6	28398373	28411779	63	1.3862
MRPL47	3	179305253	179322934	55	1.3859
STK40	1	36804225	36852025	151	-1.3859
PDE6D	2	232596147	232646474	200	-1.3857
ECD	10	74893282	74928353	163	-1.3854
SYNGR3	16	2038946	2044776	28	1.3852
PXN	12	120647242	120704074	159	1.3851
FBN1	15	48699503	48938485	824	1.3851
C10orf105	10	73470458	73498081	110	1.385
LPCAT3	12	7084347	7126342	111	-1.3849
RBM14	11	66383053	66397905	29	1.3849
WDR19	4	39183024	39287930	312	-1.3847
CHRNA2	8	27316278	27337313	135	-1.3846
PBRM1	3	52578368	52720366	575	-1.3845
FAM129B	9	130266618	130341768	344	-1.3844
GAPDH	12	6642585	6648037	30	1.3844
DUS1L	17	80014748	80024197	37	1.3844
C4B	6	31981572	32003695	10	1.3843
ZNF425	7	148798853	148823938	113	1.384
GLT6D1	9	138514502	138531886	105	-1.3838
LY86	6	6587934	6655716	470	-1.3838
RALGAPA2	20	20369202	20693781	927	1.3837
ORMDL1	2	190633993	190649597	55	-1.3837
ACOT1	14	74002862	74011003	27	-1.3831
ERVMER34-1	4	53608684	53618307	37	-1.3831
BLVRB	19	40952691	40972225	115	1.3831
ZNF410	14	74352318	74399491	231	1.3829
TAF1L	9	32628452	32636167	20	1.3829
MMP3	11	102705528	102714842	41	-1.3828
VPREB3	22	24093930	24097130	30	-1.3826
ZNF493	19	21578921	21610797	169	1.3825
TIGAR	12	4429359	4469694	193	1.3824
RNF126	19	646526	663813	130	1.3818
PRDX5	11	64084347	64089795	23	1.3818
NUP62	19	50409082	50433488	151	-1.3815
TBX20	7	35241042	35294211	190	1.3814
COL8A2	1	36559840	36591805	119	-1.3811
RERG	12	15259716	15374911	465	1.3808
LOC101929301	7	44909545	44912257	33	1.3807
HOMER1	5	78668647	78810159	556	-1.3807
LINS	15	101108428	101142945	252	-1.3805
CARD9	9	139257408	139268633	66	-1.3803
ZNF664	12	124456699	124500486	163	1.3803
BTBD18	11	57509986	57519753	14	-1.3803
EIF1	17	39844127	39848398	9	-1.3802
HMGXB3	5	149379169	149433206	224	-1.3796
SLC4A5	2	74440997	74571034	423	1.3796
FAM101B	17	288769	296231	47	1.3796
CCDC168	13	103380717	103411922	107	-1.3794
ACTR6	12	100592865	100618702	86	1.3793
PRMT9	4	148557936	148605881	116	-1.3792
PPARGC1B	5	149108815	149235085	559	1.3787
TGS1	8	56684791	56738507	241	1.3786
LOC730268	2	87999493	88047739	48	1.3784
CRY1	12	107384142	107488135	383	-1.3782
NAT8L	4	2060239	2071316	28	1.3781
CDO1	5	115139430	115152905	57	1.378
TMEM63A	1	226032233	226070920	174	-1.3778
ANKRD26	10	27283054	27389927	539	-1.3777
SMO	7	128827713	128853886	127	1.3771
OIP5	15	41600466	41625319	118	-1.377
CEBPE	14	23585515	23589320	21	1.3767
FKBP11	12	49314742	49319830	18	-1.3766
FLOT2	17	27205356	27225215	49	1.3759
CLPB	11	72002469	72146224	486	1.3758
KCNRG	13	50588390	50595558	23	1.3757
FHDC1	4	153856265	153901348	202	-1.3753
PIGZ	3	196672214	196696242	147	1.3751
ZNF594	17	5081830	5095678	48	1.375
CLTB	5	175818456	175844070	116	-1.3747
TRIM68	11	4618902	4629989	71	1.3747
AURKA	20	54943445	54967851	95	1.3746
PDIK1L	1	26436656	26452539	51	-1.3742
NDUFB6	9	32552524	32573682	84	-1.3737
LOC100652807	3	28616222	28618481	5	-1.3737
TTC34	1	2571807	2706730	617	-1.3736
RETN	19	7732972	7735840	16	-1.3733
SLC47A1	17	19436167	19482846	160	1.3732
SCAMP3	1	155224770	155232676	25	1.3732
OR5T3	11	56018676	56021198	7	-1.3731
LTBP4	19	41098072	41136225	176	1.3727
HAND2	4	174446652	174451878	21	1.3726
TYROBP	19	36394303	36399711	33	1.3726
CLEC2D	12	9821304	9852651	175	-1.3724
DDX60	4	169136442	169240458	501	-1.3724
TCL1B	14	96151754	96159480	56	-1.372
TMPO	12	98908351	98944657	176	1.3719
CDK11A	1	1632822	1656499	174	-1.3718
FTO	16	53736875	54148879	1950	1.3718
DDX31	9	135467384	135546288	292	1.3714
DNM1	9	130964634	131018028	214	1.3714
CYTIP	2	158270131	158301104	122	1.3712
DNAJB4	1	78443847	78484148	160	1.3712
ECHDC2	1	53360582	53393346	81	1.3711
AP3D1	19	2099987	2152056	369	1.3711
NFKBIA	14	35869716	35874460	26	-1.371
IMPAD1	8	57869488	57906930	135	1.3707
CYP7A1	8	59401737	59413220	57	-1.3705
ASCL5	1	201082081	201085000	11	1.3704
OR5R1	11	56183734	56186208	16	-1.3701
PDCD6IP	3	33839063	33911699	330	-1.3694
TLX1	10	102890061	102898046	29	1.3691
ATP2C1	3	130568327	130736056	548	-1.3691
KCNF1	2	11051063	11054851	13	-1.3691
ADAM12	10	127699960	128077627	2074	1.3688
TRIM54	2	27504297	27530807	69	1.3688
GIMAP5	7	150433436	150441237	39	1.3685
SMARCA5	4	144433616	144479142	146	1.3685
P2RX4	12	121646664	121672409	144	-1.3674
EGLN2	19	41304048	41314846	43	-1.3673
UBC	12	125395192	125400087	43	1.3668
BRCA2	13	32888617	32974309	330	-1.3661
RBFOX2	22	36133783	36425179	736	1.366
FAM20C	7	191969	301240	570	1.3659
CLCNKB	1	16369231	16384321	186	-1.3654
GBP7	1	89596434	89642223	135	1.3652
SLCO1B7	12	21167630	21243540	432	1.3652
SPRED2	2	65533580	65660233	548	1.3649
PPIL2	22	22019273	22052702	220	-1.3649
NPY2R	4	156093924	156138748	254	1.3649
TMEM74	8	109790165	109800270	25	-1.3649
IFNA10	9	21205180	21207642	26	-1.3642
PDE4C	19	18317771	18359510	177	-1.364
ZNF576	19	44099544	44105087	16	1.3639
EBAG9	8	110550929	110578725	82	-1.3639
AFF1	4	87854758	88062706	784	-1.3638
ZZZ3	1	78027160	78149619	342	1.3638
AFM	4	74346462	74370218	95	-1.3637
DEFB123	20	30027411	30038560	45	-1.3634
TMEM17	2	62726356	62734104	47	1.3631
NWD1	19	16829787	16929274	457	-1.3631
PCED1A	20	2814960	2822389	33	-1.363
RB1CC1	8	53534018	53627526	257	1.3629
PXDN	2	1634659	1748791	649	-1.3625
ZNF569	19	37900778	37960667	185	-1.3625
LOC101929008	7	45817810	45822886	23	1.3625
GNG3	11	62474066	62477178	7	1.3615
ZNF10	12	133706214	133736551	104	-1.3611
KLHL32	6	97371496	97589130	1091	-1.361
FAHD2B	2	97748320	97761103	46	-1.3608
CSDE1	1	115258534	115301171	146	1.3608
SCRN2	17	45914047	45919199	24	1.3607
ORC5	7	103765788	103848995	395	-1.3602
LCE3C	1	152572138	152574062	1	1.3601
RNF187	1	228673277	228698098	126	1.3601
KLRD1	12	10456050	10470350	49	1.36
PRR5L	11	36316725	36487254	989	-1.3598
SERTAD1	19	40927408	40932432	24	1.3592
CCL26	7	75397842	75419564	154	-1.3592
TMA7	3	48480686	48486037	22	1.3591
ZNF587	19	58330011	58380453	298	-1.359
UBP1	3	33428828	33482397	227	-1.3589
MIF	22	24235565	24237909	11	1.3588
KLHL3	5	136952189	137150810	578	-1.3587
C18orf65	18	74206477	74210545	9	1.3586
MED25	19	50320319	50340737	103	-1.3585
CCDC176	14	74485054	74533295	251	1.3582
DUSP1	5	172194093	172198703	21	1.3581
OR52D1	11	5508915	5511479	30	-1.3581
MAD2L2	1	11733537	11752178	95	-1.3577
RBM14-RBM4	11	66383053	66414444	63	1.3577
DPPA2	3	109011635	109035864	111	-1.3572
PSMC1	14	90721894	90739469	100	-1.3572
SFMBT1	3	52932221	53080589	530	-1.3571
ISYNA1	19	18544198	18549611	21	-1.357
DIRAS3	1	68510645	68517814	31	1.3569
FEV	2	219844809	219850879	15	1.3569
CCDC77	12	497516	552311	274	-1.3568
TCERG1	5	145825873	145891571	257	1.3564
CALB1	8	91069836	91095607	72	1.3563
GJD3	17	38515904	38521445	20	-1.3561
MED17	11	93516405	93546996	84	-1.356
COA7	1	53151014	53164538	62	1.3559
DHFRL1	3	93775766	93782733	16	-1.3557
CREBL2	12	12763831	12798541	127	-1.3557
PLEK	2	68591322	68625085	243	-1.3551
KIRREL3	11	126292388	126871266	3151	-1.3547
SORT1	1	109851187	109941063	246	-1.3547
TNNI2	11	1859233	1863410	18	-1.3546
C4orf47	4	186346220	186371482	133	1.3545
GPM6A	4	176553088	176924342	1747	1.3545
HN1L	16	1727201	1752573	85	1.3544
USP17L2	8	11993677	11996769	3	1.3542
GAN	16	81347571	81414303	505	-1.3539
TMEM177	2	120435743	120440194	20	1.3535
SCML4	6	108022361	108146021	734	-1.3532
DHRS4L2	14	24438083	24476117	284	1.3532
OR2H2	6	29552818	29557245	25	1.353
LCE4A	1	152680523	152682410	7	-1.353
NCOA7	6	126101307	126253676	531	-1.353
KCTD12	13	77453304	77461040	29	-1.3525
NT5M	17	17205680	17251477	233	-1.3525
ZSCAN10	16	3137895	3149793	49	1.3522
RPS6KB1	17	57969407	58028287	172	1.3518
CD200	3	112050194	112082159	143	1.3518
MFSD2B	2	24231953	24249198	83	-1.3516
CCDC64B	16	3076683	3087450	50	-1.3515
OR56B1	11	5756678	5759268	11	1.3515
MYO16	13	109247500	109860855	3450	1.3513
FAM200B	4	15682352	15692570	44	1.351
ERMAP	1	43281776	43311160	100	1.3502
CCDC54	3	107095188	107097981	14	-1.35
LMNA	1	156051369	156110380	236	1.3493
HOXA10	7	27209210	27220380	28	-1.3492
SULF1	8	70377859	70573647	869	-1.3491
MOCS2	5	52390509	52406102	76	1.3491
ZNF337	20	25653744	25678015	94	-1.3491
OR1A1	17	3117915	3120344	17	-1.349
ZNF35	3	44689108	44702783	33	-1.3487
MGAM	7	141694676	141807047	702	1.3487
SCLY	2	238968565	239008554	193	-1.3485
LHFPL5	6	35772071	35792352	93	-1.3485
SMKR1	7	129141320	129153273	50	-1.3483
OXNAD1	3	16305667	16379500	354	1.3482
UBAC1	9	138823815	138853726	159	1.3481
EHBP1	2	62899986	63274122	910	1.3479
ZNF676	19	22360903	22380253	93	1.3478
PACSIN2	22	43264772	43411684	677	-1.3476
ACTL9	19	8806751	8809672	8	1.3475
LEF1	4	108967701	109090612	413	1.3475
CFHR1	1	196787861	196801819	99	-1.3467
DMRTA2	1	50882223	50889619	14	-1.3465
PTF1A	10	23480460	23483681	11	-1.3461
CRISP2	6	49659071	49682411	87	-1.3459
NCKAP1L	12	54890495	54937399	181	1.3456
FKBP3	14	45583802	45604232	48	-1.3455
UNC93A	6	167703803	167730002	230	-1.3455
KDELR2	7	6499712	6524349	128	-1.3453
CLDN10	13	96084853	96232510	801	-1.3453
PPP1R1C	2	182817968	182996609	707	-1.345
CYP4B1	1	47263670	47285521	119	-1.3449
CDK6	7	92233235	92466441	559	1.3446
TMEM5	12	64172583	64203838	82	1.3444
PLXND1	3	129273056	129326082	261	1.3444
TFPT	19	54609320	54619555	63	1.3443
CYB561D2	3	50387265	50392000	11	1.3442
CD3G	11	118214032	118224997	39	1.344
ZP4	1	238040164	238054722	107	-1.344
ANKRD33	12	52280745	52286005	33	1.3437
CHIC2	4	54873540	54932062	168	-1.3435
SRSF4	1	29473250	29509137	112	1.3433
MTUS1	8	17500303	17659229	1301	-1.3433
TRIM49B	11	49052152	49060029	36	-1.3431
NPAT	11	108027117	108093865	189	1.3431
B4GALT7	5	177026119	177037848	64	-1.3429
FHL2	2	105976272	106055730	418	1.3428
AIP	11	67249505	67259079	33	1.3428
ADORA2B	17	15847231	15879710	148	1.3428
MMP20	11	102446566	102496563	342	1.3427
TRPV4	12	110219892	110271712	231	1.3426
MRPL32	7	42970804	42977956	36	1.3424
CRYBA4	22	27016928	27027136	56	-1.3424
SNAPC3	9	15421694	15467247	200	-1.3423
PIPOX	17	27368918	27384745	59	1.3413
PPP1R17	7	31725631	31748569	109	1.3412
SDHAF2	11	61196514	61214739	64	-1.341
TCTN3	10	97422153	97454400	145	1.3405
FAM76B	11	95501106	95523454	117	1.3404
CRHR1	17	43696710	43913694	1362	1.3401
KLHL33	14	20894866	20904854	76	1.3398
CHRM2	7	136552399	136704220	650	1.3398
CSN1S1	4	70795799	70812788	58	-1.3398
LPAR2	19	19733464	19739539	20	-1.3396
SELK	3	53918226	53926489	39	-1.3396
ZNF845	19	53836002	53858622	190	-1.3393
INSL3	19	17926322	17932883	33	1.3391
PKHD1L1	8	110373706	110544000	776	-1.339
UBE2M	19	59066079	59070843	25	-1.3387
LRRC16B	14	24520206	24539437	83	1.3386
ZNF638	2	71502729	71662691	731	1.3384
PLEKHH3	17	40818932	40829548	28	-1.3381
GPR37	7	124384655	124406579	78	-1.338
LY6K	8	143780529	143786088	31	-1.3378
FBXL5	4	15605007	15661987	218	1.3375
MAPK3	16	30124426	30135130	32	-1.3375
OCIAD2	4	48886405	48909315	71	1.3375
PDXDC1	16	15067448	15132052	249	-1.3373
RNPEP	1	201950766	201975775	171	1.3371
GPX4	19	1102936	1107287	27	1.3366
ACKR2	3	42849964	42909275	229	1.3364
DEFB106A	8	7681694	7687075	1	-1.3363
ALPP	2	233242348	233248099	46	1.3362
CTXN2	15	48469546	48496451	12	-1.3361
DNMT3L	21	45665222	45682599	109	1.336
CABYR	18	21717920	21742064	103	-1.3354
LRRC37A	17	44315744	44415660	584	1.3352
NUP160	11	47798670	47870557	286	-1.3351
ZNF707	8	144765622	144778172	61	1.335
CD38	4	15778921	15851206	353	-1.3346
C1orf177	1	55270736	55308437	217	1.3343
COPB2	3	139075433	139109022	113	-1.3342
AOC1	7	150523336	150558879	220	1.3341
CLMP	11	122942020	123066507	778	-1.334
HCK	20	30638991	30690159	204	1.3339
CAD	2	27439258	27467160	121	1.3339
CTTNBP2	7	117349702	117514061	569	1.3336
NR1I2	3	119498331	119552795	225	-1.3334
TAPBPL	12	6560177	6571988	56	-1.3333
GGH	8	63926638	63952110	113	-1.3332
ARSK	5	94889825	94941306	189	1.3331
ZNF169	9	97020578	97065791	273	-1.3331
SV2A	1	149873870	149889934	48	-1.3331
PHTF1	1	114238824	114302665	192	1.3326
CATSPER3	5	134302596	134347897	168	1.3324
TICRR	15	90117818	90171754	189	-1.3321
DNAJC8	1	28525789	28560042	146	1.3321
VPS51	11	64862587	64879832	49	-1.332
UBR7	14	93672401	93696061	105	-1.332
PRF1	10	72356104	72363031	33	-1.3319
ZNF468	19	53340785	53361402	181	-1.3318
LSR	19	35738290	35759367	100	1.3317
CACNB3	12	49207215	49223226	40	-1.3317
RHBDL2	1	39349614	39407956	303	-1.3316
ACP2	11	47259853	47270957	48	1.3316
SMIM22	16	4837398	4846992	55	1.3315
USP17L18	4	9249356	9252448	11	1.3313
PSMB7	9	127114744	127178252	196	-1.3309
CCNA1	13	37004257	37017519	38	1.3307
WNT6	2	219723546	219739454	34	1.3306
UBE2QL1	5	6436460	6497334	315	1.3305
KCNG2	18	77622668	77660316	228	1.3298
CHD6	20	40029741	40247633	863	1.3297
SLFN12	17	33737079	33760802	127	-1.3296
PSMA7	20	60710783	60719014	38	1.3295
LRRC74A	14	77291725	77337156	234	1.3293
ERC1	12	1099404	1605599	2569	-1.3293
ABHD10	3	111696723	111712715	88	1.3292
SDHD	11	111956548	111967025	30	-1.3291
CHKA	11	67819326	67889358	188	1.3289
PNRC1	6	89789429	89795379	25	1.3289
MOB1B	4	71767043	71854391	316	-1.3284
FGF19	11	69512006	69519606	23	1.3283
PARG	10	51025325	51371846	269	-1.328
C1orf86	1	2114899	2144659	110	-1.3273
ZNF829	19	37378026	37407693	126	-1.3273
ADCY3	2	25041038	25143102	542	1.3272
C1orf234	1	23336327	23342843	21	1.3272
TMEM136	11	120194838	120204897	44	1.3271
C1orf159	1	1016198	1052236	214	-1.3269
ATP8A2	13	25945209	26600489	3418	-1.3267
POM121L12	7	53102349	53105118	26	-1.3265
KCNK6	19	38809484	38820154	48	1.3265
C10orf91	10	134257714	134262325	21	1.3264
USH1G	17	72911176	72919851	20	-1.3264
CHRFAM7A	15	30651769	30686364	20	1.3263
SDHC	1	161283166	161335041	324	1.3263
RGS17	6	153331026	153452889	553	-1.3261
LOC200726	2	207506142	207514673	47	1.3261
RGS9	17	63132456	63224321	428	-1.3259
MRPS27	5	71514236	71616584	279	1.3259
DNAJA4	15	78555487	78575038	100	-1.3258
NPIPA8	16	18410790	18427019	2	1.3253
PDHB	3	58412357	58420079	37	-1.3249
MAP3K7	6	91222292	91297520	289	-1.3248
LOC101929373	10	42736971	42772790	184	1.3248
MIEN1	17	37884409	37887292	7	1.3247
MYOM2	8	1992082	2093880	1130	-1.3246
TMED7	5	114947905	114962376	43	1.3239
DEFB115	20	29844467	29847935	19	-1.3238
PANX2	22	50608160	50619224	54	1.3235
SLC10A7	4	147174137	147443623	888	-1.3234
SERPINB6	6	2947393	2972899	139	-1.3231
RTP2	3	187415047	187420845	35	-1.3225
IL12RB2	1	67772047	67863083	370	1.3225
POSTN	13	38135719	38173481	148	1.3224
ANO7P1	1	16550343	16554028	14	-1.3223
IFNL4	19	39735954	39739996	19	1.322
ZNF582	19	56885595	56905470	94	-1.3218
LSM14B	20	60696517	60710934	59	1.3214
SERPINB7	18	61419281	61473110	299	1.3214
SERPING1	11	57364027	57382826	66	-1.3212
RABAC1	19	42459833	42464030	10	-1.321
KMT2B	19	36207921	36230281	77	-1.3204
MAPT	17	43970702	44106200	940	1.3202
ADPRHL2	1	36553453	36560033	19	-1.3199
ANKRD36B	2	98108009	98207208	259	-1.3199
ITGA2	5	52284156	52391109	543	1.3198
C8B	1	57393883	57433713	214	-1.3198
FAM172A	5	92952431	93447904	1314	-1.3197
TEC	4	48136800	48272314	634	1.3197
C16orf89	16	5091925	5116646	121	-1.3194
SHC3	9	91619686	91794182	819	-1.3192
CYP4F22	19	15618336	15663628	229	-1.319
TUBE1	6	112390860	112409251	47	-1.3187
GORAB	1	170500263	170523474	69	-1.3187
AADAC	3	151530769	151546776	115	-1.3186
YRDC	1	38267614	38274365	21	-1.3186
KLHL36	16	84681131	84701687	135	-1.3185
LOC101928726	5	176531822	176549335	95	1.3183
SHANK2	11	70312961	70936308	2964	1.3183
CP	3	148879197	148940332	276	1.3183
VMAC	19	5903852	5910763	45	-1.3181
NIPAL4	5	156886027	156902230	83	-1.3181
CEP85	1	26559644	26606029	216	1.3179
TUBA1B	12	49520565	49525804	22	1.3177
MAGEL2	15	23887696	23893493	23	-1.3177
C15orf32	15	93013907	93044847	173	-1.3175
OLFML2B	1	161951982	161994672	223	1.3175
AGBL2	11	47680143	47737428	212	-1.3174
TRMT6	20	5917479	5931704	86	1.3173
ARID5B	10	63660013	63857207	891	-1.3173
ADAMTS6	5	64443563	64778204	1212	1.3173
RPS19	19	42362988	42375984	58	1.3172
CARD16	11	104911053	104916551	31	-1.3172
ALG12	22	50295852	50312606	119	1.317
KRTAP26-1	21	31690449	31693107	18	1.3169
PRSS33	16	2832954	2838443	21	-1.3169
ARHGEF35	7	143882176	143893291	16	-1.3167
PGBD1	6	28248314	28270826	101	1.3166
COX17	3	119387372	119396743	48	-1.3165
POLR3B	12	106750436	106904476	552	1.3165
ATP11B	3	182510291	182639923	363	1.3162
TAS2R38	7	141671431	141674073	5	1.316
LIPM	10	90561487	90580815	93	-1.316
TLE6	19	2976536	2995682	119	1.3158
FOXG1	14	29235278	29239983	5	1.3155
JMJD7-PLA2G4B	15	42119283	42140846	120	-1.3147
ABTB2	11	34171534	34380055	1082	1.3144
BACE2	21	42538728	42654961	550	1.3144
GABRA2	4	46245470	46392556	546	-1.3143
FUOM	10	135167658	135172029	26	-1.3142
STK32C	10	133995038	134145877	1085	-1.314
C2orf74	2	61371221	61392464	106	-1.314
VPS26A	10	70882908	70933117	201	1.3136
GSG2	17	3626197	3630493	21	1.3136
FBXL12	19	9919943	9930601	33	1.3133
CEP170	1	243286730	243419784	411	-1.3133
BRCA1	17	41195312	41278000	268	-1.3132
CCL3L1	17	34622842	34626230	2	-1.3131
FIGNL1	7	50510827	50518588	21	-1.3131
FKBP9	7	32996005	33047043	270	-1.3131
SKA2	17	57186308	57233300	110	1.3127
RPS6KL1	14	75369657	75390485	107	-1.3125
MED6	14	71049306	71067901	103	-1.3123
MS4A4A	11	60047014	60076945	112	1.312
FHAD1	1	15572730	15725267	785	1.3118
GPR25	1	200841083	200843806	14	1.3118
TFB2M	1	246702863	246730065	245	-1.3117
TUBA1C	12	49620715	49667617	200	-1.3116
TK2	16	66540906	66584815	171	1.3116
AKR1C1	10	5004454	5020658	126	1.3114
KIAA1468	18	59853506	59974855	538	1.3111
GPBP1L1	1	46091976	46154282	243	-1.3111
CASP5	11	104863967	104894395	136	-1.3109
ZNF266	19	9522102	9546754	152	1.3105
GPR151	5	145893417	145896176	6	1.3104
PIGY	4	89441129	89445452	12	1.3102
PYURF	4	89441129	89445452	12	1.3102
SH2D4A	8	19170081	19254229	419	1.3101
SLC16A14	2	230898690	230934215	189	1.3101
HAS2	8	122623356	122654175	119	1.31
PDIA6	2	10907889	10978603	617	-1.3099
KHDRBS3	8	136468702	136669568	736	1.3098
GCKR	2	27718470	27747056	99	-1.3098
PYHIN1	1	158900337	158947349	205	-1.3094
NAT6	3	50332833	50337352	12	1.3093
TXNRD2	22	19862040	19929859	436	1.3092
HERC4	10	69680656	69835603	536	-1.3091
SOCS1	16	11347274	11350539	12	-1.3091
KIF12	9	116852903	116862100	34	-1.3088
TFIP11	22	26886893	26908962	105	1.3084
SRSF5	14	70232812	70239222	22	-1.3083
OGFOD3	17	80346086	80377013	208	-1.3079
MPZL3	11	118096405	118124635	143	1.3079
TLX3	5	170735288	170739638	12	-1.3079
BVES	6	105543697	105585549	195	1.3078
GALNT5	2	158113340	158168413	240	-1.3077
MILR1	17	62460567	62465260	12	-1.3073
SP1	12	53772979	53810730	138	-1.307
CDHR5	11	615565	625567	71	-1.307
CADPS2	7	121957478	122527313	2388	-1.3068
AGO4	1	36272231	36323991	138	-1.3063
SMIM24	19	3473405	3481040	31	-1.3054
PXMP4	20	32289550	32308636	73	-1.3054
SPATA31C1	9	90531877	90539072	28	1.305
POM121L2	6	27275842	27280511	31	1.305
RHOA	3	49395569	49450026	167	1.305
ZNF649	19	52391488	52408805	89	1.3048
UBE2E2	3	23243498	23632796	2007	-1.3046
GNAZ	22	23411669	23467724	220	-1.3045
HACD4	9	21002620	21032135	156	1.3043
TUBGCP3	13	113138319	113242994	440	-1.3037
SCN3B	11	123498895	123525815	166	1.3037
HIST1H2BC	6	26112389	26124766	87	1.3036
C1orf195	1	15489692	15498620	54	1.3036
LRRTM3	10	68684792	68861809	760	-1.3034
FAM71D	14	67655110	67695993	175	-1.3031
PCOLCE2	3	142535702	142608545	304	-1.3031
MYL3	3	46898357	46905473	25	1.3026
CDHR2	5	175968512	176023269	325	-1.3024
PRKCI	3	169939220	170024270	431	-1.3023
FXYD6-FXYD2	11	117689790	117748246	288	-1.302
ZMAT3	3	178734011	178790567	191	1.3019
CD84	1	160509884	160549806	200	1.3015
NUGGC	8	27878481	27941931	272	1.3013
CFAP69	7	89873488	89940877	258	1.3013
ICA1L	2	203636873	203737208	351	-1.301
ZNF43	19	21986751	22035370	219	1.301
ZFP28	19	57049317	57068670	85	-1.3005
GUCY1B3	4	156679126	156729283	222	-1.3003
MRPS26	20	3025675	3029396	13	-1.3002
LRRK2	12	40617813	40763587	710	1.3001
KCNH2	7	150641044	150675902	124	1.3
PPID	4	159629279	159645052	50	-1.2999
OR2G2	1	247750662	247753115	19	1.2997
HLA-DRA	6	32406619	32413323	93	1.2997
GBA2	9	35735863	35750425	33	-1.2996
CER1	9	14718731	14723215	29	1.2995
FKBP4	12	2903108	2915089	29	1.2994
FIBCD1	9	133776825	133814955	265	-1.2994
NPRL3	16	134800	189197	240	-1.2992
ARHGAP26	5	142148881	142609072	1909	-1.2989
ALDH18A1	10	97364686	97417259	289	1.2986
CILP	15	65487337	65504340	84	1.2985
CST1	20	23727190	23732074	64	-1.2984
FLNB	3	57993127	58158482	649	-1.2978
SERPINB4	18	61303493	61312002	36	-1.2978
NCOR2	12	124807957	125052579	1331	-1.2977
CUL5	11	107878408	107978995	344	1.2976
ANKRD9	14	102972179	102976628	11	1.2975
NBN	8	90944564	90997452	233	1.2973
TTBK1	6	43210222	43256497	203	1.2971
RBP1	3	139235276	139259171	97	-1.297
C17orf47	17	56617948	56622233	14	1.2968
TMEM179B	11	62553281	62558372	15	1.2966
RUSC1	1	155289640	155301409	31	1.2961
ANKRD34A	1	145469508	145476147	20	1.2956
CBFA2T2	20	32076928	32238337	355	-1.2953
CEP57	11	95522625	95566357	234	1.2951
MARCKSL1	1	32798430	32802340	3	1.2949
SAMD4B	19	39832108	39876840	189	-1.2949
SORL1	11	121321912	121504971	639	1.2948
IDO2	8	39791474	39874410	563	-1.2948
ATP4A	19	36040095	36055060	60	1.2947
ANTXR2	4	80821771	80995126	669	-1.2943
ITGA6	2	173290954	173371681	478	-1.2941
EYA1	8	72108668	72460388	1400	1.2939
MRPL11	11	66201550	66206810	11	1.2931
ZMYND10	3	50377537	50383959	11	-1.2929
YIF1A	11	66051051	66057138	12	1.2929
EXOC3L1	16	67216652	67224612	27	1.2925
PHRF1	11	575226	612722	219	-1.2925
HS3ST2	16	22824860	22928159	440	-1.2924
CMTR1	6	37399907	37451137	153	1.2922
KCNN3	1	154668938	154843254	761	1.292
SENP3	17	7464309	7475787	43	1.2919
ALDH1A3	15	101418897	101457331	145	1.2916
OR10H4	19	16058818	16061268	11	1.2914
TBX15	1	119424666	119532679	430	-1.2912
NSFL1C	20	1421807	1448845	97	-1.2912
C1orf52	1	85714636	85725855	52	1.2911
SCP2D1	20	18793370	18795536	9	-1.2911
FANCL	2	58385378	58469015	316	1.2909
MSL1	17	38277235	38293547	50	-1.2908
CYP11B1	8	143952773	143961736	76	-1.2908
AQP9	15	58429374	58478610	258	1.2907
C16orf92	16	30033655	30036523	14	-1.2907
EVA1A	2	75718444	75797348	383	-1.2905
KRTAP4-4	17	39314905	39317483	11	-1.2904
ACO1	9	32383601	32451334	302	-1.2903
POLR2K	8	101161839	101166730	21	-1.2902
ESF1	20	13693969	13766079	306	1.2896
MC2R	18	13881043	13916035	208	1.2896
ADH4	4	100043832	100065949	189	-1.2885
HDLBP	2	242165682	242255616	447	-1.2884
PAMR1	11	35452374	35552348	527	-1.2883
SLC25A21	14	37146126	37642365	2292	1.2881
ELAC1	18	48493387	48514991	67	1.2881
POU2F1	1	167189066	167397082	752	-1.2879
WDR92	2	68356281	68385192	93	-1.2877
GDA	9	74728511	74867640	596	1.2875
RHPN1	8	144450025	144466890	85	1.2875
C1orf95	1	226735501	226797415	278	1.2874
APOBR	16	28504970	28510791	20	-1.2873
RGPD1	2	87139890	87241599	109	1.2872
PKP3	11	391614	405408	83	1.2869
IFIT3	10	91086602	91101225	119	1.2866
RMI1	9	86594321	86619489	82	-1.2866
PCNA	20	5094599	5107768	37	1.2864
TRIM49D1	11	89643640	89651378	6	1.2862
ATN1	12	7032626	7051984	67	-1.286
RGS7	1	240937817	241521005	3040	1.2858
ADAMTS17	15	100510643	100882683	2921	1.2857
GALNTL6	4	172733575	173962059	4862	1.2853
IL37	2	113669548	113676959	66	-1.2853
ARMC4	10	28100095	28288477	758	-1.2852
ERAP1	5	96095514	96150348	366	-1.2849
PBOV1	6	138536123	138540127	18	1.2849
PIK3R5	17	8781233	8869529	332	1.2844
ENG	9	130576291	130617552	164	-1.2843
SALL3	18	76739275	76760270	89	-1.2841
SREK1	5	65439046	65479944	127	1.2836
RHBDF1	16	107058	126854	85	-1.2832
RFX6	6	117197376	117253826	245	1.283
HOXC8	12	54401890	54407047	10	1.2828
ABCA4	1	94457393	94587205	702	-1.2821
FAM84B	8	127563683	127571217	13	1.2821
GPATCH8	17	42471645	42581457	321	-1.2821
SH3GLB2	9	131769313	131791104	76	1.2819
DTX4	11	58938812	58976560	106	1.2818
CHCHD4	3	14152577	14166871	64	-1.2815
THOC1	18	213520	268559	193	-1.2814
HSF5	17	56496528	56566259	182	1.2812
ANAPC10	4	145914727	146020193	243	1.2811
IL10RB	21	34637665	34670039	154	-1.2811
MTRNR2L9	6	62283008	62285034	20	1.281
DEFB114	6	49927005	49932318	28	1.281
ABHD3	18	19229858	19285266	164	1.2807
MAPK14	6	35994412	36079513	307	1.2806
CCDC91	12	28342360	28703599	1483	-1.2805
CRBN	3	3190317	3221901	212	1.2805
SLAMF8	1	159795440	159807782	58	-1.2805
C19orf25	19	1472200	1480055	36	1.2804
MGARP	4	140186317	140201992	56	-1.2803
SOD2	6	160099148	160114853	94	-1.2802
ZRANB3	2	135953539	136289306	847	1.2802
MYCBP	1	39327162	39339550	52	-1.2802
FAM134A	2	220041939	220050697	63	-1.2802
PTCRA	6	42882545	42894083	59	1.2801
ZNF140	12	133656005	133686066	39	-1.2799
ZBTB48	1	6639051	6649840	33	1.2798
CLUL1	18	595998	650798	301	1.2797
MICALCL	11	12307447	12384187	474	-1.2797
NT5DC1	6	116420999	116567353	532	-1.2795
LY6G5C	6	31643461	31648650	26	-1.2794
NFKBID	19	36377854	36393705	58	1.2793
ATXN7	3	63848785	63989740	523	1.2792
SNW1	14	78182942	78228042	236	1.2788
GUSB	7	65424671	65447801	97	-1.2788
UQCRFS1	19	29697167	29704636	39	1.2782
SNX4	3	125164488	125239558	329	-1.278
KANSL1	17	44106282	44303240	1247	1.278
LGI3	8	22003343	22014844	41	1.278
PPIL4	6	149824631	149867738	107	-1.2777
CDCA5	11	64832772	64852135	72	-1.2775
BTNL10	1	228697060	228700199	14	1.2775
RSPH14	22	23400593	23496307	367	-1.2773
AGO1	1	36334412	36395711	173	-1.2772
BAZ2A	12	56988380	57031100	120	1.2769
PRR30	2	27358715	27362832	19	1.2769
C9orf85	9	74525190	74588873	200	-1.2769
FUT4	11	94276017	94283564	26	-1.2768
COQ10B	2	198317231	198340351	53	-1.2768
OR4K2	14	20343427	20345871	7	-1.2768
SPTBN2	11	66448967	66497216	122	1.2766
ILDR2	1	166881441	166945076	192	-1.2762
MT1M	16	56665534	56668398	20	1.2761
ARID3A	19	924733	973316	355	-1.2759
OR6F1	1	247874131	247876557	12	1.2759
YPEL4	11	57411560	57417917	13	1.2757
EIF2A	3	150263465	150304303	167	1.2753
ARL2BP	16	57278037	57288047	41	1.2752
RBPJL	20	43934483	43946964	51	-1.2748
FAM150A	8	53445597	53478521	118	1.2737
ITGA2B	17	42448550	42467373	42	-1.2737
CWF19L1	10	101991055	102027937	145	1.2734
TMTC4	13	101255090	101327603	322	1.2733
PRKAG3	2	219686083	219697026	37	1.2731
CASKIN1	16	2226184	2246979	74	1.2729
MMP16	8	89048460	89340217	1173	-1.2719
RNH1	11	493512	507783	104	1.2718
MED16	19	866961	893718	217	-1.2718
DMKN	19	35987119	36005060	103	-1.2717
CYP20A1	2	204102164	204171063	229	1.2716
HELQ	4	84327496	84377662	164	-1.2715
MEF2D	1	156432513	156471134	146	1.2713
C1orf137	1	117235734	117249725	43	-1.2712
C11orf45	11	128768460	128776626	45	-1.271
TRPM6	9	77336411	77503510	569	1.2708
ZNF653	19	11593242	11617238	138	1.2707
TMEM133	11	100861811	100865166	20	1.2706
SOS2	14	50582846	50699096	556	1.2703
ST5	11	8713899	8932998	931	-1.2698
PRCC	1	156736274	156771109	144	-1.2698
TOMM40	19	45393477	45407446	79	1.2696
RASA1	5	86563070	86688243	346	1.2696
NR2E3	15	72101888	72111100	38	1.2696
CCDC167	6	37449696	37468200	76	1.2695
C22orf46	22	42085547	42094640	25	-1.2695
ATP6V1G2	6	31511228	31515125	22	1.2694
CCDC74B	2	130895856	130903207	54	-1.2692
PRIM1	12	57124364	57146646	49	1.2691
C2orf76	2	120058793	120124951	316	1.269
EDAR	2	109509927	109606328	504	-1.2689
PAPOLG	2	60982365	61029721	173	-1.2689
EP300	22	41487614	41576581	295	-1.2689
ZNHIT6	1	86114106	86174616	219	1.2687
TTL	2	113238743	113290723	197	1.2685
TOP2A	17	38543773	38574702	74	-1.2685
LOC101928948	4	9532585	9610372	847	1.2683
MGME1	20	17948534	17972265	117	1.2682
GJB5	1	35219648	35224613	23	-1.2682
ANKRD54	22	38225862	38240853	54	-1.268
KATNA1	6	149915009	149970654	193	-1.2679
SEMG2	20	43849010	43853599	19	1.2677
ENPP6	4	185008859	185139614	796	-1.2675
PREB	2	27352624	27358042	20	1.2672
RBFOX3	17	77084427	77512730	2908	1.267
PPFIA2	12	81651045	82153609	1959	1.267
ACD	16	67690415	67695218	16	-1.2668
SLC9C2	1	173468604	173572733	387	1.2666
UCHL1	4	41257898	41270946	63	-1.2666
FITM2	20	42934197	42940389	23	-1.2665
CALB2	16	71391616	71424841	149	1.2664
GALNT7	4	174088904	174245618	527	1.2662
LINGO4	1	151771765	151778382	22	1.266
SOX5	12	23681438	24715883	4865	1.2659
RPN1	3	128337813	128370219	152	-1.2658
STK32A	5	146613526	146767918	907	1.2656
DNPEP	2	220237180	220265230	105	-1.2656
RBM4B	11	66431469	66445848	36	1.2656
NFIC	19	3358561	3469715	665	-1.2652
PGLYRP1	19	46521411	46527056	21	1.2651
SNX16	8	82710816	82755039	222	-1.2649
TSPAN13	7	16792351	16824661	183	-1.2649
KLHDC2	14	50233787	50250356	39	-1.2648
HOXC4	12	54387716	54450314	168	1.2647
PANK1	10	91338254	91405829	386	-1.2643
PPP3CB	10	75195563	75256282	239	-1.264
UTP14C	13	52597827	52608236	24	-1.2638
NOM1	7	156741417	156766376	187	1.2637
LOC644277	11	111298223	111327830	148	1.2637
CCDC88B	11	64106690	64125506	74	-1.2632
TDGF1	3	46615045	46624453	57	-1.2632
PRR18	6	166717788	166722511	31	-1.2628
KIFC2	8	145690432	145699999	30	1.2628
DYNC1I1	7	95400818	95740134	1425	1.2628
ANKRD60	20	56792510	56804539	52	-1.2627
DDHD1	14	53502458	53620546	392	1.2626
ZNF813	19	53969989	53998046	278	1.262
SAT2	17	7528552	7531694	9	1.2619
EXOSC6	16	70283134	70286333	9	1.2619
ZP2	16	21207773	21226331	72	-1.2618
PSEN2	1	227056885	227084304	139	1.2615
MMP2	16	55512081	55541086	174	1.2614
ZNF519	18	14074989	14132989	202	1.2612
EBF3	10	131632496	131763046	546	1.261
VPRBP	3	51432298	51534518	282	1.2607
SMARCAL1	2	217276137	217348276	341	1.2606
CPSF7	11	61169120	61197964	76	-1.2605
OR11H4	14	20709951	20712425	40	1.2603
MR1	1	181001561	181031574	168	-1.2602
NPFF	12	53899472	53901922	5	-1.2601
E2F8	11	19244610	19263702	62	1.26
FZD4	11	86655717	86666940	32	-1.26
TMEM184A	7	1580871	1596566	110	1.2599
SNRPA1	15	101820715	101835981	86	-1.2599
ADCY10	1	167777357	167884108	584	-1.2598
GTF2B	1	89317321	89357801	186	1.2594
C11orf58	11	16759148	16780401	77	-1.2593
PIGP	21	38436664	38445958	51	-1.2592
TBC1D32	6	121399627	121656146	1457	-1.2592
CPNE4	3	131251413	131759652	3123	1.2591
NOL12	22	38076680	38090218	63	-1.2591
DCSTAMP	8	105351024	105369417	91	1.259
LAT	16	28995147	29002604	31	-1.2587
FAM159A	1	53097961	53133752	132	1.2585
MAST1	19	12948259	12986266	141	1.2584
CBWD1	9	120038	179577	129	-1.2584
UGT2B28	4	70145217	70161268	94	-1.2584
LOC101927764	2	120479782	120517823	124	1.2583
CELF1	11	47486489	47575292	281	-1.2576
ZKSCAN4	6	28211404	28227530	62	1.2576
TUBB6	18	12307218	12327068	96	-1.2573
GTF2H2C	5	68855001	68889230	24	1.2571
EIF4A1	17	7475024	7482824	34	1.2569
ANKRD2	10	99331256	99344141	75	1.2569
CLN8	8	1702944	1735236	160	1.2568
RFXAP	13	37392339	37404240	38	1.2566
COLEC12	18	318355	501229	1238	-1.2565
ZNF460	19	57789776	57805936	87	-1.2563
THAP8	19	36524886	36546164	92	-1.2563
KRTAP10-12	21	46116087	46118459	24	1.2563
FOXN2	2	48540783	48606934	320	-1.2561
SPINK5	5	147442535	147517425	454	-1.2557
DGAT1	8	145537246	145551082	49	1.2556
NAIP	5	70263310	70321441	27	-1.2555
OSTC	4	109570741	109589478	74	-1.2555
HIST1H1E	6	26155559	26157843	14	1.2551
F7	13	113759102	113775495	60	1.2551
NEDD1	12	97300001	97347974	157	1.2547
SIGLEC1	20	3666617	3693713	163	1.2547
PAK4	19	39615417	39670546	288	-1.2545
RDH10	8	74205837	74238020	138	1.2544
SOX21	13	95360876	95364889	9	1.2544
LYPD6	2	150185499	150331162	486	1.2544
TAF5L	1	229727858	229762294	130	1.2542
CDK1	10	62537089	62555110	92	-1.254
PYROXD2	10	100142322	100175478	252	-1.2539
H2AFZ	4	100868242	100872012	18	-1.2539
NKIRAS1	3	23932552	23959037	100	1.2536
NUP50	22	45558726	45584392	144	1.2535
FAM101A	12	124772710	124801070	190	-1.2535
ADSL	22	40741504	40763077	60	-1.2534
C22orf39	22	19427409	19436255	26	1.2534
OR2T4	1	248523883	248526429	29	-1.2532
NCKAP1	2	183788579	183904086	442	1.2528
EPM2A	6	145945440	146057628	413	1.2528
RPS29	14	50042390	50053634	41	-1.2524
PTX3	3	157153580	157161917	27	1.2524
TCAF2	7	143317045	143427673	43	-1.2523
UNG	12	109534399	109549298	57	1.2522
C2orf15	2	99757185	99768450	45	1.252
C2orf70	2	26784427	26802895	79	1.252
KRT28	17	38947448	38956711	49	-1.2519
ATG14	14	55832109	55879076	246	-1.2518
TRIM58	1	247802007	248043940	1548	1.2518
CYP4X1	1	47426036	47516923	357	-1.2517
SLC35F1	6	118227689	118639339	1773	-1.2516
GMPR2	14	24700633	24708948	23	-1.2513
ANGPTL4	19	8428011	8439757	43	1.2511
GRASP	12	52399729	52410173	34	1.251
DLG5	10	79549549	79686848	658	-1.251
NXPE3	3	101497029	101547575	150	-1.2508
SCAF1	19	50144382	50162406	53	1.2508
ALDH3A2	17	19551064	19581408	117	1.2506
OR52N1	11	5808084	5810546	17	-1.2506
HIST1H3A	6	26019718	26021686	8	1.2505
ERG	21	39738183	40034204	1488	1.2505
DHX40	17	57641886	57686213	124	1.2505
IL11	19	55874750	55882331	40	1.2504
XRCC4	5	82372317	82650079	1068	-1.2503
CNTLN	9	17133989	17504421	2287	1.2501
C8orf22	8	49965895	49989142	81	-1.2501
ZC2HC1A	8	79577282	79632500	213	1.2499
ATF2	2	175935978	176033434	357	1.2498
IFNA1	9	21439453	21441815	17	-1.2496
CPM	12	69243955	69357520	543	-1.2495
ST6GALNAC1	17	74619838	74640394	109	1.2494
RNF180	5	63460671	63669204	624	-1.249
SIDT1	3	113250218	113348922	502	-1.2488
CHRM1	11	62675151	62689512	49	1.2487
KIAA1524	3	108267716	108308991	147	1.2486
TADA2A	17	35765977	35840330	321	1.2483
IL1A	2	113530492	113543471	38	1.248
MLX	17	40718078	40725721	32	-1.2469
PLAA	9	26902368	26947968	232	1.2467
AP1G2	14	24027777	24039254	21	1.2462
EMC3	3	10004636	10029646	113	-1.246
LRMP	12	25204181	25261769	304	-1.2455
RPIA	2	88990176	89050952	206	1.2455
CTSG	14	25041724	25045966	19	-1.2455
AGFG2	7	100135834	100166343	76	-1.2448
KIAA0226	3	197397259	197477068	378	1.2442
PROKR1	2	68869712	68883744	71	-1.244
OR6C1	12	55713384	55715822	14	-1.244
OR2T35	1	248800588	248803059	5	-1.244
GRAMD4	22	46972124	47079152	737	1.244
HIST4H4	12	14919933	14924593	23	1.2438
ZNF665	19	53665552	53697119	209	1.2437
IFT80	3	159973774	160118528	434	1.2432
NFE4	7	102612884	102619614	22	1.2431
CDRT15L2	17	20482037	20484724	2	1.2431
CABP7	22	30115344	30128322	48	-1.2428
TPRG1L	1	3540556	3547195	22	-1.2427
FBXO44	1	11713432	11723884	39	-1.2426
NXPH3	17	47652298	47661672	36	-1.2419
RGS19	20	62703534	62711856	33	1.2419
SLC12A9	7	100449337	100465134	54	-1.2417
NUDT21	16	56462048	56485761	73	1.2413
COG8	16	69361524	69374026	39	-1.2411
RGS20	8	54763368	54872363	378	1.241
SFTPA1	10	81369651	81375699	57	-1.2409
EFHD1	2	233469767	233547991	385	-1.2407
UBN2	7	138914978	138993482	240	1.2404
ST6GALNAC2	17	74560461	74582645	146	-1.2403
ALOX12B	17	7974954	7991521	92	-1.2401
PPP2R5C	14	102225910	102394829	784	-1.24
ETFDH	4	159592277	159630342	95	-1.2399
EHD1	11	64619206	64647681	106	1.2396
IDE	10	94210441	94334352	454	1.2395
EIF1AD	11	65763016	65770137	35	-1.2391
EVPLL	17	18280079	18293461	94	-1.2387
OPN3	1	241755452	241804201	208	-1.2387
EMILIN1	2	27300435	27309771	25	-1.2387
PCDHA10	5	140234634	140392429	676	1.2384
RHCG	15	90013638	90040299	75	-1.2384
AFP	4	74300933	74321992	66	-1.2383
SEMA4F	2	74880355	74911481	105	1.2382
COMP	19	18892583	18902614	34	-1.2379
C16orf97	16	52059264	52108347	227	1.2378
PDK4	7	95211809	95226425	78	-1.2372
FLJ20712	7	33764567	33768568	13	1.2371
VWC2L	2	215275292	215441274	694	1.2371
DHX30	3	47843399	47892186	85	1.2368
PBLD	10	70041417	70096615	250	1.2367
ACTL6B	7	100239720	100254584	42	-1.2365
MED20	6	41872092	41889377	51	-1.2364
B3GNT6	11	76744385	76753520	45	-1.2364
C16orf62	16	19565737	19712985	777	1.2364
UBOX5	20	3087219	3141056	273	-1.2362
PCDHB2	5	140473195	140477464	20	-1.2362
SH2B3	12	111842720	111889927	108	1.2362
ADAM8	10	135074920	135090989	96	-1.2358
RASSF10	11	13029970	13034153	13	-1.2351
TDRD6	6	46654612	46672556	48	-1.235
KANK4	1	62700837	62785583	527	-1.235
PODNL1	19	14041000	14064704	100	1.2349
C8orf34	8	69241957	69731758	2067	1.2348
FAM69B	9	139606024	139619670	93	-1.2348
ZNF596	8	181200	197839	88	-1.2344
ARRDC3	5	90663541	90679649	41	-1.2343
ZC3H13	13	46527600	46627396	328	1.234
CHIT1	1	203184207	203199360	80	-1.2339
ATP5O	21	35274757	35288658	74	-1.2336
C6orf118	6	165692153	165723611	140	-1.2333
PRC1	15	91508268	91538381	163	1.2333
TNFAIP8L1	19	4638527	4656080	93	1.2328
LMBR1L	12	49489334	49505183	45	1.2328
SLC35C2	20	44977167	44993597	49	-1.2327
RILPL1	12	123954909	124018765	298	-1.2327
OR2W5	1	247653370	247656211	14	1.2326
COX6B1	19	36138125	36150186	48	-1.2325
OR51E2	11	4700401	4719576	116	1.2323
TP53RK	20	45312004	45318801	20	1.2323
OR52K1	11	4509109	4511638	5	1.2322
IER2	19	13260282	13266222	20	-1.2321
ZFC3H1	12	72002379	72058249	173	1.2315
TP53TG5	20	44001520	44010437	28	1.2315
EIF3B	7	2393474	2420880	165	-1.231
OR10J3	1	159282460	159284949	8	-1.231
SHKBP1	19	41081757	41097805	70	1.2309
RBFOX1	16	5288469	7763842	22458	-1.2306
SLC47A2	17	19580626	19623490	202	1.2304
LYPD1	2	133401337	133429570	111	1.2304
ACOX3	4	8367009	8442952	493	-1.2302
FGFBP1	4	15936192	15940863	22	-1.2301
COLEC11	2	3641422	3692734	393	1.23
GLRX3	10	131933639	131979146	309	-1.2297
GRIN2A	16	9846265	10277111	2467	1.2297
ANP32C	4	165117159	165119363	9	1.2296
FARSB	2	223435162	223521327	302	1.2295
SULT1A2	16	28602264	28611558	69	-1.2293
DNMBP	10	101634334	101770176	662	1.2292
KCND2	7	119912689	120390887	1625	1.2291
ABCB1	7	87132179	87343139	714	-1.2289
TAS2R19	12	11173271	11175670	15	-1.2289
CREB5	7	28337940	28866011	2552	-1.2287
GCSAML	1	247669417	247741490	349	1.2287
ARIH2OS	3	48954221	48957318	7	-1.2283
SLN	11	107577101	107583287	12	1.228
EIF3A	10	120793541	120841459	154	-1.2279
SOX12	20	305215	311372	31	1.2275
C1S	12	7166819	7178836	38	-1.2272
METRN	16	764173	770155	40	1.227
CHRNA4	20	61973662	62009987	320	1.2269
PPP2R3C	14	35553678	35592368	206	1.2269
PRR22	19	5781971	5785276	28	1.2268
SNTB1	8	121546985	121826099	1201	1.2266
LDOC1L	22	44887450	44894505	43	-1.2266
LUZP1	1	23409516	23504801	284	1.2263
TYK2	19	10460204	10491748	139	1.226
CDK8	13	26827262	26979875	611	1.2258
WWTR1	3	149234022	149421560	1012	-1.2258
TTC21A	3	39148152	39180894	179	1.2257
PPP2R5E	14	63838838	64010595	791	-1.2254
FDCSP	4	71090788	71101469	35	-1.2253
ZNF600	19	53267747	53290534	191	-1.2253
LOC101927767	1	149763079	149765903	3	1.2253
ZNF442	19	12459185	12476975	44	1.225
C3orf18	3	50594456	50608958	34	1.225
RPN2	20	35806454	35870526	280	-1.2249
C1orf127	1	11005530	11042594	193	1.2245
TMEM222	1	27647636	27663391	64	1.2243
SNX18	5	53812589	53842916	180	-1.2242
CMPK1	1	47798469	47845011	193	-1.2242
GNPDA2	4	44693190	44729151	137	-1.2239
BPIFA3	20	31804130	31816112	44	1.2237
OXTR	3	8791094	8811800	132	1.2233
PRSS48	4	152197152	152213219	58	1.2233
HIST2H2BE	1	149855010	149858732	8	-1.2231
COQ3	6	99816279	99842582	135	-1.2231
ADAD2	16	84223723	84231272	70	-1.2229
TAX1BP1	7	27777992	27869886	301	1.2228
CCDC40	17	78009431	78074912	449	-1.2228
AHSA1	14	77923373	77936315	83	1.2227
RWDD4	4	184559789	184580831	157	1.2227
RNASEL	1	182541769	182558920	63	1.2226
LRRIQ3	1	74490699	74664371	565	1.2225
SUZ12	17	30263044	30328557	276	-1.2224
LRIT3	4	110768340	110793971	112	-1.2224
PLCH2	1	2406754	2437464	165	1.2224
PKD2	4	88927799	88999431	258	-1.2221
RHOBTB1	10	62628196	62761698	490	-1.2221
CEMP1	16	2579036	2581909	6	1.2219
RMDN3	15	41027085	41047958	70	-1.2217
CLC	19	40220893	40229169	84	1.2215
MRPL52	14	23298088	23304746	39	-1.2212
C8orf88	8	91969706	91997985	108	-1.2212
SURF6	9	136196543	136203547	38	-1.221
FKRP	19	47248303	47262332	57	1.2208
EFCAB12	3	129119164	129147994	173	-1.2208
ERH	14	69845840	69865521	82	1.2207
PCDHA8	5	140219907	140392429	744	1.2207
GPR171	3	150914537	150921497	23	-1.2207
SSTR1	14	38676204	38682768	20	-1.2205
SERPINB1	6	2831566	2842783	53	1.2203
OR5W2	11	55680126	55682558	19	-1.2202
FKBP6	7	72741155	72773146	103	1.2202
POU2AF1	11	111221976	111250848	163	-1.2198
HYAL1	3	50336320	50350312	34	-1.2197
PRDM16	1	2984565	3355685	2580	-1.2195
RPEL1	10	105004644	105008273	14	1.2195
CPT1A	11	68521088	68612378	328	-1.2194
PAPSS1	4	108533822	108641919	484	1.219
PQLC3	2	11294498	11319500	161	1.2189
OR5AS1	11	55796895	55799369	12	-1.2188
TBC1D14	4	6910171	7035345	699	1.2187
NR4A3	9	102583137	102629673	110	-1.2184
ERF	19	42750717	42759809	34	1.2183
TRIM23	5	64884507	64920687	164	-1.2182
TBL3	16	2021064	2029251	64	1.2181
CCDC12	3	46962220	47024000	153	1.2181
UBR3	2	170683010	170941141	1321	-1.2179
CNR1	6	88848583	88876563	109	1.2179
RCHY1	4	76403247	76440384	148	-1.2177
GOLGA6L4	15	84903525	84914620	8	-1.2174
OR56A4	11	6022281	6024878	15	1.2173
DSE	6	116600231	116762922	633	-1.2171
CAST	5	95996741	96110887	441	-1.2167
ING3	7	120589817	120616211	87	-1.2167
UFSP2	4	186319691	186347639	123	1.2164
METTL15	11	28128798	28355554	657	-1.2161
ASIC2	17	31339105	32484325	5990	-1.2161
PIP5K1C	19	3629179	3700984	367	-1.2159
TYRP1	9	12692385	12710785	80	1.2157
CYP3A7	7	99301660	99333353	107	1.2157
ABHD17B	9	74476368	74526648	170	-1.2157
TSTD2	9	100361362	100396462	81	-1.2155
CATSPER1	11	65783223	65794488	40	1.2155
NLE1	17	33457368	33469822	29	1.2153
BNIPL	1	151008029	151020576	65	-1.2152
PCDHA9	5	140226357	140392429	721	1.215
TESK1	9	35604281	35610538	22	1.2149
ANKAR	2	190538018	190626419	263	-1.2148
OLFML2A	9	127538435	127577661	125	-1.2144
ZNF497	19	58864723	58874714	38	1.2144
CDK18	1	205472684	205502421	179	-1.2143
IFRD1	7	112062199	112117758	291	-1.2139
KLHL17	1	894967	901599	49	1.2138
C19orf47	19	40825967	40854934	131	1.2138
FAT3	11	92046446	92630136	2204	1.2137
ZC3H8	2	112972439	113013164	106	1.2136
TMEM183B	3	149698448	149701653	10	1.2133
IL4R	16	27324161	27376599	286	-1.2133
CRTC3	15	91072118	91189077	532	-1.2132
CABP1	12	121077422	121105629	148	-1.2132
SSRP1	11	57092459	57103851	44	-1.2131
ARMC5	16	31468010	31478988	29	-1.2131
VASP	19	46009688	46030747	86	-1.213
ODF4	17	8242158	8249864	42	1.213
KLHL20	1	173683063	173756460	205	1.2129
EPS8L3	1	110291702	110307144	68	1.2128
USP33	1	78160672	78226064	180	1.2127
FRG2C	3	75712487	75716868	1	-1.2126
PLXNC1	12	94541499	94701951	793	1.2125
ZC3HAV1	7	138727266	138794966	300	-1.2123
TXLNB	6	139560198	139645648	363	1.2121
SLC28A2	15	45543428	45568632	95	-1.2121
MTMR4	17	56565893	56595771	95	1.2119
XKR5	8	6665038	6693666	166	1.2119
BLMH	17	28574213	28619684	126	1.2119
ECSIT	19	11615731	11640487	93	1.2118
KLF14	7	130416382	130419360	21	1.2118
GOPC	6	117880432	117924205	141	1.2117
C6orf10	6	32259475	32340205	965	1.2115
CPB2	13	46626201	46695818	294	1.2115
PDHA2	4	96760239	96763125	15	1.2115
ANXA9	1	150953499	150968614	52	-1.2113
HMGA1	6	34203577	34214508	60	1.2112
MRPL4	19	10361640	10371236	36	1.2111
SF3A2	19	2235816	2249178	86	1.2108
EDNRA	4	148401069	148466606	187	1.2108
PPP6R3	11	68227186	68383302	540	-1.2105
GCHFR	15	41055285	41060411	13	-1.2104
REEP4	8	21994533	21999948	32	1.2103
GK5	3	141875369	141944949	260	-1.2099
RANBP10	16	67755973	67841288	253	-1.2099
NPEPL1	20	57263187	57291400	175	1.2093
NAALADL1	11	64811295	64826509	38	-1.209
PPM1M	3	52278782	52285115	12	-1.2086
ATXN2	12	111889018	112037980	382	1.2085
NEB	2	152340853	152591501	831	-1.2082
IFT140	16	1559428	1662609	617	1.2081
IFI16	1	158978682	159025445	299	1.2081
OPRD1	1	29137654	29190708	244	1.208
RALB	2	120996646	121052787	255	1.2079
TRIM45	1	117652677	117664911	61	-1.2078
CD33	19	51727335	51743774	51	1.2077
EQTN	9	27283652	27297637	87	1.2077
HNRNPR	1	23634953	23671643	90	1.2077
CABP4	11	67218886	67229745	61	1.2075
ARNTL2	12	27484787	27579246	441	-1.2074
C2orf78	2	74010316	74044774	41	1.2072
PRR5-ARHGAP8	22	45097382	45259164	1477	-1.207
SHANK3	22	51112070	51172140	257	1.2065
RRP36	6	42988385	42997837	29	1.2065
TACO1	17	61677231	61686225	17	-1.2065
ARL9	4	57370375	57390649	86	1.2065
ABHD16A	6	31653726	31671637	71	-1.2064
LGALS12	11	63272524	63284746	40	-1.2063
OXSR1	3	38206022	38297479	246	1.2063
CHAC2	2	53993929	54002820	46	1.2063
C15orf43	15	45247900	45271921	107	1.2061
ZPLD1	3	101927816	102199185	1028	1.206
ZNF230	19	44506077	44518572	61	-1.206
STH	17	44075616	44077560	5	1.2059
PSMD9	12	122325637	122356271	132	-1.2055
PDE6C	10	95371345	95425930	288	1.2055
FBXO41	2	73480810	73497258	54	-1.2051
RMND5B	5	177557002	177576067	87	1.205
EFCAB13	17	45400327	45519178	501	1.2049
SERINC4	15	44085372	44092795	17	1.2047
CEACAM7	19	42176235	42192696	67	-1.2046
EIF5A2	3	170605204	170626926	68	-1.2045
MRGPRE	11	3248041	3254116	48	-1.2043
NACA2	17	59666794	59669063	11	-1.2043
AGAP5	10	75433033	75464857	53	-1.2041
NSUN7	4	40750914	40812502	235	-1.2041
BRIP1	17	59755547	59941420	492	1.2039
RPS2	16	2011059	2015327	46	-1.2039
TMEM30A	6	75961638	75995132	126	-1.2038
IQCA1L	7	150886960	150893111	30	-1.2038
OR4F6	15	102344923	102347361	11	-1.2037
AJAP1	1	4714105	4844351	923	-1.2036
CMA1	14	24973712	24977971	29	-1.2035
YPEL1	22	22050825	22090571	187	-1.2035
NSA2	5	74061816	74073237	38	-1.2032
NLRP14	11	7040700	7093257	296	-1.2032
CDC42BPG	11	64590661	64612541	91	-1.203
HMOX2	16	4523719	4560848	180	-1.2028
ZNF784	19	56131107	56136441	17	1.2028
TSTD1	1	161006418	161009387	12	1.2028
TCEA1	8	54878116	54935508	202	1.2027
PCDHB8	5	140556371	140560581	29	1.2026
CDKN2B	9	22001902	22009812	25	-1.202
UNC13B	9	35160976	35405834	696	-1.2018
PRPH	12	49687796	49692981	22	-1.2017
NDRG3	20	35279169	35375041	221	1.2016
ACSM6	10	96952957	96989186	165	1.2015
EEF2	19	3975054	3985977	52	-1.2013
BFAR	16	14725668	14763593	95	-1.2011
AKR1B1	7	134126107	134144388	85	1.2008
TMEM165	4	56261080	56292842	140	-1.2007
KCNMB4	12	70759062	70828572	370	1.2007
SPEF2	5	35616900	35815213	863	1.2006
TGFBR3	1	92144900	92372059	1089	1.2005
RNF41	12	56595288	56616253	52	-1.2005
WNT5B	12	1682823	1756879	433	1.2004
C17orf49	17	6917056	6921343	15	-1.2
RAPSN	11	47458308	47471230	60	-1.1999
MTRNR2L8	11	10528434	10531223	18	-1.1998
VAV1	19	6771679	6857877	499	1.1998
MYH1	17	10394624	10422359	75	-1.1997
MAP3K14	17	43339488	43394914	187	-1.1996
SLC2A10	20	45337279	45365486	109	1.1996
TRPM7	15	50848351	50979512	619	-1.1995
GOLGA6L22	15	23568672	23579879	1	-1.1991
GNB1	1	1715725	1823052	358	-1.199
SLC25A51	9	37876572	37904850	101	1.1989
B4GAT1	11	66111843	66115661	3	1.1988
CPPED1	16	12752656	12898244	911	-1.1987
SBF1	22	50882429	50913967	194	1.1986
DBR1	3	137878830	137894291	46	1.1986
XKR9	8	71580600	71648677	356	1.1984
SLC35E3	12	69138910	69160353	67	-1.1984
SNF8	17	47006458	47022984	88	1.1984
ARL6IP6	2	153573407	153618267	197	-1.1983
ADAMTS3	4	73145686	73435016	940	-1.1983
WDTC1	1	27560007	27635624	217	1.1982
ZYG11B	1	53191126	53293514	461	1.198
C9	5	39283377	39365155	396	-1.198
C10orf95	10	104208594	104211800	11	1.1978
AKNAD1	1	109357520	109401364	278	-1.1976
OR11H2	14	20180063	20182991	1	-1.1976
OBSCN	1	228394740	228567077	799	1.1974
PIAS4	19	4006749	4038567	200	-1.1972
H1FOO	3	129261057	129270810	50	-1.1972
ADAM2	8	39600254	39696308	386	1.1971
EBPL	13	50233812	50266127	225	-1.1969
BAG1	9	33251469	33265259	40	1.1969
FAHD1	16	1876225	1890708	164	1.1968
POLDIP2	17	26672659	26685103	31	1.1968
DLGAP3	1	35330037	35391583	185	1.1967
CLNK	4	10490838	10686886	1138	-1.1966
ARHGEF12	11	120206264	120361145	464	1.1966
GLRB	4	157996277	158093751	527	1.1964
C18orf25	18	43752519	43847455	341	-1.1962
TRIM8	10	104402326	104418576	46	1.1962
RNF212B	14	23706127	23743994	205	1.1959
RAG2	11	36612493	36620329	40	-1.1956
KLHDC7A	1	18806424	18813040	42	-1.1955
C2orf71	2	29283556	29297627	96	-1.1954
CSPG5	3	47602728	47622230	47	1.1954
PNPLA6	19	7598033	7627153	208	-1.1952
CRYL1	13	20976806	21100512	726	-1.1952
HCN2	19	588893	617659	283	-1.1951
DYNLL2	17	56159780	56168118	22	1.1949
RBP2	3	139170726	139200162	129	-1.1949
SOX13	1	204041237	204097371	263	1.1946
PDE6B	4	618363	665181	268	-1.1937
LMOD1	1	201864584	201916216	213	1.1937
DST	6	56321785	56819926	1674	1.1936
NXN	17	701553	883517	1604	-1.1935
ABCA6	17	67073847	67138515	213	-1.1935
RFPL2	22	32585422	32603723	118	-1.1935
MMP13	11	102812721	102826963	55	1.1934
EHMT2	6	31846536	31865964	90	1.1933
PIFO	1	111866285	111896139	193	-1.1932
PRH1	12	11032560	11037374	24	-1.1931
PCDHAC2	5	140344747	140392429	114	-1.193
CTNNB1	3	41235401	41282439	128	1.1928
CD44	11	35159417	35254449	474	-1.1926
TEX9	15	56535207	56739532	929	-1.1923
SIGIRR	11	404716	417954	56	1.1922
ENDOU	12	48102517	48119855	67	1.1919
DNAH12	3	57326727	57530571	1014	1.1918
PKHD1	6	51479145	51952923	2334	-1.1918
P4HA2	5	131527299	131564056	147	-1.1916
TFCP2	12	51486539	51567426	340	-1.1914
TTC29	4	147627179	147867534	906	-1.1913
CAMSAP2	1	200707686	200830332	488	1.191
SEC16B	1	177891825	177939688	258	1.1908
APMAP	20	24942566	24974110	149	-1.1906
OR4F4	15	102461345	102463762	2	1.1906
FAM89B	11	65338820	65342169	6	-1.1905
DPCD	10	103329399	103369910	126	1.1905
SLC25A48	5	135169365	135224826	300	-1.1902
CD82	11	44586141	44641839	316	-1.19
TIAL1	10	121331977	121357041	82	1.1898
EIF2AK4	15	40225331	40328297	452	1.1897
APOBEC1	12	7800996	7823695	138	-1.1893
SFN	1	27188633	27191447	3	1.1892
ELF1	13	41505055	41636044	544	1.1891
TSPEAR	21	45916775	46131995	1465	1.1889
PHLDB2	3	111450327	111695864	1265	1.1889
ALG1L2	3	129799674	129817733	143	-1.1886
HERPUD1	16	56964974	56978293	62	1.1886
DUSP14	17	35848951	35874103	102	1.1885
TMX3	18	66339925	66383035	234	1.1883
MX1	21	42791520	42831641	287	1.1882
SIRT6	19	4173106	4183096	48	-1.188
HMCN2	9	133222389	133310010	574	-1.188
SH2D2A	1	156775035	156787140	49	1.1877
KRT10	17	38973369	38979363	29	-1.1875
NDUFAF2	5	60239956	60449364	781	-1.1875
PACSIN1	6	34432838	34503500	320	-1.1875
PIK3C3	18	39534165	39662772	397	-1.1875
PRMT6	1	107598267	107602416	11	-1.1875
PDP1	8	94928083	94938796	30	1.1875
PER3	1	7843413	7905741	334	-1.1874
EXOSC2	9	133568158	133580952	45	1.1874
UBL5	19	9937556	9941297	11	1.1874
CRIP1	14	105951892	105955628	13	-1.1874
FBXO40	3	121311170	121349639	205	-1.1869
SLC26A4	7	107300080	107358754	181	1.1869
TRAF2	9	139775341	139822353	201	1.1869
FBXO34	14	55737021	55820829	416	-1.1868
OR8H1	11	56056603	56059038	17	-1.1865
TTPAL	20	43103526	43123744	74	1.1863
IRX4	5	1876541	1887793	69	-1.1861
SERPINI2	3	167158577	167197232	160	-1.1861
CC2D1B	1	52815265	52832377	62	1.186
DECR2	16	450858	462987	70	-1.186
MIR205HG	1	209601168	209606394	23	1.1859
GSS	20	33515236	33544294	65	-1.1858
C7orf26	7	6628681	6648857	118	-1.1857
AMER2	13	25734817	25746926	44	1.1855
DENND4B	1	153900977	153919662	41	-1.1853
OR2AE1	7	99472685	99475156	18	-1.1851
STXBP2	19	7700987	7713260	58	-1.1851
KCNS2	8	99438250	99443525	13	1.1849
OR4D9	11	59281386	59283830	9	1.1849
LOC101929479	15	85747530	85778526	14	1.1846
TBC1D3P6	1	16301626	16324201	136	1.1842
LOC101927216	13	80615827	80624965	39	-1.1842
LRRC1	6	53658295	53789990	524	-1.184
RPUSD2	15	40860503	40867166	29	1.1838
C17orf100	17	6554059	6557117	13	-1.1838
TRIM49	11	89529823	89542243	36	1.1837
C9orf84	9	114447901	114558056	527	1.1834
KIF21A	12	39686030	39837692	453	1.1833
PPP2R4	9	131872183	131911725	199	-1.1832
LLGL2	17	73520783	73571790	331	1.1832
TMEM102	17	7337762	7341498	16	-1.1829
LOC101928552	9	138726858	138731645	19	1.1829
NIPSNAP1	22	29949797	29977826	133	-1.1829
MRPS17	7	56018611	56023534	20	1.1827
SPRR1B	1	153002679	153005876	31	1.1825
GGTLC2	22	22986059	22990868	61	1.1825
COG4	16	70513472	70557957	201	1.1824
WDR6	3	49043637	49053886	17	-1.1823
PLXNA1	3	126706437	126756735	263	-1.1823
KIAA1841	2	61292005	61365669	223	-1.1821
CD83	6	14116487	14137649	85	-1.182
UNC45B	17	33473787	33516864	183	-1.1819
B3GAT2	6	71565914	71667601	537	1.1817
THAP10	15	71172681	71185272	22	1.1817
TACR1	2	75272590	75427145	658	1.1817
TMEM67	8	94766072	94831962	170	1.1817
CCBE1	18	57097171	57365360	1690	-1.1813
MYC	8	128747315	128754180	35	1.1809
SFSWAP	12	132194632	132284783	364	-1.1808
OR2M5	1	248307450	248309888	12	1.1807
SLC37A2	11	124931963	124960912	206	-1.1806
KDELC1	13	103435631	103451904	55	-1.1805
UGT1A8	2	234525291	234682446	780	1.1803
SLC4A10	2	162479699	162842286	1451	1.1802
PCDHGA12	5	140809158	140893046	384	1.1801
LOC101927572	19	36504375	36537374	125	-1.1801
HECW2	2	197062971	197458916	1695	-1.1799
GFER	16	2033150	2038250	52	1.1799
FNBP1L	1	93912688	94020718	301	1.1798
NOS1AP	1	162038581	162340313	1554	1.1797
PYGO2	1	154928502	154934758	11	1.1794
DMRT3	9	975968	992232	95	-1.1792
FNDC1	6	159589429	159693640	545	-1.1789
GLS2	12	56863728	56882698	50	-1.1788
SAP18	13	21713653	21723724	39	-1.1787
CNOT7	8	17085737	17104887	83	-1.1786
OR6C74	12	55640072	55642510	19	1.1785
MECR	1	29518385	29557960	143	1.1785
PMAIP1	18	57566153	57572038	32	-1.1784
PCDHA7	5	140212969	140392429	764	1.1783
DEFB125	20	67351	77796	30	1.1783
LRIT1	10	85990276	86001717	64	-1.1783
HAO1	20	7862631	7921593	273	1.178
ACP6	1	147118168	147143134	112	1.1779
TEK	9	27108147	27230672	898	1.1778
TAF11	6	34844555	34856408	46	1.1778
CDPF1	22	46638910	46646693	49	1.1774
EFS	14	23824609	23835342	43	1.1772
SOX17	8	55369495	55373956	13	1.1772
RND1	12	49249916	49260153	29	-1.1771
CD40	20	44745899	44758884	56	1.1769
UPB1	22	24862344	24923053	275	-1.1769
CUTA	6	33383319	33386611	10	1.1768
CRELD2	22	50311283	50321688	128	1.1766
DUSP4	8	29189579	29208767	99	-1.1765
SNURF	15	25199070	25224229	83	1.1758
SLC26A10	12	58012693	58020434	19	-1.1757
LRRC41	1	46743072	46769538	58	1.1756
HIST1H4A	6	26020907	26022778	15	1.1755
OR6Q1	11	57797425	57799878	9	-1.1754
RTP1	3	186914274	186919753	28	1.1751
LOC400682	19	21799852	21840094	394	-1.175
PSD3	8	18383813	18871696	3651	1.1749
USP32	17	58253551	58470086	475	-1.1748
RSAD1	17	48555190	48563836	28	1.1745
PLAT	8	42031236	42065742	135	-1.1742
TMEM68	8	56650317	56686455	174	1.1737
C2orf73	2	54557006	54589214	123	1.1736
CCDC121	2	27847408	27852398	16	1.1732
RBM45	2	178976149	178994883	58	-1.1731
RHBDD2	7	75507317	75518744	45	-1.1731
C4orf22	4	81255861	81885410	3104	-1.173
LARP1B	4	128981421	129144586	612	-1.173
OSBPL3	7	24835159	25020318	931	1.1726
CNTNAP5	2	124781864	125673454	4236	1.1725
SRRM1	1	24968594	25000272	74	1.1723
ZNF521	18	22640888	22932714	1272	1.1719
DEFA3	8	6872391	6876316	33	1.1715
HRK	12	117297225	117319732	69	1.1714
OR13C8	9	107330449	107332911	8	-1.1712
NBPF15	1	148554986	148596767	18	-1.171
NPY5R	4	164264062	164274040	46	1.1707
PIGN	18	59710457	59854789	824	1.1706
METTL4	18	2536524	2571989	172	-1.1704
SLIT2	4	20253566	20622684	1626	1.1704
SYCE1L	16	77232349	77247476	128	-1.1704
ZNF705G	8	7214498	7220990	20	1.1702
GUF1	4	44679433	44703444	78	-1.17
BCL7A	12	122458861	122500450	188	-1.17
ANKRD40	17	48769551	48785770	45	1.1699
CYP27B1	12	58155117	58161476	14	1.1698
RSPH10B	7	5964777	6010822	90	-1.1697
KCNK16	6	39281474	39290830	68	-1.1696
FOXI1	5	169531917	169537229	41	1.1694
GABRA4	4	46919917	46996924	364	-1.1691
POLR2M	15	57997901	58010253	57	-1.1691
FUCA1	1	24170567	24195359	95	1.169
TCERG1L	10	132889655	133110484	1690	1.169
LOC100287294	7	56990848	57012560	14	1.169
CLDN1	3	190022490	190040735	125	1.169
TRIM56	7	100727786	100734409	29	1.1688
GP1BA	17	4834312	4838825	23	1.1687
NKX6-3	8	41502829	41508511	26	1.1687
GSAP	7	76939068	77046219	469	1.1686
TAAR6	6	132890461	132892998	17	-1.1686
PCDHGA11	5	140799537	140893046	441	1.1686
OTP	5	76923537	76935022	39	1.1685
AKAP9	7	91569181	91740487	544	1.1683
GMCL1	2	70055818	70107227	152	-1.1678
IGFBP1	7	45926959	45933767	34	1.1676
SEPW1	19	48280842	48288439	31	1.1676
SGSM1	22	25201136	25323313	774	-1.1676
NSG1	4	4386983	4421285	168	-1.1675
OR4K13	14	20501003	20503417	10	-1.1675
NIPSNAP3B	9	107525022	107540545	78	1.1674
LY6H	8	144238331	144242553	14	-1.1669
BCL9L	11	118765849	118796827	99	-1.1664
SNX5	20	17921244	17949990	157	1.1661
NSUN4	1	46804849	46831324	221	1.166
SLC44A4	6	31829969	31847323	98	1.166
C8orf31	8	144119679	144136220	101	-1.1659
SEMA4D	9	91974706	92113406	804	1.1659
CTRL	16	67962473	67966278	13	1.1654
GJC1	17	42874816	42908679	100	-1.1651
SYS1	20	43987660	44005942	73	1.165
CYTH1	17	76669130	76778876	415	1.1645
CACTIN	19	3609626	3627313	124	-1.1645
LOC283278	11	16799509	16809537	34	-1.1644
LRRC6	8	133583201	133688363	334	-1.1643
HIF1AN	10	102294641	102314181	88	-1.1643
RPL23A	17	27046000	27051874	15	-1.164
IDH3B	20	2638041	2645365	44	-1.1639
E2F2	1	23831920	23858212	85	1.1636
RGPD2	2	88055717	88125831	5	-1.1636
CD163L1	12	7506556	7597278	319	-1.1633
KRTAP5-7	11	71237313	71239710	13	-1.1633
CEPT1	1	111681249	111728224	150	1.1632
ZP3	7	76025841	76071888	304	1.1629
OR10H5	19	15903859	15906306	21	1.1629
OR51B2	11	5343528	5346082	28	-1.1628
LPP	3	187870097	188608960	3456	1.1626
ABT1	6	26596171	26600778	20	-1.1624
RPS7	2	3621853	3629009	41	1.1624
OR1D2	17	2994352	2996790	9	1.1624
HDAC1	1	32756708	32799727	89	-1.1623
ATR	3	142167077	142298168	467	-1.1623
DUSP26	8	33447848	33458046	33	1.1623
CD58	1	117056156	117114215	132	1.1622
2023-03-08	10	45949033	46090854	639	1.1621
GABRG1	4	46036786	46126582	448	-1.1619
KLRB1	12	9746870	9760997	86	1.1619
TMEM184C	4	148537539	148557174	48	-1.1618
ANKRD35	1	145548209	145569026	83	1.1618
TNIP3	4	122051563	122149124	421	-1.1614
ERICH5	8	99075750	99106338	128	-1.1613
TPRKB	2	73954744	73965265	36	1.1611
FOXO6	1	41826328	41849763	94	-1.1608
DDX39B	6	31496996	31510752	114	1.1607
SAMD3	6	130464447	130687070	1481	-1.1602
SEC31A	4	83738814	83812919	293	-1.1602
ARL14	3	160393948	160396736	12	1.1601
ZNF300	5	150272954	150285045	48	-1.16
ZHX1	8	124259690	124288281	50	-1.16
SPINK6	5	147581357	147595200	89	1.16
HINT3	6	126276861	126301890	70	-1.16
ZHX3	20	39806089	39929266	426	1.16
CNTD2	19	40727115	40733174	28	1.1593
LOC646588	7	25693948	25703306	32	-1.1593
SLCO1A2	12	21416534	21548871	714	-1.1592
MRPL30	2	99796542	99816520	77	1.159
FCMR	1	207075630	207095878	65	-1.1589
CHORDC1	11	89932597	89957032	99	1.1586
UBXN8	8	30600690	30625022	92	-1.1585
PLEKHA4	19	49339349	49372384	199	1.1584
MGMT	10	131264454	131566283	1920	1.1583
FAM193A	4	2626159	2734802	509	1.1583
SLC27A1	19	17580300	17617477	178	-1.1583
FABP7	6	123099646	123105719	31	1.1581
EIF2AK3	2	88855259	88927594	169	1.1581
F10	13	113776113	113804343	130	1.1578
UCP3	11	73710326	73720782	46	-1.1577
LOC402269	7	63091986	63146429	143	-1.1577
ADAP1	7	936537	995708	513	-1.1575
TTC22	1	55245752	55267441	91	1.1575
FRMD4B	3	69218146	69435930	1136	1.157
SRBD1	2	45614819	45838934	1073	-1.1569
ZNF891	12	133695111	133707559	48	-1.1568
TM4SF18	3	149035285	149052048	79	1.1567
ETHE1	19	44009871	44031908	100	1.1566
F2RL1	5	76113833	76131640	70	-1.1566
SRGN	10	70846828	70865067	64	1.1566
KAT2B	3	20080524	20196396	673	-1.1565
C14orf39	14	60901674	60953264	173	-1.1563
UBE3A	15	25581394	25684690	399	1.1557
OR6N2	1	158745472	158747925	14	-1.1557
ADAMTS4	1	161158538	161169345	45	1.1552
GREM1	15	33009175	33027370	99	-1.1552
RAB22A	20	56883771	56943063	269	1.1549
NMS	2	101085944	101100242	85	1.1547
MCM10	10	13202554	13253604	284	-1.1547
GLDC	9	6531464	6646192	754	1.1546
FGFBP3	10	93665345	93669758	22	-1.1545
GNG7	19	2510218	2703246	1335	-1.1545
LOC441098	5	99723925	99729862	45	-1.1543
KIRREL	1	157962063	158066346	515	1.1543
ZNF783	7	148958262	148982585	134	1.1543
FOSB	19	45970253	45978937	38	1.1543
ANXA7	10	75134189	75174341	169	-1.1541
SIRT1	10	69643427	69678647	157	-1.1541
GOLGA8H	15	30894562	30910452	62	-1.154
PYROXD1	12	21589538	21624684	291	-1.1536
SERPINC1	1	173871938	173887016	41	-1.1533
TMEM238	19	55889612	55896127	31	1.1532
GLYR1	16	4852204	4897883	266	1.1532
TDRD5	1	179559748	179660907	445	1.1526
TRIM67	1	231297674	231357814	280	-1.1526
RPL30	8	99052938	99058318	20	-1.1526
CR1	1	207668473	207815610	441	-1.1526
PPEF2	4	76780025	76824181	219	-1.1522
LOC100996335	22	21654279	21680575	2	-1.1522
LOC554223	6	29758683	29766084	190	-1.1519
ZDHHC6	10	114189058	114207801	57	1.1517
MYCBP2	13	77617792	77901677	908	-1.1516
RNF20	9	104295131	104326126	107	-1.1514
PCMTD1	8	52729140	52812235	429	-1.1513
SF3B3	16	70556691	70612071	172	1.1513
FAIM	3	138326542	138352718	71	-1.1512
OGN	9	95145249	95167476	69	-1.1511
PON2	7	95033174	95065136	128	1.1509
PSEN1	14	73602143	73690899	322	1.1509
OR6K2	1	158668468	158670942	8	-1.1509
VSIG8	1	159823106	159832947	49	1.1508
CCDC174	3	14692253	14714666	121	1.1508
RBM19	12	114253543	114404676	875	-1.1507
RRP8	11	6620144	6625384	25	1.1507
ASH1L	1	155304052	155532824	551	1.1506
C1QTNF9B-AS1	13	24462028	24466742	19	1.1505
MARS2	2	198569028	198573614	4	-1.1505
DUS3L	19	5784151	5791749	58	1.1504
SYT17	16	19178541	19280156	448	1.1502
TFCP2L1	2	121973163	122043278	314	-1.1501
ANO3	11	26209458	26685336	3321	-1.15
NUB1	7	151037785	151076047	232	1.1499
SLC39A9	14	69864096	69929607	236	1.1496
SMPD1	11	6410644	6416728	28	-1.1493
P2RY12	3	151053631	151103100	236	1.1492
C1QA	1	22962118	22966675	18	1.149
GALC	14	88303164	88460509	967	1.149
SDSL	12	113859042	113876581	89	-1.1488
LARGE	22	33667509	34316964	3558	-1.1486
RPP38	10	15138179	15146756	48	-1.148
ZASP	7	100170654	100173205	14	-1.148
ASPG	14	104551019	104579600	156	-1.1477
MMP7	11	102390239	102401978	55	1.1477
LOC101929087	7	152840290	152842173	16	1.1477
CHRM5	15	34259446	34357795	440	-1.1473
EBF2	8	25698246	25903140	998	-1.1473
VGLL2	6	117585721	117595228	32	-1.1473
RASAL3	19	15561435	15575882	38	1.147
ANKRD45	1	173576475	173639501	213	1.1466
KRT26	17	38921490	38928911	41	-1.1466
ABCC2	10	101541457	101612162	330	-1.1465
USP50	15	50791759	50839402	225	-1.1464
OR52J3	11	5066756	5069191	22	-1.1464
RANGRF	17	8190745	8193909	11	-1.1463
SH3PXD2A	10	105352784	105615695	1054	1.146
ANKRD36	2	97777923	97930758	364	-1.1459
ANKRD13B	17	27919527	27942279	53	1.1455
CBY3	5	179104559	179108475	13	1.1453
ARL4D	17	41475353	41479004	12	1.1449
ABCA9	17	66969773	67058942	322	1.1448
PAIP2	5	138676519	138705909	62	1.1448
MEOX1	17	41716757	41739762	108	-1.1447
TMED5	1	93614299	93646746	102	1.1447
SUPT5H	19	39935186	39967810	174	-1.1447
IGFBP7	4	57896237	57977051	557	-1.1447
ESCO2	8	27631057	27670641	189	1.1446
HIPK3	11	33273406	33379069	345	1.1444
MYO1E	15	59427168	59665571	1253	1.1443
P2RX5	17	3574156	3600198	127	1.1443
AGBL4	1	48997527	50490126	4470	-1.1443
NABP2	12	56614813	56624138	29	-1.1443
LIMS1	2	109149811	109304202	747	1.1442
CD93	20	23058993	23067477	28	-1.1441
PCDHA6	5	140206650	140392429	783	1.1439
PCDHGB6	5	140786588	140893046	487	1.1438
DEFB110	6	49975851	49990194	47	1.1438
HIC2	22	21770693	21806252	34	1.1438
SIT1	9	35648295	35651447	14	-1.1438
UHRF1BP1L	12	100421233	100537142	471	1.1434
RHD	1	25597884	25657436	153	-1.1433
VWA2	10	115998013	116054759	226	-1.1433
C10orf76	10	103604356	103816432	574	1.1433
LBP	20	36973814	37006153	211	1.1432
OR10C1	6	29406716	29409254	32	1.1431
SYCP3	12	102121426	102133974	39	-1.1431
SSTR5	16	1121756	1131954	96	-1.1429
DUSP19	2	183942287	183965236	91	1.1428
MON1A	3	49945302	49967945	43	1.1426
C1orf115	1	220862628	220872999	52	1.1426
C1QB	1	22978682	22988630	41	1.1421
SERP2	13	44946978	44972350	63	1.1419
C20orf197	20	58629980	58648508	80	-1.1419
RNF141	11	10532225	10563274	160	1.1418
LGALS16	19	40145558	40151787	19	1.1418
ZNF780A	19	40574059	40597345	146	1.1418
GATAD2A	19	19495642	19620241	446	1.1417
CXXC4	4	105388463	105416558	76	-1.1417
CYP3A7-CYP3A51P	7	99281302	99333319	166	1.1417
NICN1	3	49458766	49467277	19	1.1416
CHD8	14	21852353	21924776	237	1.1415
NPFFR2	4	72896521	73014418	669	1.1412
SIM2	21	38070991	38123010	271	-1.1411
CDC123	10	12236961	12293089	270	-1.1411
DTD2	14	31914242	31927180	43	-1.1409
LHX4	1	180198433	180244688	288	-1.1404
COX11	17	53028259	53046564	100	1.1404
FAM173A	16	769581	773155	21	-1.1402
FAM83F	22	40389953	40426543	135	1.1401
C16orf95	16	87335404	87351968	111	-1.1401
FAM189A1	15	29411455	29863427	2291	1.1401
JPH3	16	87634441	87732262	860	-1.14
LOC101927250	16	50133389	50141063	32	1.1399
EPGN	4	75173187	75183020	28	1.1398
TMCC2	1	205196038	205242971	201	1.1396
MLNR	13	49793474	49797013	8	1.1396
URB1	21	33682330	33765812	294	1.1395
DTX3	12	57997110	58004085	21	-1.1393
SCRN3	2	175259457	175294803	150	-1.1392
OR51S1	11	4868467	4870938	18	1.1389
MUC21	6	30950485	30958175	81	1.1388
DHX36	3	153992452	154042786	161	1.1388
EXO5	1	40973391	40982728	44	-1.1387
FLG2	1	152320213	152332982	40	-1.1386
UNC93B1	11	67757575	67772093	71	1.1383
CHD7	8	61590321	61781087	703	1.1382
CPQ	8	97656455	98156231	1546	1.1381
HDGFRP2	19	4471255	4502723	207	1.138
HCFC2	12	104457236	104500802	141	-1.1379
B4GALT4	3	118929589	118960254	175	1.1379
FHIT	3	59734036	61237633	9433	1.1378
TENM4	11	78363328	79152514	3717	1.1377
TXNDC12	1	52484803	52522343	126	1.1375
RSBN1L	7	77324743	77409620	356	-1.1374
HEMGN	9	100688073	100707697	50	-1.1372
CCNB2	15	59396284	59417744	104	-1.137
IGLL1	22	23914312	23923119	92	1.1368
KDM4A	1	44114797	44171689	179	-1.1365
LILRA6	19	54739469	54747224	73	1.1363
DOK2	8	21765384	21771790	29	-1.1361
HMX1	4	8846803	8874043	110	1.136
FEM1A	19	4790728	4796071	15	1.1357
NMNAT1	1	10002486	10046056	165	1.1355
EPB41L4B	9	111933254	112083521	677	1.1354
NFATC4	14	24833885	24849310	59	-1.1354
ASCC3	6	100955325	101329743	1581	1.1354
POLR2C	16	57495551	57506421	44	1.1353
KIN	10	7791925	7830490	186	-1.1353
DOCK7	1	62919397	63154539	669	-1.1353
GIT2	12	110366607	110434694	237	1.1353
SLC25A1	22	19162088	19166838	28	-1.135
TRPC7	5	135547458	135701664	558	-1.1349
LRCOL1	12	133178672	133187729	67	1.1349
PPARG	3	12328349	12476355	591	-1.1347
PCDHGB5	5	140776695	140893046	526	1.1347
KRT23	17	39077948	39094395	89	1.1343
OR4D10	11	59243903	59246338	6	1.1343
SMAD2	18	45358466	45458064	363	1.1343
NRG4	15	76233314	76305285	260	1.1341
CHST10	2	101007322	101034630	151	1.134
NPEPPS	17	45599316	45701142	300	1.1337
THAP9	4	83820837	83841784	66	-1.1337
PCDHA11	5	140246149	140392432	606	1.1336
ERBB4	2	212239442	213404379	6454	1.1331
PAQR5	15	69590294	69700476	522	-1.133
CRKL	22	21270714	21308537	172	-1.1329
TIMM50	19	39970052	39982028	52	-1.1329
CDH11	16	64915794	65160515	1210	-1.1328
CCL5	17	34197495	34207877	38	-1.1324
TMEM60	7	77422045	77428247	20	-1.1324
BARD1	2	215589370	215674928	593	1.1322
OR10K1	1	158434352	158436793	14	-1.1322
KRT34	17	39532921	39539136	25	-1.1321
OR8K3	11	56084783	56087221	10	-1.132
ACOT2	14	74033324	74042862	61	-1.1319
LIFR	5	38474065	38596007	355	-1.1316
GSTT2	22	24321291	24326606	28	1.1315
ZNF74	22	20747405	20763253	82	-1.1315
SLC15A1	13	99335055	99405429	385	1.1311
SENP2	3	185299284	185349389	189	1.1309
RALBP1	18	9474530	9538606	321	1.1306
FAXC	6	99719793	99798094	381	-1.1305
NAT8B	2	73926636	73928967	12	1.1304
MFSD4	1	205537112	205572546	175	-1.1304
PDZD2	5	31638345	32111538	2744	1.1303
ADCY1	7	45613125	45763215	697	1.1301
AMPD2	1	110161435	110175177	49	-1.13
INPP5B	1	38325369	38413229	372	-1.13
LOC100652901	22	25738549	25741517	23	1.1298
PLAC8L1	5	145462876	145484446	85	-1.1298
AVPR1A	12	63535539	63548471	59	1.1297
GTPBP4	10	1033349	1064208	164	1.1297
ZFP91	11	58345587	58389523	136	-1.1296
MICAL2	11	12131138	12285835	952	1.1295
TTYH2	17	72208696	72258659	268	1.1289
PARP9	3	122245757	122284023	138	1.1286
SAMD4A	14	55032815	55260533	954	-1.1286
DPY19L4	8	95731103	95806576	374	1.1286
CAPN8	1	223713972	223853936	460	-1.1282
PCDHGA10	5	140791743	140893046	467	1.128
GPR27	3	71802201	71804828	5	-1.1279
ACBD4	17	43208967	43222048	35	1.1278
XPO6	16	28108297	28223781	319	1.1277
MTHFD2L	4	74988019	75169316	596	1.1275
HLA-DPA1	6	33031346	33049055	488	1.1272
TMEM8B	9	35828222	35855344	111	-1.127
HOXC5	12	54409642	54429645	65	1.1269
ADGRE1	19	6886560	6940964	431	1.1268
MTA3	2	42720709	43011580	1184	-1.1268
CSNK1D	17	80196523	80232094	120	1.1267
PCDHA5	5	140200361	140392429	800	1.1267
GLYATL3	6	49466671	49496277	131	-1.1263
SRGAP1	12	64237276	64542143	988	-1.1261
COMMD4	15	75627352	75634768	31	1.126
TRIM72	16	31224342	31237010	32	-1.126
CDR2	16	22356257	22386438	52	1.1258
TTC9B	19	40720965	40724806	13	1.1255
CCDC68	18	52567740	52627239	207	-1.1251
ZNF418	19	58432252	58447295	63	-1.125
DSTYK	1	205110631	205181227	252	1.125
TMED7-TICAM2	5	114913339	114962376	149	1.1248
PLA2G12A	4	110630145	110651742	50	1.1241
EBF1	5	158121916	158527288	1295	1.1241
DLAT	11	111894538	111935502	116	-1.124
COL4A3	2	228028281	228180008	1051	-1.1239
SVEP1	9	113126528	113342660	1175	1.1239
GABARAPL1	12	10364435	10376227	35	1.1238
HIAT1	1	100502670	100549433	199	1.1238
PEX11A	15	90223762	90234515	39	-1.1237
VIP	6	153070932	153081400	27	-1.1233
PSD	10	104161374	104180191	49	1.1233
DEFB129	20	206899	211027	29	1.1232
PATE2	11	125645025	125649214	16	-1.1232
ALDH6A1	14	74523365	74551696	141	1.1231
CNTRL	9	123836170	123940388	418	-1.1231
SNAI3	16	88743090	88753692	51	-1.1227
VNN2	6	133064009	133085098	136	-1.1226
MAML2	11	95710440	96076844	1854	1.1225
PPP2R3A	3	135683515	135867252	547	1.1224
GABPB2	1	151041784	151091507	232	-1.1224
LPPR5	1	99354801	99470949	639	1.1224
IFNG	12	68547550	68554021	14	1.1223
CLVS1	8	62199514	62414704	817	-1.1223
PCDHB3	5	140479234	140483906	34	-1.1221
HMGCL	1	24127367	24165610	104	1.1221
CLINT1	5	157211751	157286683	307	1.1219
RPL3	22	39707887	39716170	53	-1.1218
PRR23A	3	138721804	138725610	19	-1.1217
B4GALT5	20	48248482	48330921	326	-1.1217
IL21R	16	27412483	27463863	283	-1.1214
MCM4	8	48871763	48891220	51	-1.1214
GPR155	2	175295299	175352316	169	-1.1213
AGO2	8	141540264	141646146	581	-1.1212
SP140L	2	231190894	231268945	443	1.121
C11orf49	11	46957240	47186432	556	1.1209
SMOC1	14	70345105	70499583	847	1.1209
OR13C3	9	107297051	107299594	11	-1.1208
GTF2A1L	2	48843937	49004145	955	1.1207
ACOX2	3	58489863	58523429	104	-1.1207
S100Z	5	76144826	76217556	305	-1.1207
OR5H6	3	97982129	97984606	24	1.1206
AARSD1	17	41101543	41117015	31	-1.1204
KRTAP7-1	21	32200357	32202551	13	1.1203
DCUN1D5	11	102920413	102963444	112	1.1202
MUC6	11	1011824	1037206	138	-1.1202
CD59	11	33723556	33758525	159	-1.1202
SAR1B	5	133935839	133969033	88	1.12
ICE2	15	60710808	60771859	235	-1.1199
MYZAP	15	57883102	57978062	606	-1.1197
RPRD1A	18	33568787	33648038	297	-1.1195
SLC22A6	11	62743069	62752995	30	1.1194
CLRN3	10	129675114	129691711	80	1.1193
LIMCH1	4	41361802	41702561	1452	-1.1192
STX7	6	132777663	132834837	248	1.1192
STAU2	8	74331604	74660443	1533	-1.1188
DOPEY2	21	37528080	37667072	870	-1.1188
ZBTB39	12	57391617	57400797	24	-1.1188
REPS1	6	139224620	139309919	409	-1.1188
FSIP1	15	39885422	40075539	889	1.1184
ASIC1	12	50450420	50477905	71	-1.1182
NLRP6	11	277570	285888	47	1.1181
ATL2	2	38521027	38604932	528	1.1181
DIRC1	2	189597465	189655331	260	-1.118
CTBS	1	85017804	85048539	131	-1.1179
TRIQK	8	93894758	93978872	227	-1.1179
GPANK1	6	31628006	31634560	43	-1.1178
FAM166B	9	35560827	35564396	9	1.1173
TINAGL1	1	32041086	32053790	39	-1.1172
MMD2	7	4930876	4999344	378	1.1171
TMEM71	8	133721191	133773414	240	-1.1171
PKMYT1	16	3017101	3031040	49	1.117
PRPF3	1	150292928	150326204	144	-1.117
USP4	3	49313577	49378036	163	1.1169
RNF216	7	5658672	5821861	880	-1.1168
CEMIP	15	81070712	81244612	700	-1.1168
NAPEPLD	7	102739023	102791581	200	1.1167
AMPH	7	38422297	38671667	1467	-1.1166
CHURC1	14	65380079	65411135	163	1.1165
MYO3A	10	26222002	26501965	1695	-1.1165
SLC6A17	1	110692132	110745324	202	1.1162
RPAIN	17	5321961	5336840	87	1.1162
BID	22	18215906	18257931	255	1.1161
SMURF2	17	62537400	62658886	386	-1.1161
GLI3	7	41999547	42277969	1409	1.1161
ACTRT2	1	2937046	2939967	16	1.116
C7orf25	7	42947223	42952189	20	1.1159
DYX1C1	15	55708953	55800932	456	-1.1159
CCDC7	10	32734057	33172305	2331	-1.1156
HNRNPA2B1	7	26228547	26240913	61	-1.1156
KRTAP17-1	17	39470169	39472447	20	-1.1155
STARD5	15	81604007	81617024	63	-1.1153
TMEM217	6	37178954	37226431	158	-1.1152
ZNF77	19	2932216	2945469	92	-1.1151
SEC22A	3	122919774	122993483	344	1.1148
D2HGDH	2	242673030	242708731	241	-1.1144
SEC61A2	10	12170640	12212457	207	-1.1143
RIN1	11	66098535	66104500	33	1.114
VWA5A	11	123985111	124018119	132	1.114
SKA1	18	47900392	47921038	80	-1.114
IGFLR1	19	36228957	36234575	31	-1.1139
PCDHA4	5	140185672	140392429	855	1.1136
STIL	1	47714811	47780319	267	-1.1134
RIF1	2	152265397	152334360	256	-1.1133
NLRP11	19	56295763	56348628	421	-1.1133
MDP1	14	24682143	24685776	10	1.1132
PCDH17	13	58203238	58303945	336	-1.1128
UCK1	9	134398183	134407162	48	1.1127
GUCY1A3	4	156586862	156658714	338	-1.1123
CHRND	2	233389870	233401875	58	-1.1123
MRPL33	2	27993584	28003108	27	-1.1121
SMEK1	14	91922955	91977398	252	-1.1121
YIPF1	1	54316392	54355987	182	1.112
EXOC2	6	484138	693641	1104	-1.1117
WNT9B	17	44927952	44964596	113	-1.1116
MYL9	20	35168887	35178726	34	-1.1116
POTEC	18	14510737	14544099	143	1.1113
POU4F2	4	147559045	147564123	25	-1.1111
ERCC6	10	50661526	50747669	322	-1.111
FOXK2	17	80476594	80562983	578	-1.1109
C1QTNF1	17	77018016	77046370	164	1.1109
SAMD1	19	14198229	14201732	10	1.1109
HDDC2	6	125595496	125623787	156	-1.1108
CCDC180	9	100068910	100140077	292	1.1106
ZNF367	9	99147223	99181169	126	1.1104
CNR2	1	24196005	24286049	334	1.1104
USP1	1	62900975	62917975	56	-1.1103
LYRM5	12	25347150	25358449	49	-1.1102
CORIN	4	47595015	47840895	922	1.1101
KRTAP5-5	11	1650033	1652660	38	1.1097
RCCD1	15	91497106	91506855	53	1.1096
UQCRH	1	46768324	46782948	43	1.1096
PCDHGB7	5	140796214	140893048	452	1.1093
CHST1	11	45668239	45687706	82	1.1093
ZBTB7B	1	154974106	154991501	46	1.1092
STAB2	12	103980069	104161002	976	-1.1092
PTPN4	2	120516207	120742996	694	1.109
ATP9B	18	76828394	77138783	1849	-1.1088
CYP24A1	20	52768985	52791016	160	-1.1086
MAPK1IP1L	14	55517362	55537412	62	-1.1086
LZTS1	8	20102676	20161992	330	1.108
RFT1	3	53121499	53164980	173	-1.1079
ZNF775	7	150075406	150096219	101	1.1075
STEAP4	7	87904744	87936728	88	-1.107
SLC27A3	1	153745830	153753133	20	-1.1068
ENHO	9	34520040	34523537	10	1.1067
ASCC1	10	73854790	73977392	428	-1.1067
SLC35E2	1	1655277	1677938	133	-1.1067
SUPT20H	13	37582449	37634350	150	-1.1066
SURF1	9	136217660	136223861	32	-1.1065
GUCD1	22	24935406	24952401	66	-1.1064
SLC2A8	9	130158417	130170677	48	1.1064
SUPV3L1	10	70938993	70969354	129	1.1063
C5orf52	5	157097561	157107662	59	1.1061
HLA-DOB	6	32779540	32785325	52	1.1061
TSLP	5	110404778	110414222	35	1.1061
HIVEP1	6	12011724	12212770	928	1.106
MUSK	9	113429935	113566886	582	1.1058
BAIAP2L1	7	97919962	98030927	452	1.1057
SAP30	4	174291093	174299183	17	1.1056
NR5A1	9	127242515	127270269	107	1.1055
GMEB2	20	62217955	62258881	254	-1.1054
KIAA1586	6	56910343	56920523	17	-1.1053
LUM	12	91496232	91506042	57	-1.1052
PCDHGA9	5	140781520	140893046	509	1.1051
UGT1A10	2	234544123	234682451	705	1.1046
ZCCHC4	4	25313396	25374690	261	1.1046
IFITM10	11	1752640	1772324	97	-1.1046
SYN2	3	12181150	12234032	198	-1.1043
GON4L	1	155718450	155829685	361	1.1042
RANBP1	22	20102461	20115380	68	1.104
HNRNPD	4	83273467	83295649	76	-1.1039
SPDYE5	7	74694028	75134128	465	-1.1037
M1AP	2	74784010	74876494	253	1.1037
SETBP1	18	42257849	42648975	1336	-1.1037
CCDC105	19	15120539	15134583	123	-1.1037
LRRC57	15	42833720	42841502	23	-1.1037
MSANTD2	11	124635388	124671368	98	1.1037
SSBP2	5	80712179	81047572	1125	1.1035
LZTR1	22	21335558	21353826	101	-1.1035
EVX1	7	27281164	27287938	22	-1.1034
ZNF443	19	12536710	12552426	176	-1.1033
PDCD2L	19	34894300	34917573	92	1.1032
C19orf57	19	13992168	14017409	116	1.1032
CCDC92	12	124419955	124457873	153	1.1029
ADHFE1	8	67343693	67384760	202	1.1026
BRINP1	9	121927907	122132239	781	-1.1019
NME5	5	137449861	137475632	82	1.1018
FAM162B	6	117072360	117087386	81	-1.1017
IRAK2	3	10205561	10285927	425	-1.1015
PTBP3	9	114978995	115096444	525	1.1013
MRAP	21	33663124	33687595	87	1.1012
NMNAT3	3	139278022	139397385	419	-1.1011
ASCL1	12	103350452	103354794	21	-1.101
SLC26A2	5	149339300	149367463	68	-1.101
CDKN1B	12	12869302	12875805	26	-1.1009
KRTAP6-1	21	31985005	31986723	4	-1.1008
RFPL3	22	32749872	32757648	94	1.1007
YIPF2	19	11032444	11039857	18	-1.1005
CEP85L	6	118780935	119031738	1033	-1.1004
APOLD1	12	12877851	12944900	308	1.1004
FRY	13	32604269	32871294	1267	-1.1002
SARM1	17	26697683	26728562	100	1.1002
USP3	15	63795710	63887339	345	-1.1
TCF12	15	57209833	57581216	1683	-1.1
SMAD7	18	46445223	46477581	145	1.0999
SPATA1	1	84970902	85022650	258	-1.0999
MVB12B	9	129088123	129269820	858	-1.0998
ROR1	1	64238690	64647681	1620	-1.0998
DHRS7	14	60610496	60633534	98	-1.0997
STAC3	12	57636241	57645471	22	-1.0997
JUND	19	18389563	18392932	16	-1.0995
RASD1	17	17396751	17400209	17	1.0995
DNTTIP1	20	44419576	44440566	99	-1.0994
TTYH3	7	2670603	2704936	169	1.0992
COL4A4	2	227866427	228029775	695	-1.0991
CCL15	17	34322476	34329584	44	1.0989
C17orf64	17	58497574	58509287	32	-1.0989
CCDC112	5	114601885	114632958	99	-1.0988
IL12A	3	159705623	159714306	31	1.0987
OR4D5	11	123809324	123811780	13	1.0987
GGT7	20	33431523	33461161	84	1.0986
UNC80	2	210635717	210864524	733	1.0984
KCNMB2	3	178253086	178562717	1515	-1.0982
TMEM181	6	158956468	159056967	583	-1.0981
BHLHE22	8	65491795	65496691	10	-1.0981
ZNF587B	19	58340427	58358106	97	-1.0981
CECR2	22	17955630	18034345	463	-1.0979
RPL26L1	5	172384917	172397274	81	-1.0973
MYO19	17	34850599	34891805	154	1.0973
TNKS	8	9411756	9640356	1304	-1.097
ABCA1	9	107542283	107691027	900	-1.0969
HMGN2	1	26797902	26803633	21	1.0968
RHEB	7	151162098	151217510	199	-1.0967
LRRN1	3	3840121	3890208	236	1.0965
BOLL	2	198590603	198651536	168	-1.0965
FAM133B	7	92189072	92220206	106	1.0963
GATSL3	22	30680106	30686116	15	-1.0962
TMEM139	7	142981040	142985641	13	1.096
HCN3	1	155246218	155260139	56	1.096
TTC26	7	138817490	138875050	228	1.0958
SCEL	13	78108809	78219898	397	-1.0954
PRDM13	6	100053650	100063954	33	1.0954
GPRC5C	17	72426480	72448297	120	1.0953
C6orf226	6	42857003	42859054	13	1.0953
SPTBN1	2	54682454	54899083	1134	-1.0953
ZSCAN31	6	28291514	28322472	156	1.0952
SGK1	6	134489384	134639696	663	-1.0949
OR4P4	11	55404834	55407272	6	1.0947
RABL2A	2	114383814	114401475	84	1.0946
MMP23B	1	1566060	1570530	6	-1.0945
FANCE	6	35419116	35435418	79	1.0944
LIMK1	7	73497107	73537355	153	-1.0941
WSB1	17	25620106	25641159	83	1.094
TMEM251	14	93650296	93653931	12	-1.0939
DBX2	12	45407539	45445382	180	1.0936
UBE2O	17	74384613	74449788	295	-1.0935
CTSO	4	156844270	156875548	179	-1.093
TRMT10C	3	101279680	101285790	21	-1.093
PTP4A3	8	142401093	142443054	245	-1.093
PPP1R13B	14	104199088	104315616	459	-1.0929
GRK5	10	120966197	121215631	1249	1.0928
PUS7	7	105095948	105163189	385	-1.0928
CPA3	3	148582043	148615374	142	1.0927
WNT16	7	120964421	120981658	75	1.0926
RAB2B	14	21926179	21945632	79	1.0925
KCNIP2	10	103584731	103604269	54	1.0924
TMEM99	17	38974344	38993026	83	-1.0924
PYGO1	15	55835805	55881550	271	-1.0923
LCE3A	1	152594310	152596079	8	-1.0922
SRL	16	4238375	4292581	349	-1.0921
IFNAR1	21	34695748	34732629	163	-1.0918
HIST1H1T	6	26106640	26108864	11	1.0918
ZNF398	7	148822508	148880634	301	1.0918
STK11IP	2	220461593	220481673	63	-1.0918
COL18A1	21	46824058	46934134	880	1.0917
ZNF629	16	30788770	30799064	18	-1.0913
SEC11A	15	85211768	85260191	160	-1.0913
ETNK1	12	22777076	22844108	186	1.0911
SERPINB10	18	61574224	61603448	204	-1.0911
ACTR8	3	53897959	53916729	92	-1.091
GRIK4	11	120381465	120860014	2239	1.091
PAPD7	5	6713076	6757661	263	-1.0909
SLC16A4	1	110904473	110934204	103	1.0908
DEPDC5	22	32148937	32303520	714	1.0908
KIAA1191	5	175772065	175789309	54	1.0904
VSTM1	19	54543079	54567707	174	1.0903
KIF22	16	29800383	29817206	20	-1.0901
HIBCH	2	191068355	191185271	546	1.0901
PLA2G15	16	68278240	68295465	58	1.09
TTC23L	5	34838269	34900067	270	1.0899
ALKBH6	19	36499022	36505645	14	1.0899
NOTCH4	6	32161620	32192344	207	1.0899
RORC	1	151777547	151804848	100	-1.0895
CEACAM3	19	42299522	42316091	68	1.0895
AHCYL2	7	128863855	129070552	703	-1.0894
VN1R4	19	53769013	53771418	12	1.0892
TERF2IP	16	75680602	75691840	54	-1.0889
SLC2A7	1	9062359	9086904	147	1.0889
TMPRSS2	21	42835236	42880585	304	1.0888
ZFP42	4	188915925	188926699	45	-1.0886
KRTAP27-1	21	31708331	31710512	15	1.0884
ATF5	19	50430959	50437693	48	-1.0883
TM7SF2	11	64878326	64884207	21	-1.0878
C22orf23	22	38338057	38350176	36	-1.0878
TRIL	7	28991974	28998529	16	1.0877
IFNA17	9	21226242	21228721	26	-1.0875
CCDC166	8	144787864	144790779	12	1.0875
SLC17A1	6	25782125	25832787	244	1.0875
CYP2S1	19	41698115	41713944	65	-1.0874
COA4	11	73582712	73588390	17	-1.0873
BCL2L15	1	114418436	114430730	50	1.0873
KIAA0319L	1	35898091	36023537	363	-1.0873
ATF4	22	39915569	39919191	12	1.0872
PUS7L	12	44120828	44153120	146	1.0872
MYOD1	11	17740110	17744178	17	1.0871
S100A16	1	153578362	153586014	21	-1.0869
RRM1	11	4114791	4160616	198	-1.0866
LRRIQ1	12	85429099	85658735	613	1.0866
CSF3R	1	36930644	36949415	90	-1.0866
GPR17	2	128402439	128410713	52	-1.0863
EDN2	1	41943446	41950848	40	1.0861
PDE3B	11	14664191	14894105	655	-1.086
DZIP3	3	108307337	108414193	265	1.086
LRRC3B	3	26663300	26752767	397	1.0857
C1orf116	1	207190866	207209055	81	1.0856
DLEC1	3	38079497	38164728	398	1.0856
MRPL35	2	86425478	86441413	61	-1.0855
FAM177B	1	222909558	222927432	57	1.0851
EAF2	3	121553030	121605873	217	1.085
KCNAB1	3	155837337	156257427	1856	-1.0849
NBPF3	1	21765583	21811893	269	1.0848
OR1S1	11	57981217	57983694	23	-1.0845
MANEA	6	96024373	96057833	168	1.0845
SPON1	11	13983184	14290179	1214	1.0844
RPLP2	11	807841	828092	109	-1.0842
CPNE1	20	34212953	34253378	131	-1.0841
WDR86	7	151076536	151108275	172	1.0839
GJA3	13	20711394	20736024	145	-1.0837
NHLRC2	10	115613391	115672765	126	1.0836
TMEM86A	11	18719351	18726832	34	1.083
OBSL1	2	220414450	220436857	120	1.0829
DENND1B	1	197472878	197745123	652	1.0828
CELA3B	1	22302418	22316347	258	1.0828
FGF11	17	7340784	7348756	27	-1.0827
PFDN5	12	53688235	53693734	22	-1.0827
TSPYL1	6	116595022	116601780	28	-1.0827
PCDHA12	5	140253931	140392429	575	1.0825
CSRNP1	3	39182342	39196593	62	1.0824
EDN1	6	12289529	12297927	37	-1.0824
CYSTM1	5	139553653	139623874	236	1.0823
DHRS1	14	24758804	24769539	42	1.0822
GPR180	13	95253104	95287399	120	-1.0822
SERINC1	6	122763493	122793551	102	-1.082
PGBD3	10	50722151	50732827	38	-1.0819
MS4A5	11	60196062	60215765	125	1.0817
PODXL	7	131184021	131241876	283	-1.0817
INO80B	2	74681150	74685587	8	-1.0816
MBD6	12	57914463	57924431	17	1.0814
DMXL1	5	118405839	118585322	554	-1.0813
KCTD15	19	34286751	34307166	86	1.0813
ZBTB16	11	113929289	114127202	989	1.0812
MGRN1	16	4673825	4741475	490	1.0811
YBX3	12	10850676	10876547	88	1.0807
FOXP2	7	113725365	114334327	2005	1.0806
IL17RB	3	53879577	53900327	93	-1.0805
LOC101929141	17	18731272	18762429	97	-1.0803
MSGN1	2	17996786	17998867	9	1.0803
RNMT	18	13725659	13765055	172	-1.0802
HIST1H2BO	6	27860203	27926600	280	1.0799
MSH6	2	48009221	48034592	139	-1.0792
KRTAP1-5	17	39181278	39183954	19	-1.0791
KRTAP4-2	17	39332698	39334960	17	-1.0791
MIEF2	17	18162848	18169595	27	-1.079
C16orf46	16	81086102	81111372	150	-1.0789
ZBED4	22	50246497	50284226	233	1.0788
ALDH3A1	17	19640297	19652246	42	1.0788
EXOC7	17	74076086	74100368	105	-1.0788
CTSW	11	65646284	65651712	23	-1.0787
CHMP1A	16	89709839	89724693	141	-1.0786
TMEM263	12	107346298	107368313	84	-1.0785
ZNF263	16	3332380	3351901	48	1.0784
SLC52A3	20	739724	757128	150	-1.078
SYDE2	1	85622356	85667792	192	1.0779
GIP	17	47034918	47046455	68	1.0779
PTPN7	1	202115141	202131216	80	-1.0778
CANT1	17	76986798	77006399	127	1.0772
RNASE2	14	21422630	21425094	14	-1.0772
LOC101928722	9	139143072	139149172	63	1.077
ZDBF2	2	207138523	207179662	152	-1.077
GUCY2D	17	7904988	7924158	67	-1.0769
DPM1	20	49550404	49575581	67	1.0769
GPATCH11	2	37310594	37326887	67	-1.0769
FXYD6	11	117706691	117748701	208	-1.0768
POTEJ	2	131368106	131416110	111	1.0766
S100A7L2	1	153408471	153413003	24	1.0766
LRRN4CL	11	62452874	62457871	5	-1.0764
ADGRE3	19	14729051	14786230	311	1.076
SEC61A1	3	127769402	127791026	76	1.076
ACOT7	1	6323332	6454326	731	1.076
TYW3	1	75197836	75232861	170	-1.0759
C17orf104	17	42732762	42756173	55	-1.0759
CHCHD3	7	132468623	132767339	995	1.0758
TM4SF20	2	228225872	228244522	124	-1.0756
ASPRV1	2	70186221	70189897	13	-1.0755
STOML2	9	35098888	35103684	8	1.0755
C5	9	123713613	123813054	345	-1.0752
ABCC5	3	183636722	183736303	400	1.0752
LOC388282	16	57843549	57851331	36	1.0751
ZNF146	19	36704504	36730176	115	1.0749
AMOTL2	3	134073187	134094821	63	-1.0749
ST8SIA1	12	22345325	22488148	629	-1.0746
CFAP36	2	55745740	55772716	119	1.0745
EDF1	9	139755566	139761288	29	1.0745
SYT9	11	7272181	7490776	1281	1.0742
TUBA3C	13	19746910	19756492	108	-1.0742
GAS7	17	9812926	10102368	1778	1.074
MAN1B1	9	139980379	140004139	1	-1.0739
HPSE2	10	100215834	100996132	3477	-1.0738
EMP1	12	13348602	13370208	77	1.0734
NCAPG2	7	158423002	158498020	351	-1.0731
RBM39	20	34290531	34330758	171	-1.0728
LYPLA2	1	24116275	24122529	9	-1.0724
TTC14	3	180318918	180336620	41	-1.0724
LCE2D	1	152634887	152637635	14	1.0723
IDO1	8	39770328	39786809	55	-1.0722
ZNF33A	10	38298578	38354446	277	1.0722
DAP3	1	155656693	155709301	150	1.0721
ZNF30	19	35416807	35436576	122	1.072
PRPSAP2	17	18758612	18835100	348	-1.0719
IGF2BP1	17	47073774	47134007	185	1.0718
TMEM173	5	138854113	138862843	22	1.0718
XDH	2	31556188	31638111	417	1.0718
PKNOX2	11	125033559	125303785	1418	1.0714
USB1	16	58032450	58056027	76	-1.0714
GNAI2	3	50263120	50297286	75	1.0714
ESCO1	18	19108242	19181197	178	1.0713
GJD2	15	35043642	35047282	13	1.0712
ARF4	3	57556090	57583715	111	1.0712
SAR1A	10	71908960	71930785	125	-1.0712
PMPCB	7	102936873	102970849	97	1.0712
CAMK2D	4	114371188	114684169	1261	-1.0708
CHGA	14	93388445	93402138	79	-1.0708
HIST1H4D	6	26187938	26189804	13	-1.0704
VWA3B	2	98702595	98929910	939	1.0704
ECI1	16	2288873	2302796	69	-1.0703
TGFBRAP1	2	105864861	105946648	377	1.0701
LOC100505555	19	9897088	9904362	18	1.0701
PSMA2	7	42955460	42972305	58	1.0699
EMP3	19	48827629	48834310	33	1.0699
PRTFDC1	10	25136536	25243180	537	-1.0697
RBP4	10	95350593	95361601	67	-1.0697
PCDHGB4	5	140766452	140893046	579	1.0692
NME9	3	137979279	138049518	140	-1.0692
CYP2B6	19	41496138	41524808	207	-1.0692
OMP	11	76812886	76814877	10	1.0692
CAV1	7	116163839	116201739	173	-1.0691
LYPLA1	8	54957927	55015077	220	1.069
MTCL1	18	8704659	8833276	692	-1.0689
MTMR2	11	95565044	95657871	405	1.0689
DPH3	3	16297568	16306996	48	1.0688
HIST1H2AK	6	27804658	27806617	8	-1.0686
OR5D13	11	55539914	55542358	10	-1.0685
RAB11FIP2	10	119763427	119806797	148	-1.0685
FBN3	19	8129286	8215230	646	1.0685
CCDC66	3	56590184	56656364	425	-1.0684
SPRR2D	1	153011201	153014094	17	1.0684
N6AMT2	13	21301036	21348595	285	-1.0683
UNC119	17	26872725	26880147	14	-1.0679
NDUFAF5	20	13764672	13799567	156	1.0679
NSD1	5	176559026	176727714	584	1.0679
CNTN2	1	205011340	205047673	197	1.0678
PMF1-BGLAP	1	156181779	156213623	143	-1.0676
POLR2D	2	128602840	128616229	63	-1.0676
LPGAT1	1	211915799	212049031	629	-1.0675
AFMID	17	76182398	76204282	171	-1.0675
C21orf62	21	34161984	34186553	111	-1.0673
USP47	11	11861970	11981372	477	1.0672
ZNF853	7	6654398	6664421	48	-1.067
AREL1	14	75126955	75180307	164	1.0667
PSMF1	20	1092872	1149517	250	-1.0666
GNS	12	65106222	65153726	152	-1.0666
SLC27A2	15	50473393	50529089	298	1.0666
BDKRB1	14	96720641	96735804	102	-1.0663
ACP5	19	11684475	11690301	30	1.0663
KIAA0408	6	127758551	127781035	66	1.0662
KPNA5	6	117001367	117063530	177	-1.0659
SGSM3	22	40765571	40806793	125	-1.0658
KRTAP4-11	17	39272433	39275106	31	-1.0657
RHBDD3	22	29654844	29664647	30	-1.0656
PAK6	15	40508629	40570188	296	1.0655
PCDHGA8	5	140766059	140893046	582	1.0653
SLAMF6	1	160453820	160493552	181	1.0652
TNNC2	20	44450853	44456453	21	1.0651
NLRP13	19	56402058	56444202	290	1.0651
SQLE	8	126009720	126035025	122	1.0651
ARHGEF39	9	35657872	35676363	88	-1.0646
PSIP1	9	15463064	15511503	207	-1.0646
TOP3A	17	18176235	18218821	211	-1.0645
MROH6	8	144647362	144655428	54	-1.0645
GPC6	13	93878078	95060774	5306	1.0645
ASTE1	3	130731721	130746198	42	-1.0644
AP4S1	14	31493312	31566156	288	-1.0644
LCMT1	16	25122047	25190051	220	-1.0644
PRDX1	1	45975707	45989062	56	-1.0644
NCALD	8	102697770	103137635	2171	1.0643
ACHE	7	100486615	100494254	27	-1.0643
SH3BGRL2	6	80340000	80413869	309	1.0642
STAG1	3	136054077	136471745	1246	1.0642
FASTKD5	20	3126165	3141032	72	-1.0639
LMBRD2	5	36102414	36152515	123	-1.0636
ZNF492	19	22816126	22850972	317	-1.0635
DCUN1D1	3	182659153	182704231	117	-1.0634
TICAM2	5	114913339	114952642	115	1.0634
HAND1	5	153853532	153858324	21	1.0633
YIF1B	19	38793200	38807115	62	1.063
NEK10	3	27256097	27411412	752	1.0627
IGSF9B	11	133777520	133827149	279	1.0626
DBN1	5	176882613	176901194	68	-1.0625
PTH1R	3	46918236	46945789	87	1.0625
OR9K2	12	55522553	55525060	12	1.0624
TRHDE	12	72665314	73059922	1381	1.0622
UBE2V2	8	48919966	48977768	137	-1.0621
PCDHB11	5	140577916	140583118	28	1.0621
AFAP1L1	5	148650401	148721868	270	-1.0619
MSRA	8	9910830	10286901	2551	1.0618
CRTAP	3	33154450	33189765	145	1.0615
RBBP8	18	20512295	20606951	338	-1.0615
EPN3	17	48609043	48621611	61	-1.0614
TRA2A	7	23543399	23572156	127	-1.0614
TMEM81	1	205051257	205054088	17	1.0612
RNF44	5	175952700	175965526	59	1.0612
EFNB2	13	107141079	107187888	193	-1.0612
CDV3	3	133291434	133309618	81	-1.0612
HECTD2	10	93168037	93275086	329	-1.0612
MCF2L2	3	182894831	183146531	1153	-1.0609
SCGB1A1	11	62185507	62191178	26	-1.0607
CCL4L1	17	34639034	34642341	4	1.0607
EIF3I	1	32686971	32697705	31	-1.0606
UNC13C	15	54269557	54921306	3801	-1.0602
ZBTB24	6	109782719	109804940	75	1.0602
COA5	2	99214786	99225481	32	-1.0601
LOC101928991	17	2626204	2652294	128	1.06
LACRT	12	55023623	55029163	9	-1.0598
PLEKHJ1	19	2232149	2238203	19	-1.0598
CEBPG	19	33863575	33874092	42	-1.0597
SRPK2	7	104753048	105040114	1024	1.0594
DCTN5	16	23651687	23685568	155	-1.0594
LOC101060024	5	133416530	133418301	13	1.0593
ZNF207	17	30676071	30697968	82	1.0592
C11orf65	11	108178012	108338758	614	1.0591
C14orf119	14	23563683	23570165	39	-1.0591
BNIP3	10	133780204	133795935	58	1.059
ADM	11	10325642	10329423	9	-1.0588
PHC2	1	33788224	33841694	256	-1.0588
URB2	1	229760981	229796446	115	1.0585
TALDO1	11	746417	765524	58	-1.0584
KRTAP12-1	21	46100491	46102578	15	1.0584
CEP250	20	34041988	34105860	207	1.0582
GP6	19	55524073	55550132	211	1.0581
ICK	6	52865097	52927176	174	-1.058
KIAA2012	2	202936978	203062386	504	-1.058
TARSL2	15	102192955	102265307	267	1.0579
CYTH4	22	37677495	37711889	168	-1.0577
FGFR4	5	176512906	176525643	52	1.0577
PCSK7	11	117074788	117103311	149	1.0575
MUC7	4	71295209	71349214	305	1.0575
MEMO1	2	32091892	32236616	544	1.0574
AKR1C2	10	5028967	5060725	304	-1.0573
IQCH	15	67546138	67794642	731	-1.057
PRSS27	16	2761423	2771052	32	1.057
CHD1	5	98188689	98265022	282	-1.0569
RGPD8	2	113124946	113191722	64	1.0569
OSCP1	1	36882507	36916586	200	-1.0567
SMIM3	5	150156508	150176798	103	-1.0567
ADSSL1	14	105189534	105214162	132	-1.0566
KDM8	16	27213807	27233589	70	-1.0566
ADAMTS14	10	72431559	72522697	644	-1.0565
SLCO1C1	12	20847289	20906820	335	1.0564
CFAP43	10	105888646	105992624	383	-1.056
NFYA	6	41039707	41070646	140	-1.0556
NDUFA10	2	240895789	240965319	350	1.0556
NAAA	4	76830808	76862666	201	-1.0554
CD109	6	74404508	74538541	627	-1.0554
TMEM189-UBE2V1	20	48696661	48770835	243	-1.0553
HEATR5B	2	37207153	37311985	466	1.0553
C6orf203	6	107348407	107373046	143	-1.0552
RYBP	3	72422744	72496274	287	-1.0549
EIF4A3	17	78108013	78121482	67	-1.0547
STK10	5	171468074	171615846	820	1.0546
C10orf120	10	124456225	124459838	18	-1.0543
TCN2	22	31002070	31023547	188	-1.0543
POLR1A	2	86252451	86333778	370	-1.0539
NODAL	10	72190692	72201965	37	1.0539
MCTP1	5	94037280	94620779	2338	-1.0537
GFRA3	5	137587069	137611044	84	1.0536
RTP3	3	46538485	46542939	18	-1.0535
MYBPH	1	203135939	203145469	44	1.0534
CDC73	1	193090088	193224445	511	-1.0534
ZSCAN12	6	28345598	28368044	104	1.0533
SLC34A2	4	25655853	25681235	94	1.0529
AMIGO3	3	49753267	49757738	13	-1.0529
CAT	11	34459472	34494107	131	1.0528
KDSR	18	60993971	61035006	139	-1.0527
MRPL28	16	416384	421084	51	1.0527
ZBTB43	9	129566285	129600989	103	1.0527
BRIX1	5	34914820	34926287	33	1.0527
POM121	7	72348906	72422479	204	1.0525
MICB	6	31461054	31479401	298	-1.0524
KCMF1	2	85197231	85287095	294	1.0523
EDIL3	5	83235414	83681185	1567	-1.0522
NPIPB3	16	21412455	21437158	7	-1.0522
COX7A1	19	36640824	36644271	12	-1.0522
IGF2R	6	160389131	160528083	586	-1.0522
SNRPC	6	34723871	34742134	93	1.0521
DOT1L	19	2163148	2233077	383	1.0516
XPO5	6	43489068	43544312	182	-1.0515
CEL	9	135935741	135947750	34	-1.0514
ASB6	9	132395883	132404996	40	-1.0514
NRM	6	30654824	30659697	30	-1.0513
ENAH	1	225673534	225841345	568	1.0511
RBM17	10	6129949	6159922	176	-1.0511
C12orf29	12	88428268	88444437	27	-1.0511
ZNF235	19	44789501	44810106	68	-1.0511
TRIM71	3	32858510	32934271	316	-1.0509
DIRAS1	19	2713565	2721890	44	-1.0508
C14orf28	14	45365433	45376960	36	-1.0507
OST4	2	27292340	27295067	8	1.0505
OTUD4	4	146053802	146102268	114	1.0505
ERMP1	9	5783572	5833581	208	1.0505
SRC	20	35972088	36034335	278	-1.0504
OR5F1	11	55760157	55762601	25	-1.0501
CDC42BPB	14	103397716	103524242	532	1.0499
RPE	2	210866289	210890284	66	-1.0498
MAD1L1	7	1854428	2273083	2984	-1.0497
BCLAF1	6	136577001	136612283	78	1.0497
SNX9	6	158136078	158366609	1158	-1.0495
SERPINF2	17	1645015	1659062	109	-1.0494
SH3RF2	5	145315126	145459180	548	-1.0494
UNKL	16	1412206	1465250	270	1.0493
LEKR1	3	156542069	156764418	986	1.0492
LOC100129216	11	71588499	71596107	32	-1.0491
PTEN	10	89622195	89729032	467	-1.049
E2F6	2	11583501	11606803	129	-1.0486
PPAP2C	19	280040	291935	76	-1.0483
FBXO8	4	175156809	175205915	207	1.0483
FAH	15	80444233	80479424	192	-1.0482
ZNF583	19	56914383	56936900	76	-1.0481
SYBU	8	110585405	110704520	454	-1.0477
EVA1B	1	36786631	36791067	21	-1.0476
SLC35A3	1	100434345	100493035	255	1.0474
BTBD3	20	11870377	11907743	160	1.0473
RNF157	17	74137534	74236948	396	-1.0473
RAPH1	2	204297538	204400558	267	1.0472
RBBP6	16	24549866	24584684	132	1.0472
LOC101060341	7	55812825	55816354	17	1.0471
LINC00452	13	114585610	114626985	158	1.047
SOAT2	12	53496274	53518823	138	1.047
TBCB	19	36604888	36617349	60	-1.0467
SLC31A2	9	115912238	115926922	85	-1.0467
PRDM11	11	45114564	45257175	508	1.0465
NELFA	4	1983441	2011462	92	-1.0464
LTB4R2	14	24778357	24781759	10	1.0464
CCDC173	2	170500935	170551431	263	1.0463
ALMS1	2	73611886	73837547	851	1.0463
GOLPH3	5	32123817	32174925	204	1.046
WNT9A	1	228108165	228136176	140	-1.046
CYP3A4	7	99353583	99382311	62	1.0459
LFNG	7	2551163	2569311	102	-1.0457
TUBB	6	30687012	30693699	44	-1.0454
FAM65A	16	67561717	67581191	55	-1.0454
ATM	11	108092559	108240329	448	1.0453
PANX1	11	93861094	93919262	272	-1.0452
FKTN	9	108319411	108403899	293	1.0452
PREX2	8	68863244	69144397	1468	-1.0447
TARS2	1	150458840	150480585	100	-1.0446
ALDH1B1	9	38391661	38399162	49	-1.0444
SALL2	14	21988231	22005837	66	1.0444
SLC8B1	12	113735571	113773434	168	-1.0444
CPN2	3	194059494	194072563	125	-1.044
PGD	1	10457884	10481065	89	1.0439
SIGLEC14	19	52144806	52150632	31	1.0438
KIAA0226L	13	46915136	46964677	236	1.0438
KLHDC8A	1	205304193	205326718	149	1.0437
B3GNT4	12	122687228	122693177	24	1.0436
ARAP1	11	72395114	72463965	289	1.0436
METTL24	6	110565666	110679975	475	1.0433
CCR9	3	45926996	45945167	67	1.0423
GTPBP10	7	89974341	90021269	259	1.0422
CXXC5	5	139027301	139063967	110	1.042
DDO	6	110708545	110737339	158	1.042
FLVCR1	1	213030597	213073205	331	1.0417
CCNH	5	86686310	86709350	59	1.0414
MAP7D1	1	36620751	36646950	73	1.0414
GSN	9	124029380	124095622	288	-1.0414
MRPS35	12	27862706	27909737	161	-1.0411
UGT1A6	2	234599321	234682451	444	1.0409
ZC3HC1	7	129657126	129691733	145	1.0408
OVOL1	11	65553505	65565190	46	-1.0408
OR13C9	9	107378529	107380985	17	-1.0406
SLC25A39	17	42395993	42402717	34	1.0405
HBEGF	5	139711428	139726688	55	-1.0405
GOLGA6L2	15	23683535	23692890	63	1.0403
MORN3	12	122088024	122111031	129	-1.0402
AASDH	4	57203450	57254765	263	1.04
CPA6	8	68333405	68659120	1479	-1.0399
RABL2B	22	51204920	51222603	71	-1.0399
OOEP	6	74077278	74080015	11	-1.0398
LGALS13	19	40092169	40098614	20	1.0395
LEMD2	6	33737990	33757406	117	-1.0393
BRMS1	11	66103804	66113096	26	1.0391
HTR3A	11	113844797	113861535	83	1.039
CDKN1C	11	2903448	2907563	9	-1.039
A1BG	19	58857172	58865365	30	1.0388
FEZ2	2	36778397	36825833	240	-1.0387
CLDN3	7	73182327	73185100	10	1.0387
FRMD4A	10	13684706	14373366	4306	-1.0386
UGT1A9	2	234579544	234682451	569	1.0385
LAMTOR1	11	71804371	71814933	34	-1.0381
EFCAB8	20	31450595	31481613	167	1.0381
MEX3C	18	48699920	48724551	80	1.0379
CDA	1	20914444	20945901	185	-1.0379
MORC1	3	108675814	108837493	752	1.0376
GALT	9	34645586	34651095	14	-1.0375
KRT27	17	38932060	38939286	36	-1.0375
SPSB1	1	9334202	9430091	677	1.0374
TCTEX1D1	1	67216978	67245230	115	1.0372
GPR142	17	72362532	72369604	33	1.0371
CYB5D1	17	7760064	7766191	21	1.0369
ITIH1	3	52810602	52826584	68	-1.0369
RPL31	2	101617691	101636655	77	1.0367
TMEM196	7	19757938	19812904	292	1.0367
THRB	3	24157644	24537272	1850	-1.0367
PRKCDBP	11	6339176	6342240	22	1.0367
C10orf142	10	44787198	44790597	20	1.0366
KCNC1	11	17756495	17805102	255	1.0363
AOX1	2	201449731	201536718	379	1.0362
LRRC2	3	46555875	46622089	350	-1.0359
TNFAIP8L3	15	51347798	51397973	166	-1.0357
KCNIP3	2	95962072	96052325	249	-1.0356
MAP3K10	19	40696504	40721987	91	1.0354
NIM1K	5	43191170	43281452	407	1.035
ACSS2	20	33461766	33516269	161	-1.035
AKR1A1	1	46015455	46036223	95	-1.035
FAM179A	2	29203164	29275596	473	-1.0349
DDRGK1	20	3170012	3185795	115	1.0349
CNTF	11	58389146	58393706	19	-1.0349
KTN1	14	56045925	56151802	567	-1.0348
HTR3C	3	183769835	183778961	49	-1.0347
BIRC2	11	102216913	102249901	116	-1.0347
HLA-DOA	6	32970959	32977889	69	1.0346
TMEM95	17	7257497	7261038	15	1.0346
ATAD2B	2	23970534	24150478	753	1.0344
UGT8	4	115518611	115598702	297	1.0342
PDGFC	4	157681763	157893046	664	1.034
MT1E	16	56658557	56661524	17	1.0338
GPI	19	34854645	34893818	156	1.0338
MAPK8IP3	16	1755184	1820818	325	1.0337
RBM25	14	73524221	73589249	267	1.0336
CS	12	56664483	56694675	88	-1.0334
TRAPPC6A	19	45665186	45682001	71	-1.0333
WDR91	7	134867590	134896816	137	-1.0332
MCUR1	6	13785781	13815294	109	1.0332
PARP14	3	122398672	122450187	248	1.0331
ZDHHC1	16	67427322	67450839	74	-1.033
SUMO3	21	46224532	46238544	87	-1.0329
KRT71	12	52936693	52947431	64	1.0328
SULT2B1	19	49054429	49103184	412	1.0326
USP25	21	17101327	17252877	548	-1.0325
ATP1A4	1	160120352	160157267	224	1.0324
TCEB3B	18	44557943	44562488	43	-1.0323
C10orf32	10	104612967	104625218	49	1.0323
C15orf27	15	76351299	76497804	626	1.0321
IFT122	3	129157671	129239850	389	-1.0321
ALDH1L2	12	105412562	105478841	367	1.032
SMIM10L1	12	11322780	11329119	55	-1.032
PPL	16	4931508	4987636	352	-1.0318
SCN11A	3	38886260	38995636	492	1.0318
GOLGA6L19	15	83010400	83018696	4	1.0314
ARHGAP15	2	143885899	144526421	2415	-1.0314
SMC6	2	17844079	17935596	371	-1.0311
PRLHR	10	120351916	120355660	26	-1.031
COL5A2	2	189895641	190045168	588	-1.0309
F3	1	94993732	95007913	49	1.0307
CRYBB1	22	26994362	27014491	95	-1.0307
TUBG2	17	40810266	40819524	29	-1.0305
FAM184B	4	17632696	17783635	667	1.0305
GLT8D1	3	52727500	52740599	34	-1.0304
VTN	17	26693298	26697873	19	1.0302
SLC7A11	4	139084248	139164072	371	-1.0301
HCAR1	12	123211153	123215629	21	1.03
HCRTR1	1	32082290	32093714	48	-1.03
NOL4L	20	31029862	31173375	493	1.0298
PSG9	19	43756434	43774209	175	-1.0298
RERE	1	8411464	8878199	1332	1.0297
BRPF3	6	36163408	36201067	116	1.0294
RNF148	7	122340720	122343521	14	1.0294
ABCC12	16	48115884	48181181	120	1.0293
NSF	17	44667035	44835330	145	1.0292
VPS54	2	64118280	64247026	661	-1.029
ATXN10	22	46066678	46241687	774	1.0287
C19orf33	19	38793804	38796146	12	1.0287
TAF5	10	105126724	105149322	57	1.0286
LINC00083	1	178462034	178469269	33	1.0286
PDE4D	5	58263865	59784425	6093	-1.0285
CDX1	5	149545344	149564621	57	-1.0283
C5orf60	5	179067545	179072583	22	-1.0282
LCE1F	1	152747848	152749945	11	-1.0279
KDR	4	55943426	55992262	202	-1.0278
SLC35E2B	1	1590486	1624743	170	-1.0275
ZNF394	7	99083142	99098425	47	1.0274
DHDDS	1	26757773	26798297	122	1.0272
FAT1	4	187507937	187648376	703	-1.0272
ETV5	3	185763106	185827401	202	1.0271
C12orf75	12	105723414	105765796	190	1.0271
LRRC8B	1	89988933	90063920	281	1.027
LDB3	10	88425542	88496329	444	1.027
EFR3B	2	25263973	25382504	430	1.0269
ENOSF1	18	669324	713162	303	1.0268
PGA3	11	60969984	60980850	31	-1.0267
SLC8A3	14	70509934	70656287	841	-1.0266
UGCG	9	114658206	114698149	282	1.0264
KLHL30	2	239046310	239062047	101	-1.0263
ANGPT1	8	108260710	108510754	1215	-1.0263
ITGB4	17	73716516	73754399	170	-1.0262
VPS37B	12	123348875	123381212	94	1.0262
DNAH2	17	7619631	7737558	550	-1.0259
MICU3	8	16883747	16980648	486	-1.0258
SIK2	11	111472170	111598135	408	-1.0258
NR6A1	9	127278554	127534089	651	1.0258
C3orf56	3	126910974	126917528	29	-1.0257
GSC2	22	19135504	19138296	15	1.0256
NOC2L	1	878583	895179	93	1.0255
APPL2	12	105566075	105630508	326	1.0255
OPLAH	8	145105167	145116084	48	1.0255
ORC4	2	148686966	148779673	336	-1.0254
LOC101929583	9	69649064	69713693	6	-1.0254
DNAJB8	3	128180275	128186591	38	1.0254
ZNF143	11	9481512	9550571	290	-1.0254
KCNJ16	17	68070348	68132249	358	1.0252
ZFYVE1	14	73435152	73494420	340	1.0251
NUAK2	1	205270191	205291383	98	1.0249
RPLP0	12	120633502	120639514	18	1.0249
NEIL1	15	75638331	75648092	26	-1.0249
RGL1	1	183604208	183898166	1339	1.0248
TIFA	4	113195782	113207559	55	-1.0242
DEFB4A	8	7751199	7754737	7	1.0241
GULP1	2	189155396	189461153	1060	-1.024
DUPD1	10	76796230	76833883	185	-1.0237
SEL1L3	4	25748049	25865147	469	1.0235
C17orf80	17	71227372	71245598	125	1.0235
OXER1	2	42988639	42991901	22	-1.0235
CARD10	22	37885400	37916043	178	1.0233
KMT2D	12	49411758	49454435	87	1.0233
TBC1D31	8	124083920	124164893	313	1.0233
TMEM52	1	1848029	1851240	21	-1.0233
FAM153A	5	177149365	177208005	140	-1.0232
CIPC	14	77563578	77584130	93	1.0232
UGT1A5	2	234620638	234682445	350	1.0231
PLIN5	19	4521543	4535708	82	1.023
BMP5	6	55617451	55740888	456	-1.0229
CMTR2	16	71314292	71324009	31	-1.0227
CSNK2B	6	31631995	31638344	29	-1.0226
DRD1	5	174866675	174871663	21	-1.0226
STAMBP	2	74055043	74101283	193	1.0223
AFF4	5	132210071	132299854	361	1.0221
SORD	15	45314302	45367787	270	1.0221
HOXD11	2	176970721	176977063	18	1.0219
SAV1	14	51099298	51135571	163	1.0218
GALNT12	9	101568981	101612863	188	1.0218
GPN1	2	27850515	27874213	97	1.0217
PPP2R5D	6	42951218	42980583	129	1.0215
FOXN4	12	109714783	109747525	117	1.0212
IRX1	5	3595168	3602017	29	-1.0211
RCOR3	1	211431708	211490227	269	-1.021
LRRC39	1	100613004	100644329	105	1.0209
DNAJC2	7	102951921	102985820	103	1.0207
INPP5A	10	134350283	134597484	1330	1.0204
URM1	9	131132598	131154795	75	-1.0202
SULT6B1	2	37393963	37423730	304	-1.0201
RPGRIP1	14	21755136	21819960	321	1.0199
OSGEPL1	2	190610386	190628520	50	-1.0199
MYCBPAP	17	48584745	48609363	118	-1.0197
GH2	17	61956572	61960539	17	-1.0196
DCAF13	8	104425942	104456181	129	-1.0196
ANKMY1	2	241417839	241500972	455	-1.0193
CCDC6	10	61547505	61666914	646	-1.0192
BBS12	4	123652857	123666598	49	1.0191
COMMD6	13	76098350	76112491	68	-1.0191
CBFA2T3	16	88940263	89044068	801	-1.019
ATP8B2	1	154297036	154324280	90	-1.0189
RHOH	4	40191631	40246884	282	1.0188
DACH1	13	72011098	72441830	1532	-1.0188
BDNF	11	27675440	27744105	223	-1.0186
PMM2	16	8890670	8943694	457	-1.0185
SLC5A10	17	18852989	18924504	288	1.0185
BIRC5	17	76209277	76222216	102	-1.0183
HMCN1	1	185702683	186160585	1327	-1.0182
KRT73	12	53000354	53012843	51	1.0177
RGPD6	2	111270379	111336809	1	-1.0176
TMEM101	17	42087556	42101019	51	1.0175
NHP2	5	177575464	177581461	34	1.0175
OR6N1	1	158734534	158736972	26	1.017
NUDT6	4	123812799	123844659	170	1.017
RASL11B	4	53727495	53733502	39	-1.0168
NCF1	7	74187309	74204220	28	-1.0168
CHMP4A	14	24677787	24683536	27	1.0167
PDS5B	13	33159564	33352658	708	-1.0166
OR6C2	12	55844998	55847436	15	-1.0165
POU4F3	5	145717587	145720583	9	1.0165
MIER2	19	304575	345291	312	1.0163
CSNK1G2	19	1940148	1981837	300	-1.0161
FAM71C	12	100040528	100044392	15	-1.0161
GTF2I	7	74070991	74175522	249	-1.016
CCDC103	17	42976080	42984041	41	-1.0159
DEFB128	20	167527	170764	28	-1.0159
MRPS11	15	89009684	89022361	36	1.0159
TRIM9	14	51440979	51562922	724	-1.0156
MTCH2	11	47637858	47664706	93	-1.0156
ZNF536	19	30862328	31049466	807	-1.0156
CA1	8	86239458	86290842	167	-1.0151
KDELC2	11	108341832	108369669	86	1.0148
RBM28	7	127949429	127984462	125	1.0148
MAT2B	5	162929070	162946859	63	-1.0147
MMP11	22	24114036	24127003	74	1.0147
TMPRSS9	19	2380507	2426980	447	-1.0147
CCDC42	17	8632246	8648654	79	-1.0145
MRPL57	13	21749372	21753723	18	1.0145
TAS2R60	7	143139546	143142002	8	1.0144
DHX38	16	72126615	72147311	88	-1.0144
PIWIL3	22	25114001	25171187	306	1.0143
UGT1A7	2	234589584	234682445	503	1.0142
CNPY3	6	42895860	42912166	65	1.0142
GPD1	12	50496602	50505603	21	-1.014
ELAVL4	1	50512686	50669942	405	-1.0139
SLC44A3	1	95284898	95361303	458	1.0138
AP4B1	1	114436370	114448241	38	1.0136
TUSC3	8	15396596	15624658	1475	-1.0136
CHAF1A	19	4401660	4443894	178	1.0136
LOXL1	15	74217789	74244978	165	-1.0135
NOTCH2	1	120453176	120640380	368	1.0134
MYO6	6	76457893	76629754	538	1.0133
ZNF511	10	135121421	135127166	24	-1.0133
TNFRSF10D	8	22992101	23022043	180	-1.0132
SMIM6	17	73641274	73644557	11	-1.0129
CUBN	10	16864965	17172316	1791	-1.0129
CFTR	7	117119017	117309219	540	1.0127
ACSBG1	15	78462187	78527549	267	1.0125
PARS2	1	55221571	55230726	49	1.0124
LRCH4	7	100170634	100184306	60	-1.0124
ADH1A	4	100196523	100212685	46	-1.0122
UBL4B	1	110654062	110657069	16	1.0117
ALG11	13	52585523	52604284	60	-1.0116
CLDN9	16	3061457	3065006	30	-1.0116
ZNF34	8	145997499	146013225	73	-1.0114
PLCH1	3	155196670	155463378	1339	1.0114
APOL1	22	36648117	36664077	114	1.0113
ZNF316	7	6675953	6698410	106	-1.011
SETD7	4	140426192	140478077	188	-1.0109
FBXO48	2	68688498	68694948	14	1.0109
TRIM64B	11	89602606	89609685	17	1.0108
TEX10	9	103063357	103116356	208	-1.0108
2023-03-11	5	16066474	16180397	428	1.0107
FABP12	8	82436216	82446556	59	1.0107
NEU1	6	31825829	31831209	14	1.0107
LSM6	4	147095835	147111713	70	-1.0105
LOC100130357	6	13278527	13297814	127	1.0103
SLC7A9	19	33320417	33361183	237	1.0102
PCDHGA7	5	140761467	140893046	609	1.0102
TMEM253	14	21566096	21572383	20	-1.0102
RRP9	3	51966442	51976457	30	-1.0101
SPO11	20	55903831	55919549	65	1.0101
GPER1	7	1125443	1133951	44	1.0101
PCDHA2	5	140173444	140392429	910	1.0098
SLC38A10	17	79217799	79269733	290	-1.0097
MGAT3	22	39842235	39888699	163	1.0097
TNFAIP8L2-SCNM1	1	151128105	151143273	48	-1.0096
LSM14A	19	34662352	34720920	242	1.0094
ACAT1	11	107991258	108019395	104	1.0094
MND1	4	154264801	154336747	295	1.009
NBR1	17	41321498	41364207	137	-1.009
ACER2	9	19407925	19453118	208	1.0087
TP53BP2	1	223966595	224034174	244	-1.0085
PCYT1A	3	195960239	196015123	219	1.0083
CD1E	1	158322486	158327843	16	1.0083
PLLP	16	57289009	57319084	156	1.0082
RBM27	5	145582113	145669286	269	-1.0081
GYG1	3	148708195	148745956	143	1.008
NUP205	7	135241662	135334001	595	1.0079
SPTLC1	9	94792416	94878256	466	-1.0079
LENEP	1	154965062	154967291	2	1.0078
ACVR1B	12	52344451	52391363	134	1.0078
SGSM2	17	2239806	2284853	273	-1.0077
RUNX3	1	25225002	25292148	258	-1.0076
UBA52	19	18673576	18688770	68	-1.0076
SDAD1	4	76870064	76912615	159	-1.0074
CALML3	10	5565924	5568731	15	-1.0073
CUEDC1	17	55937604	56033184	422	1.0073
XRCC6BP1	12	58334324	58351552	87	-1.0073
BAZ1B	7	72853728	72937128	263	1.0072
KDM1A	1	23344937	23410684	141	1.0066
CRISPLD1	8	75895708	75947293	246	1.0066
PCCA	13	100740269	101183191	1525	-1.0061
TARBP1	1	234526059	234615363	541	-1.0057
PROM1	4	15968849	16086223	584	-1.0057
PDE3A	12	20521179	20841075	1680	-1.0057
ABI1	10	27034525	27150516	572	-1.0055
VIL1	2	219282838	219314748	99	1.0055
FAM83G	17	18873381	18908560	127	1.0054
TIFAB	5	134783558	134788589	18	-1.0053
C15orf59	15	74026772	74045995	90	-1.0053
CCDC73	11	32622626	32816704	857	1.0053
TMEM235	17	76226391	76237568	56	-1.0051
ITGB1BP1	2	9544810	9564198	96	-1.005
DAPK1	9	90111601	90324066	1150	-1.0049
C17orf112	17	51061879	51065512	11	-1.0048
OASL	12	121457095	121477545	79	-1.0044
RPA3	7	7675347	7758738	422	1.0044
BEST2	19	12861600	12869772	25	1.0041
ZFAND2A	7	1191543	1200355	84	1.004
RGPD3	2	107020136	107085301	164	-1.004
NUCKS1	1	205680947	205719872	165	1.004
GCM1	6	52990759	53014124	110	-1.004
PPIE	1	40203517	40230086	114	-1.004
MED28	4	17615273	17626660	50	1.0037
MROH7	1	55106427	55176439	370	-1.0036
PCDHA3	5	140179783	140392429	894	1.0036
AGO3	1	36395364	36522860	311	-1.0036
TMEM237	2	202483907	202508752	83	-1.0033
MFAP1	15	44095733	44117451	61	1.0027
OTOP1	4	4189530	4229121	255	1.0026
MB	22	36001811	36019901	96	1.0026
SETX	9	135135827	135232613	563	-1.0025
DCAF11	14	24582906	24594951	39	-1.0024
MED9	17	17379300	17397034	65	1.0023
TRAF3IP1	2	239228185	239310041	377	1.0023
CDCA8	1	38157073	38175891	88	-1.0023
ANKRD13A	12	110435974	110477737	136	1.0022
LTK	15	41794840	41806585	58	-1.0019
CFAP44	3	113004777	113161486	821	-1.0015
IRF2BPL	14	77489886	77495542	28	-1.0015
NEXN	1	78353200	78412509	201	1.0015
STRAP	12	16034288	16056912	40	-1.0014
KXD1	19	18667572	18680697	60	-1.0013
NET1	10	5453514	5501519	157	-1.0011
ANKRD17	4	73939502	74125358	383	-1.0011
C2orf50	2	11272179	11287416	78	1.001
SLC16A3	17	80185282	80197875	83	1.0009
LOC101927503	11	1048884	1056249	29	-1.0008
PCIF1	20	44562313	44577232	70	1.0005
GRAP2	22	40296086	40369847	190	1.0005
MYH11	16	15795992	15951387	908	1.0004
SMIM20	4	25914528	25932001	68	-1.0004
OR52B2	11	6189585	6192056	13	-1.0002
TRPS1	8	116419724	116713799	890	-1
DLG4	17	7092209	7123869	112	0.99999
ARFGAP2	11	47184849	47199554	50	0.99994
PPM1N	19	46000731	46006268	30	-0.99989
TFF1	21	43781391	43787144	39	-0.99977
ZNF142	2	219501639	219524855	75	0.99973
CCDC88C	14	91736667	91884688	786	0.99969
BBS1	11	66277077	66301584	76	0.99955
MPHOSPH10	2	71356444	71377732	149	0.99955
BRD8	5	137474455	137514858	117	0.99952
OR51F1	11	4789209	4791647	36	0.99936
RPL18A	19	17969687	17974633	27	0.99931
CEACAM18	19	51980897	51994359	99	0.99931
PAXIP1	7	154734400	154795182	195	-0.99926
FIG4	6	110011424	110147134	533	-0.99917
IGFBP6	12	53490436	53496628	18	0.99899
WBSCR28	7	73274489	73280723	30	0.99899
UHMK1	1	162465964	162499919	138	0.99888
ACVR2A	2	148601086	148688896	297	-0.99885
MMP27	11	102561415	102576968	101	-0.99885
C1QTNF3	5	34016963	34043871	116	-0.99883
COPS8	2	237992870	238007989	62	0.99875
ZBTB4	17	7361685	7388068	116	-0.99875
CD4	12	6897638	6930476	184	0.99872
HPX	11	6451268	6462754	37	0.99863
MYO1F	19	8584674	8642831	358	0.99852
RAE1	20	55925145	55954019	155	0.99842
TNRC6A	16	24740028	24838048	366	0.99841
TVP23B	17	18683458	18710527	95	-0.99838
PHGR1	15	40642234	40649135	30	0.99829
SRD5A2	2	31748656	31806540	237	0.99821
RNF151	16	2015843	2019476	24	-0.99768
CREM	10	35414769	35502386	345	-0.99763
LOC285423	4	150350097	150737480	1367	-0.99763
CHRNB3	8	42551562	42592709	263	-0.9976
LAMC3	9	133883504	133968946	510	-0.9976
FAM192A	16	57185378	57220887	100	0.99738
BLOC1S6	15	45878417	45902409	52	-0.99728
POLD1	19	50886531	50921775	159	-0.99723
SF3A1	22	30726977	30753431	116	-0.99685
PPAPDC3	9	134164069	134185149	119	0.99675
AGAP6	10	51731867	51770759	101	-0.9966
LRP12	8	105500459	105601752	410	-0.99616
RPS23	5	81568139	81574735	38	-0.99613
FAM212B	1	112263686	112298919	191	-0.996
PDE1B	12	54942177	54973523	135	-0.99596
SLC38A4	12	47157544	47226705	344	-0.99586
POLR2L	11	838721	843029	37	-0.99585
AMPD3	11	10470846	10529626	353	0.99573
LOC101928868	6	154830889	154843934	67	0.99516
ADNP	20	49504585	49548027	170	0.99515
MRPS12	19	39420348	39424160	17	-0.99507
ATPAF2	17	17920334	17942983	50	-0.99496
MNS1	15	56719929	56757835	131	-0.99494
MMP14	14	23304742	23317309	60	-0.99484
CYP2F1	19	41619312	41634786	106	-0.99476
TMEM229B	14	67912801	67982945	391	0.99435
LDLRAD4	18	13217729	13653253	2200	-0.99434
KLRC2	12	10582198	10589280	32	-0.99433
DARS	2	136663252	136743754	177	0.99431
C7orf66	7	108523038	108525137	11	-0.99427
IFITM2	11	307095	309910	37	0.99421
SATB1	3	18388133	18480765	357	0.9942
CUX1	7	101458184	101927750	1922	-0.99417
ANKRD12	18	9135751	9286483	670	0.9939
ZNF160	19	53568181	53607190	283	-0.99379
TMUB1	7	150777172	150781120	15	-0.99376
ZSCAN5B	19	56700058	56709707	63	0.99376
PCYOX1	2	70484231	70508817	83	-0.99352
GPR158	10	25463290	25891658	2580	0.99339
PEG10	7	94284637	94299507	40	0.99339
MEA1	6	42947082	42982447	163	0.99305
WDR1	4	10074963	10119112	301	-0.99301
FAM135A	6	71122107	71271377	689	-0.99269
OAT	10	126084872	126108045	105	0.99258
PLEKHO1	1	150121170	150132325	35	0.99249
GPLD1	6	24425060	24495933	688	0.99224
FBXO3	11	33761490	33796571	149	-0.99206
DDX60L	4	169276886	169402165	686	-0.99198
LIN52	14	74550656	74667617	518	0.99194
CXCL11	4	76953835	76957850	37	-0.9919
ALDH4A1	1	19196924	19229793	238	0.99168
ZNF395	8	28202102	28244483	143	-0.99167
TULP1	6	35464651	35481215	90	-0.99163
OR5A1	11	59209642	59212089	21	-0.99161
SMARCA2	9	2014342	2194124	1062	0.99155
KRTAP22-1	21	31972440	31974086	12	0.9915
LOC101928108	8	144161062	144165395	22	-0.99131
GTF3C4	9	135544728	135565971	94	0.99118
PCDH18	4	138439072	138454129	62	0.99117
FGF5	4	81186742	81212671	122	0.99113
CXCL10	4	76941269	76945189	17	-0.99096
CHDH	3	53849324	53880920	154	-0.99074
PPP1R3E	14	23763861	23772571	28	-0.99067
DEF6	6	35264595	35290048	97	-0.99062
PTPN20	10	48736042	48828442	41	0.99059
FSD1	19	4303591	4324343	120	0.99057
SYCN	19	39692562	39695406	11	-0.99054
MCOLN3	1	85482765	85515085	108	0.99051
LOC199882	1	149693415	149701846	9	0.99047
KIF15	3	44802209	44895248	247	-0.99046
TMEM186	16	8888037	8892005	23	-0.99032
GPR137	11	64050781	64057472	20	-0.9903
CASC10	10	21782421	21786713	18	0.99017
NOVA2	19	46441771	46477157	137	0.98963
LIPJ	10	90345519	90367233	118	0.98958
OR52N4	11	5756228	5777662	174	0.98952
MMAB	12	109990520	110011858	126	-0.98938
CRYGB	2	209006297	209011377	31	0.98918
POLR2I	19	36603611	36606706	14	-0.98917
PCDHA1	5	140164876	140392429	943	0.98912
IMP4	2	131099470	131104697	19	0.98908
MRPS31	13	41302432	41345847	142	-0.98871
RAD51C	17	56768934	56812203	128	0.9886
RSPH4A	6	116936642	116954648	73	-0.98835
ERCC6-PGBD3	10	50722151	50748084	114	-0.98814
GXYLT1	12	42474647	42539173	293	-0.98794
PMFBP1	16	72151996	72206849	222	0.98765
METRNL	17	81036567	81053367	97	0.98733
COL17A1	10	105790046	105846138	213	-0.98705
OR7A10	19	14950760	14953189	14	0.98694
MS4A12	11	60259251	60275403	101	0.98675
HIST1H2AA	6	25725291	25727290	22	0.98653
JKAMP	14	59950161	59972581	113	-0.9864
SRFBP1	5	121296656	121364795	235	0.98639
MAN2C1	15	75647133	75661955	24	-0.98637
PAQR9	3	142679073	142683318	16	-0.98625
DND1	5	140049381	140053671	15	-0.98623
GKN2	2	69171364	69180602	34	0.9862
CMKLR1	12	108680821	108733594	272	-0.98615
RPH3A	12	113228343	113337186	374	-0.98587
PSMD6	3	63995225	64010186	83	0.98577
CLCN3	4	170540672	170644838	425	0.98561
POC1A	3	52108249	52189220	201	-0.98547
ZNF330	4	142141049	142156351	46	0.98533
P3H1	1	43211006	43233255	90	0.98533
SMG5	1	156218015	156253176	137	-0.98532
RASGEF1A	10	43688983	43762867	395	-0.9853
CDK2AP1	12	123744517	123757363	54	0.98522
ZNF552	19	58317450	58327029	32	-0.98519
GJA4	1	35257559	35261851	17	0.98502
NFASC	1	204796782	204992450	962	0.98499
HDAC7	12	48175505	48214263	214	-0.98487
SPATS2	12	49759688	49921708	542	-0.98476
IL7R	5	35855977	35880205	126	0.98466
SREBF1	17	17713663	17740831	79	0.9844
DCAKD	17	43099706	43138973	155	0.98434
ZUFSP	6	116955781	116990473	169	-0.9842
CLPS	6	35761759	35765621	39	-0.98416
LRRC52	1	165512478	165533685	132	0.98404
ZCWPW2	3	28389372	28567133	656	0.98393
ZNF514	2	95812400	95825822	21	0.98387
CD302	2	160624139	160655615	154	-0.98384
USP35	11	77898858	77926257	103	0.98378
ALPK1	4	113217480	113364274	658	0.98375
OR8H2	11	55871519	55873957	27	-0.98369
LOC101929536	1	40253654	40256343	27	-0.98348
LRRC10	12	70001344	70005442	14	-0.98345
FAM49B	8	130850839	131029397	615	0.9834
FGF23	12	4476393	4489394	49	0.98328
GPR62	3	51988330	51992020	14	-0.98306
NR4A1	12	52415616	52453791	155	0.98298
GNGT1	7	93534820	93540985	47	-0.98297
ZNF551	19	58192337	58201679	21	-0.98285
ADAP2	17	29247698	29286840	127	0.98272
PCDHGA6	5	140748811	140893046	668	0.98258
PCDHGB3	5	140748962	140893046	668	0.98258
C1orf94	1	34631624	34685232	304	0.98254
ZNF699	19	9403246	9420890	70	0.98244
S100B	21	48017531	48025535	56	-0.98238
FSHR	2	49188296	49382166	1104	0.98237
CFAP99	4	2419701	2465190	273	0.98229
PCDHA13	5	140260854	140392429	545	0.98228
CFAP45	1	159841150	159870492	136	0.98223
EDRF1	10	127407084	127453212	111	0.98218
IFIT2	10	91060706	91069533	30	-0.98214
IKBIP	12	99006182	99039329	132	-0.98206
ZCCHC14	16	87438852	87526370	545	-0.98179
KRT86	12	52641892	52703447	361	-0.98141
CYC1	8	145148960	145152928	18	0.98118
HIST2H2AB	1	149858019	149859966	2	-0.98111
HIST2H2AC	1	149857525	149859461	2	-0.98111
TLK1	2	171846333	172088324	960	0.98108
SAFB2	19	5586007	5623491	185	-0.98093
FLT4	5	180027506	180077124	378	-0.98069
NCCRP1	19	39686604	39693022	24	0.98066
ARPC2	2	219080817	219119571	162	-0.98045
TRAPPC12	2	3382446	3483842	563	0.98014
ZNF345	19	37340260	37384620	176	-0.98007
VPS9D1	16	89772541	89787898	79	-0.97995
ZNF668	16	31071164	31086141	44	-0.97995
UBE2C	20	44440255	44446096	30	-0.97994
TAGLN2	1	159886897	159895832	33	0.97993
PBK	8	27666138	27696112	184	0.97981
WDR38	9	127614627	127620670	28	-0.97953
PAPLN	14	73703205	73741848	211	0.97947
EMC2	8	109454853	109499636	189	-0.97944
TIAM1	21	32489736	32931790	2171	0.97941
SHMT2	12	57622356	57629218	17	-0.97938
MAP3K8	10	30721950	30751262	103	0.97928
OR1C1	1	247919764	247922208	13	0.97909
PRUNE2	9	79225292	79521636	1513	0.97908
FAM109A	12	111797455	111807425	29	-0.97894
POMGNT1	1	46653353	46686477	84	0.97887
PKLR	1	155258084	155279031	61	0.97882
CPD	17	28704942	28797175	216	0.97849
C1D	2	68268332	68290659	58	-0.97837
IRF4	6	390739	411943	108	-0.97833
HSD17B12	11	43701108	43878669	756	0.97801
KCNH8	3	19188946	19577635	1286	0.97791
ATP5H	17	73033955	73043574	52	0.9778
ERCC1	19	45909591	45982741	376	0.97772
PRR7	5	176872796	176883787	27	-0.97747
CECR5	22	17617410	17646677	170	0.97724
PKD1L1	7	47813250	47988571	943	0.97697
C14orf180	14	105045056	105056684	57	-0.97682
KPNA2	17	66030848	66043470	63	-0.97675
LOC101927562	11	1574746	1578187	17	-0.97661
REL	2	61107709	61171910	188	-0.97641
CSRP2BP	20	18121868	18169531	249	0.97639
SGIP1	1	66998066	67211268	1032	-0.97634
2023-03-07	2	160567980	160625584	322	-0.97614
TFEC	7	115574202	115800450	835	0.97593
SP8	7	20820894	20827008	14	0.97585
MLLT11	1	151031151	151041473	33	-0.97573
GPR137B	1	236304832	236415814	652	-0.97554
LILRA1	19	55104041	55114346	101	0.97526
ATP13A3	3	194122403	194189468	284	-0.97522
NTF4	19	49563323	49568833	18	0.97514
POGZ	1	151374200	151446253	205	0.97508
ANP32E	1	150189717	150209004	40	-0.97499
USP17L17	4	9244605	9247697	2	-0.97493
C10orf25	10	45492146	45496970	14	-0.97483
STX12	1	28098694	28151463	133	0.97479
SKIL	3	170074473	170115137	163	0.97476
WDR76	15	44118112	44161117	133	0.97453
LOC100129924	1	43252661	43264727	38	0.97452
METTL2B	7	128115783	128143478	132	-0.97452
DDX19B	16	70322670	70368235	96	0.97447
POLR2A	17	7386698	7418435	188	-0.97447
L3MBTL2	22	41600312	41627776	136	-0.97424
OGFOD2	12	123458354	123465088	17	0.97419
TAS2R14	12	11089853	11092306	12	-0.97367
SLITRK3	3	164901010	164914969	53	-0.97333
SULT1A1	16	28615908	28635407	132	-0.97332
FKBP14	7	30049199	30066917	51	-0.97309
SMARCA4	19	11070598	11173458	458	-0.97307
CCNJ	10	97802159	97821127	71	0.97295
SLITRK6	13	86365922	86373983	37	-0.97294
LMBR1	7	156469537	156686402	1066	0.97289
RPRD1B	20	36660864	36756682	332	0.97289
KCNC2	12	75432858	75604084	691	-0.97276
LASP1	17	37025112	37078523	258	-0.97274
MSMP	9	35751987	35754774	15	-0.97266
IGHMBP2	11	68670319	68708570	190	-0.97259
CHRM4	11	46404335	46413622	20	0.97255
ARFGAP3	22	43191530	43253908	313	-0.97237
ANXA1	9	75765721	75785809	66	0.97226
SUDS3	12	118813358	118856340	194	-0.9721
ECT2L	6	139116248	139225707	527	0.97193
DEFB121	20	29991648	30006814	71	-0.97174
KAT2A	17	40264129	40273882	40	-0.97168
RBKS	2	28003266	28113723	370	-0.97158
PCCB	3	135968167	136057237	276	0.97146
ADAMTSL3	15	84321838	84709094	1609	-0.97141
CORT	1	10508776	10512560	15	0.9714
BAIAP3	16	1382606	1399942	108	-0.9714
ZNF566	19	36935021	36981304	170	0.9714
FBXL22	15	63888327	63895127	29	-0.9713
CARTPT	5	71013990	71017375	19	0.97112
CRIP3	6	43272211	43277505	11	0.97098
TFAP2B	6	50785439	50815826	129	-0.97083
TCTE1	6	44246248	44265958	112	-0.97075
KIAA1429	8	95499005	95566246	374	-0.97073
POLE3	9	116168515	116173529	24	0.97071
GP5	3	194114550	194120495	33	-0.97049
HOXB13	17	46801125	46806611	16	0.97048
RAB3GAP2	1	220320610	220446343	420	0.97044
MCHR2	6	100366786	100442614	367	-0.97043
CEP19	3	196432144	196439631	41	-0.97041
SYPL1	7	105729814	105753593	89	0.97021
ZSCAN25	7	99213571	99275704	162	0.97017
RDH12	14	68167603	68201668	184	-0.9701
FAS	10	90749288	90776042	147	-0.97005
LY75-CD302	2	160624139	160761767	749	-0.96996
DNAJC5G	2	27497289	27505714	25	0.96995
PDX1	13	28493168	28500951	38	-0.96981
HERC3	4	89512574	89630193	489	-0.96976
ITGB8	7	20369345	20455882	448	-0.96946
MCEE	2	71335806	71357894	126	0.96946
SLC38A2	12	46750971	46767145	59	-0.96934
ALOX15B	17	7941343	7952952	85	0.96921
EMC8	16	85811230	85833661	119	0.9692
IL17RC	3	9957758	9975805	86	-0.96916
MTFR2	6	136551168	136571949	66	0.96907
SLC1A6	19	15059845	15121955	551	-0.96905
FBXO36	2	230786023	230878325	253	0.96905
LYPD8	1	248901716	248903671	12	0.96897
BLVRA	7	43797272	43847441	162	-0.96892
ADAM10	15	58886403	59042677	604	-0.96884
C18orf63	18	71982110	72026922	238	-0.96873
MEGF10	5	126564206	126797414	1182	0.96868
FHL3	1	38461439	38471699	34	-0.96865
TNFRSF18	1	1137888	1142663	26	0.96865
PRKCE	2	45877454	46415629	2951	-0.96861
LOC100996318	1	120923756	120926689	4	-0.96844
DLGAP2	8	876021	1657142	6753	-0.96842
SLC4A3	2	220491292	220507202	48	0.96818
C3orf80	3	159942423	159946500	16	-0.96805
LRRC48	17	17875127	17920703	128	-0.96789
TMEM39A	3	119146807	119183029	123	0.96782
CDH7	18	63416488	63548675	622	0.96742
TPCN1	12	113658260	113736890	296	-0.96738
NAA35	9	88555009	88638850	202	-0.96702
SPRYD7	13	50485842	50511126	73	0.96691
LHFPL2	5	77780038	77945148	636	-0.96682
CYP2E1	10	135339300	135353127	109	0.9667
UHRF1BP1	6	34758794	34845791	380	0.9665
TREML1	6	41115998	41122587	20	-0.96646
GPR135	14	59929240	59932559	9	-0.96632
SRP72	4	57332370	57370347	169	0.96575
TPMT	6	18127542	18155874	135	0.96566
RXRA	9	137217316	137332931	705	0.96564
KCTD2	17	73042279	73062481	99	0.96558
PCDHGA5	5	140742729	140893046	688	0.96552
TGFBI	5	135363584	135400007	143	-0.96551
FAM196B	5	169289719	169408244	504	-0.96544
DYRK1B	19	40314990	40325341	44	0.96533
SMAD3	15	67357036	67488033	578	0.96509
RPL7L1	6	42846354	42858127	62	0.96509
OR10A3	11	7959123	7961567	16	0.96506
MICALL1	22	38301155	38338965	154	-0.96501
TBC1D19	4	26584546	26758732	482	-0.96491
IL31RA	5	55146207	55219182	309	0.96478
ARHGAP42	11	100557407	100862156	1740	0.96449
NDUFB4	3	120314128	120321758	47	0.96447
TCEB3	1	24068856	24089049	40	0.96419
ST14	11	130028682	130080757	287	0.96412
ZDHHC7	16	85007066	85045641	295	0.96402
FAM83B	6	54710569	54810397	499	-0.96396
RSL24D1	15	55472512	55489731	93	0.96383
NIPA1	15	23042279	23087343	246	0.96382
TPSB2	16	1277336	1280685	46	-0.96371
CNPPD1	2	220035619	220043385	40	-0.96337
CD300C	17	72536204	72542810	37	0.96334
SORBS3	8	22401228	22433508	128	-0.96322
RXFP4	1	155910480	155913125	4	0.96319
KRTAP29-1	17	39457078	39459603	10	-0.96316
C1orf146	1	92682573	92711867	99	0.96309
TEAD2	19	49842852	49866214	107	-0.96308
PCBD1	10	72641037	72649041	29	-0.963
ABCC1	16	16042434	16237431	1026	0.96271
ALG14	1	95447279	95539012	385	0.96248
NDUFB10	16	2008517	2012476	38	-0.96233
TMEM169	2	216945589	216968006	83	0.96215
MIOS	7	7605522	7647612	268	-0.96206
CGB1	19	49537826	49540691	27	-0.96202
SLC6A20	3	45795941	45838539	156	0.96186
EEF1B2	2	207023318	207028153	18	0.96185
KRT39	17	39113669	39123644	44	-0.96164
ATHL1	11	287480	298011	74	-0.96151
DNTTIP2	1	94334014	94345974	70	-0.9615
BTLA	3	112181813	112218938	124	0.9615
KRT6B	12	52839435	52846410	44	-0.96139
EIF5	14	103799339	103811862	59	0.96126
2023-09-15	1	87327128	87380607	276	0.96124
RAB29	1	205736114	205745115	48	0.96123
RPAP1	15	41808374	41836964	150	-0.96119
GPR26	10	125424871	125457415	159	-0.96118
BTG2	1	203273664	203279230	25	-0.96112
LRRC72	7	16565505	16621614	309	-0.96097
THAP5	7	108201671	108210689	31	-0.96095
APBB3	5	139936853	139944689	21	-0.96089
IRGM	5	150225085	150228731	41	-0.96083
UFC1	1	161122534	161129146	24	0.96083
ZNF598	16	2046653	2060322	100	0.96076
JAKMIP1	4	6025661	6202818	1084	-0.96072
SLC39A13	11	47427683	47438551	44	-0.96026
NLRP4	19	56346944	56393721	381	-0.96022
SNX33	15	75940348	75951468	22	0.96017
SLC6A18	5	1224470	1246804	175	-0.96001
CLEC1A	12	10222012	10252155	159	-0.95999
CLPTM1L	5	1316869	1345680	163	-0.95998
LCT	2	136544415	136595250	169	0.95992
SULT1B1	4	70590838	70626930	192	0.95978
MYRIP	3	39849405	40302312	2285	-0.95966
PRRT4	7	127989379	128002239	51	-0.95961
PLB1	2	28717938	28867154	822	0.9596
BRI3	7	97909972	97953472	199	0.95948
PDCD5	19	33071071	33078858	31	-0.95927
C10orf131	10	97666722	97698915	162	0.95927
TUBGCP6	22	50655118	50683953	185	-0.95925
AP2M1	3	183891634	183902379	40	0.95917
SLC5A6	2	27421455	27435675	57	0.95913
FAM20B	1	178993939	179046202	275	0.95913
IPPK	9	95374466	95433047	242	-0.95909
FAM83E	19	49102857	49118598	79	0.95894
MATN4	20	43921086	43937706	79	0.95884
CCDC175	14	59970785	60044049	391	-0.95873
KRT81	12	52678697	52685799	45	-0.95862
CDKN3	14	54862657	54887436	69	0.95861
C16orf78	16	49406808	49433821	143	0.95853
BICD2	9	95472645	95527583	223	0.95851
BIRC6	2	32580735	32844466	1083	-0.95841
SH3BP2	4	2793750	2843323	298	0.95786
KCNG4	16	84253741	84273856	147	-0.95763
LY96	8	74902564	74941814	177	-0.95754
ISY1	3	128845259	128880909	102	0.95726
CUL4A	13	113861507	113919892	236	0.9572
PCDHGB1	5	140728828	140893046	742	0.95715
IFI27	14	94576079	94583533	28	0.95715
TOP1	20	39656462	39753627	271	0.95714
RCBTB2	13	49062099	49107841	162	-0.95712
UMAD1	7	7679342	7919354	1520	0.95711
FAM3D	3	58618670	58653075	188	0.95671
ANGPT2	8	6356172	6421284	577	-0.95621
SNX13	7	17829385	17980641	541	0.95601
BRICD5	16	2258254	2264041	43	-0.95596
MYBPC2	19	50935160	50970083	178	0.95578
FCRLA	1	161675762	161684642	53	0.9557
TSPAN5	4	99390518	99580312	883	-0.95565
SASS6	1	100548100	100599018	208	0.95543
SHPRH	6	146204943	146285921	233	0.95516
P3H3	12	6936572	6949518	58	-0.95497
BTD	3	15641864	15689647	270	0.95492
FAM149B1	10	74926877	75002935	298	-0.95487
HJURP	2	234744486	234763712	120	-0.95484
GTPBP2	6	43587218	43597477	26	-0.95484
RAD51B	14	68285496	69150389	3458	0.95474
GAD1	2	171672200	171718161	202	-0.95462
SERP1	3	150258780	150264928	28	0.95459
HIGD1B	17	42922721	42928348	32	-0.95451
TMC2	20	2516253	2622994	612	0.95438
ADI1	2	3500690	3523850	153	0.95434
MYO9B	19	17185591	17324604	798	0.9543
DENND1C	19	6466218	6482298	80	-0.95415
CCDC87	11	66356640	66361054	10	0.95362
SLC4A4	4	72052003	72438304	1348	0.95356
LRRC66	4	52858806	52886977	66	0.95348
FBXL8	16	67192891	67198577	8	0.95343
SAYSD1	6	39070840	39083365	54	0.95336
PRKAG1	12	49395055	49413512	39	0.95322
GOLGA6A	15	74361198	74375391	16	-0.95315
OR4A47	11	48509345	48511774	9	0.95308
VPS16	20	2820373	2847878	149	-0.95286
RUFY4	2	218898657	218955804	259	0.95278
RHAG	6	49571888	49605087	177	-0.95242
GPR78	4	8580964	8592250	114	0.95228
RPRD2	1	150335624	150449542	507	-0.95216
CES2	16	66967347	66979499	38	0.95213
PHF20L1	8	133786604	133861552	192	0.95178
RNF122	8	33404272	33425146	93	0.95163
COBL	7	51082909	51385015	1088	0.95145
FDXACB1	11	111743780	111750681	23	-0.95117
UTP11L	1	38477384	38490997	43	0.95117
SDHAF3	7	96744905	96811575	249	0.95099
ADRBK2	22	25959861	26125759	646	-0.95096
BNC2	9	16408501	16871286	2375	-0.95094
PEAR1	1	156862496	156886726	122	-0.95093
HEATR4	14	73944189	74026151	303	-0.95092
TEX26	13	31505834	31550139	228	-0.95082
NANP	20	25592571	25605148	43	-0.9508
C1orf229	1	247272462	247276219	22	-0.95068
BAG5	14	104021881	104029651	26	-0.95066
THPO	3	184088773	184097868	37	0.95053
PLA2G2E	1	20245800	20250610	26	0.95038
PGM1	1	64057947	64126416	320	0.9501
OR1L6	9	125511127	125513562	15	-0.95
TXN	9	113005092	113019420	81	-0.94979
PRKAR1B	7	587834	767813	1258	-0.94977
FRMD8	11	65153041	65181496	80	-0.94975
CCDC126	7	23635998	23684827	182	-0.9495
SOWAHA	5	132148033	132152989	10	0.94926
ANXA13	8	124692034	124750147	286	-0.94915
FAM160A1	4	152329398	152592155	944	0.94913
SYNE4	19	36493002	36500458	20	0.94901
UBE2R2	9	33816162	33920901	465	0.94892
C17orf62	17	80399462	80409207	63	0.94881
MITD1	2	99784726	99798024	38	0.9488
PCDHGA4	5	140733768	140893046	719	0.94865
ATP2A1	16	28888192	28916330	79	0.94863
GDAP1	8	75261618	75279845	97	0.94859
RAD51AP1	12	4646940	4669713	65	-0.94858
MTX3	5	79271539	79287588	52	0.94852
ZNF446	19	58984910	58993101	32	0.94838
PCDHGB2	5	140738409	140893046	702	0.94783
ERCC5	13	103497191	103528851	116	0.94772
THBS2	6	169614875	169654637	297	0.94771
TEX12	11	112003926	112043779	142	0.94746
NPAS2	2	101435613	101613789	829	0.94745
FAM53B	10	126306861	126433430	443	-0.94741
CACNA1E	1	181451447	181776420	1342	-0.94721
M6PR	12	9091957	9102857	45	0.94721
CDON	11	125825713	125933687	533	-0.94702
MORC2	22	31321598	31364983	135	-0.94689
HEY2	6	126065211	126082915	69	-0.94685
DENND6B	22	50749392	50766017	88	-0.94673
TIMM10	11	57294936	57298732	6	-0.94671
CNIH2	11	66044672	66052185	14	0.94669
ESR2	14	64692751	64805768	447	-0.94667
PI4K2A	10	99399443	99436687	139	-0.94666
SLC29A4	7	5321561	5344204	211	0.94666
DBF4B	17	42784976	42830137	146	-0.94653
LOC101927955	11	9725380	9728443	28	-0.94651
SBF2	11	9799214	10316254	2913	-0.94647
PGK2	6	49752364	49755553	6	-0.94644
KLC4	6	43026372	43043333	70	0.94643
CCDC37	3	126112751	126155899	282	0.94641
ZNF578	19	52955829	53020631	517	-0.94641
DOHH	19	3489819	3501438	39	-0.9464
ARHGAP30	1	161015731	161040260	92	0.94634
DDX27	20	47834832	47861114	134	0.94632
SCAMP1	5	77655339	77777062	574	-0.94624
HYI	1	43915674	43920438	20	0.94593
OR2S2	9	35956105	35958651	8	0.94587
PTPMT1	11	47585888	47595513	28	-0.94574
KHK	2	27308611	27324119	43	-0.94559
SBDS	7	66451690	66461088	52	-0.94555
PHLDB3	19	43978255	44009573	151	0.94503
IMPG2	3	100940390	101039919	305	-0.94498
SEPN1	1	26125667	26145213	80	0.94493
GLIS2	16	4365240	4390098	114	-0.94487
NCF4	22	37256030	37274559	145	0.94481
MYO1G	7	45001260	45019204	57	0.94472
MBD5	2	148777580	149271546	2018	-0.94456
NAGPA	16	5073845	5084442	57	-0.94442
SVIP	11	22842598	22851882	25	0.94427
OR5AN1	11	59130932	59133367	7	-0.94419
CCL22	16	57391695	57400602	53	-0.94392
RFC4	3	186506681	186524984	73	-0.94391
SAA2	11	18258780	18270721	63	0.94387
PSMC2	7	102983852	103010342	79	0.94386
GPR45	2	105838595	105860585	125	0.94379
PSTPIP2	18	43562502	43652750	450	0.94353
KRTCAP2	1	155140884	155151831	32	0.94349
TMPRSS11F	4	68917916	68996087	427	-0.94345
ATL3	11	63390554	63440033	131	0.94335
LYRM9	17	26204340	26220909	41	-0.94314
SFRP2	4	154700742	154710728	38	0.94313
PMF1	1	156181779	156210368	135	-0.94311
CASS4	20	54986168	55034896	213	-0.94252
OR2T27	1	248812232	248814685	13	-0.94244
CD247	1	167398877	167488347	492	-0.94239
ROGDI	16	4845963	4853451	38	0.94235
ARHGEF16	1	3370147	3398177	166	0.94233
STAM	10	17685124	17759323	442	-0.94211
TBX4	17	59528134	59562971	131	0.94193
AEBP2	12	19591608	19675673	558	-0.94129
TTC12	11	113184251	113244845	202	0.94128
DES	2	220282099	220291961	40	-0.94116
RINT1	7	105171532	105208631	150	-0.94114
UGT2B4	4	70344883	70392232	287	-0.94108
GGA3	17	73231694	73258944	127	-0.94107
SLC45A4	8	142216273	142310741	549	0.94091
PTRH2	17	57773667	57785356	44	0.94087
ZSWIM8	10	75544334	75562056	35	0.94079
KRTAP19-7	21	31932417	31934108	8	0.94075
YEATS4	12	69752490	69785076	199	0.94071
C16orf86	16	67699662	67703161	10	-0.94066
TMEM100	17	53795988	53809982	40	-0.94055
PROZ	13	113811968	113827198	76	0.94047
RRAS2	11	14298466	14386552	235	-0.94033
TMEM244	6	130151389	130182916	254	0.94022
CCS	11	66359630	66373990	34	0.94016
BRAF	7	140414749	140625064	675	0.93975
NOL11	17	65712949	65740819	126	-0.93975
LRP5	11	68079077	68217243	660	-0.93965
TMEM53	1	45117920	45140753	107	0.93964
PTP4A2	1	32371022	32404488	112	-0.93962
MAPK1	22	22112946	22222470	412	-0.93962
C1orf189	1	154170561	154179341	18	0.93961
PRAMEF12	1	12833984	12838549	31	0.93944
OLR1	12	10309899	10325290	83	-0.9394
EPO	7	100317423	100321823	22	0.93927
MUC1	1	155157300	155163268	19	0.93923
ZNF76	6	35225691	35264262	177	-0.93918
GAL3ST1	22	30949622	30971072	112	-0.93915
PCGF5	10	92921769	93044588	444	-0.93898
MATN3	2	20190813	20212955	77	-0.93795
IL27RA	19	14141552	14164231	114	0.93782
LRP1	12	57521282	57607642	256	-0.9378
GRIP2	3	14529396	14584088	312	0.93779
ZMAT4	8	40387109	40755845	1880	-0.93756
ADAM19	5	156821071	157003331	943	-0.93749
LOC646730	3	141380934	141426734	316	0.93717
ZNF513	2	27599098	27604233	16	0.93709
CLEC12A	12	10102915	10148204	382	0.93681
XKR3	22	17263302	17303084	152	-0.9368
RAVER1	19	10425888	10444814	96	0.93666
QRFPR	4	122248797	122302681	384	0.93642
USF1	1	161008041	161016269	42	0.93616
TBKBP1	17	45770441	45789929	74	0.93608
TSNAXIP1	16	67839829	67862471	80	-0.93603
EPX	17	56269089	56283035	54	0.93601
LOC101060022	1	228155662	228159559	33	-0.93598
SLC1A2	11	35271752	35442110	774	-0.93596
CFI	4	110660848	110723881	327	-0.93594
NT5C	17	73125320	73128390	22	0.93589
DCAF15	19	14062319	14072756	36	0.93587
UGP2	2	64067084	64119196	202	-0.93573
PSME4	2	54090204	54198477	486	-0.9357
AZU1	19	826831	832517	33	-0.9357
ZNF787	19	56597732	56633149	233	-0.93565
SLC30A2	1	26363513	26373939	36	0.9356
LACTB	15	63412999	63434760	83	0.93553
SHOC2	10	112678301	112773925	309	0.93545
SMARCAD1	4	95127759	95212943	329	0.93533
PSMD7	16	74329673	74340686	46	-0.9353
BCL2L14	12	12222873	12253129	220	0.93524
CABIN1	22	24406642	24575096	550	0.9352
TTC13	1	231040987	231115118	380	-0.93516
PRRX1	1	170632313	170709041	229	-0.93507
TSSC4	11	2420723	2425608	28	0.93483
AQP8	16	25227285	25240753	87	-0.93481
CCT5	5	10249041	10267001	120	0.93481
HSBP1	16	83840508	83847107	29	-0.93473
CAPZA2	7	116501533	116559815	143	-0.93466
KLF16	19	1851398	1864064	60	-0.93458
FGF2	4	123746568	123819890	423	0.9343
PTPRT	20	40700392	41819057	5518	-0.93429
LGMN	14	93169152	93215547	182	0.93427
CYB5R1	1	202930001	202936904	26	-0.93426
RPL8	8	146014152	146018305	19	-0.93401
PDPR	16	70146529	70196937	171	0.93399
ARF3	12	49328987	49351809	112	-0.93398
SETD1B	12	122240879	122271062	103	0.93393
GRID2IP	7	6535409	6591567	292	-0.93384
KCNB2	8	73448626	73851084	1843	0.93377
CARD14	17	78142791	78183630	251	-0.93373
DEPTOR	8	120884900	121063657	1019	-0.93368
FAM171B	2	187557789	187631186	190	0.93365
KLRF2	12	10033088	10048932	60	0.93362
FOXA2	20	22560642	22566601	21	0.93335
UBAP2	9	33920691	34049447	608	0.9333
CD8B	2	87041460	87089547	226	0.93327
FBXL14	12	1674159	1703831	149	0.93321
EIF3F	11	8007867	8018218	56	0.93319
KRTAP19-2	21	31858509	31860167	10	0.933
ZNF347	19	53640553	53662822	110	0.93299
SLC30A4	15	45773676	45815505	81	-0.93295
SPATA31D4	9	84542343	84550413	5	-0.93284
STAT5B	17	40350195	40428978	205	-0.93282
TYMS	18	656590	673999	102	0.93258
CHRNA7	15	32321686	32462884	561	-0.93251
LRRC17	7	102552344	102586058	97	-0.93239
U2SURP	3	142719366	142780067	189	-0.93223
ZNF839	14	102782714	102810011	128	-0.93219
ITGA5	12	54788045	54813550	79	0.93218
CCDC25	8	27589833	27630670	208	0.93216
CDKN2AIPNL	5	133736756	133748098	25	-0.93214
SAPCD2	9	139955579	139965528	1	-0.93208
EPB42	15	43488425	43513823	56	0.93205
HHIPL2	1	222694602	222721944	177	0.93201
MFAP3	5	153417519	153437514	86	0.93161
PDZRN4	12	41581250	41968892	2033	-0.9316
KLHL7	7	23144353	23215540	331	0.93156
TRIM34	11	5640174	5666128	127	0.93144
ORC1	1	52837501	52870643	81	0.93126
CCL23	17	34339096	34345505	33	0.93118
TMEM262	11	64854844	64857083	7	-0.9309
LYPD3	19	43963946	43970331	37	0.93085
COPZ2	17	46102533	46121408	86	0.9308
FAM19A1	3	68039734	68595272	2857	-0.93077
SLC25A44	1	156162728	156183087	64	-0.9307
FKBP15	9	115926800	115984141	326	-0.9307
SETD4	21	37405839	37433369	137	0.93066
IFRD2	3	50324163	50331148	19	-0.93065
ABCA8	17	66862428	66952050	327	0.93056
HAO2	1	119910399	119937253	102	0.93033
ATAD2	8	124331090	124409205	207	-0.93021
NCDN	1	36022311	36032880	31	-0.93013
RHBDD1	2	227699652	227864426	568	-0.93002
EXD3	9	140200346	140318214	2	0.93001
MOGAT3	7	100838010	100844802	28	-0.92998
NOSTRIN	2	169642049	169722349	370	-0.92997
CES4A	16	67021491	67044161	63	0.92969
NKX2-2	20	21490655	21495164	19	-0.92969
COL8A1	3	99356440	99518561	632	0.92965
TRIM13	13	50570143	50593103	79	0.92964
SERPINB8	18	61636263	61657108	100	-0.92963
ZNF706	8	102208266	102218792	36	-0.92959
BHLHE40	3	5020097	5027366	33	-0.92945
SCUBE2	11	9040047	9113650	316	-0.92932
LDAH	2	20882788	21023390	495	0.92931
MCL1	1	150546027	150552714	22	0.92926
SHCBP1	16	46613466	46655811	83	-0.92902
TRIM6-TRIM34	11	5616865	5666128	304	0.92899
DSG3	18	29026732	29059165	179	0.92884
FGF3	11	69623736	69634692	74	-0.92879
ELOVL6	4	110969187	111120855	766	-0.92841
GH1	17	61993560	61996706	29	-0.92837
EHF	11	34641588	34685335	189	0.92804
ETNPPL	4	109662196	109684735	101	-0.92801
IRF3	19	50161826	50169632	25	0.92793
CACHD1	1	64935476	65159241	812	-0.92777
NT5DC3	12	104165081	104235475	480	-0.92773
CYB561D1	1	110035658	110043563	27	0.92735
ZNF671	19	58230115	58239495	43	0.92734
SLC9A3R2	16	2075869	2089527	90	0.92733
ADGRF2	6	47623223	47666033	291	0.92726
MROH8	20	35728629	35808474	308	-0.92724
DNASE2	19	12985025	12992909	21	0.92709
HES5	1	2459184	2462184	12	-0.92676
INHBE	12	57848096	57852291	12	-0.92659
SMU1	9	33040850	33077214	168	0.92657
SLC23A1	5	138701885	138721132	51	0.92649
LIMD2	17	61772249	61779027	13	-0.9263
MKRN1	7	140151840	140179869	127	0.92626
MPDZ	9	13104700	13280160	619	0.92624
PACRG	6	163147164	163737024	2861	-0.92619
CADPS	3	62383021	62861564	2697	-0.92617
SPTY2D1	11	18626948	18656520	139	-0.92606
LOC101927403	13	33586204	33591080	23	-0.92592
TUBA1A	12	49577578	49583607	18	0.92583
ABI3BP	3	100467179	100712836	1137	0.92577
STON2	14	81725994	81903289	780	0.92573
TMEM107	17	8075296	8080223	40	-0.92546
LAMB2	3	49157547	49171099	32	0.92541
ATG9A	2	220083102	220094887	47	0.92532
INPP4A	2	99060321	99207996	415	-0.92528
PRICKLE2	3	64078526	64254359	886	-0.92526
HIVEP3	1	41971036	42502096	2240	-0.92516
RGS16	1	182566758	182574048	23	0.92484
RNF215	22	30773801	30783802	57	-0.92479
TBC1D9B	5	179288071	179335379	188	0.92475
KAAG1	6	24356131	24359012	12	-0.92459
SLK	10	105725943	105789491	273	-0.92459
LOC100128905	2	174889014	174892386	10	-0.92457
TRMT2A	22	20098389	20105318	42	0.92435
CARD6	5	40840410	40855956	47	-0.92427
SYPL2	1	110008100	110025264	75	-0.92422
PCBP3	21	47267023	47362868	628	0.92417
GAPT	5	57786262	57792685	23	-0.92414
RITA1	12	113622342	113630669	26	-0.92408
COL1A2	7	94022873	94061044	148	-0.92372
KLHL14	18	30251634	30354315	434	0.9237
FAM86KP	4	9154022	9167720	62	0.92366
PERP	6	138408642	138429160	127	-0.92365
ZBTB18	1	244211241	244221278	24	0.92344
APOA4	11	116690418	116694511	30	-0.9234
OR13J1	9	35868460	35870898	6	0.92326
ANKRD20A1	9	67925761	67970340	2	0.92315
ITGAL	16	30482983	30535006	147	0.92296
KCNE3	11	74164886	74179100	65	-0.92281
UBE2E3	2	181844112	181928654	452	0.92274
ABR	17	905758	1091116	1328	0.92267
RAB6B	3	133542079	133615191	354	0.92261
C12orf73	12	104342980	104351493	59	0.9225
TM2D3	15	102172429	102193094	69	0.92198
OR9G1	11	56466864	56469281	25	-0.92182
NEDD9	6	11182531	11383081	976	0.92167
NPBWR2	20	62736183	62738684	20	0.92154
CFH	1	196620008	196717134	404	0.92154
ISG20L2	1	156690687	156699077	25	0.92145
BET1L	11	201924	207922	48	0.92143
BPHL	6	3117926	3154333	176	0.92138
ISM1	20	13201418	13281797	486	-0.92126
CCND3	6	41901671	42017110	536	-0.92126
ZKSCAN3	6	28316691	28337454	98	0.92121
KEAP1	19	10595796	10614554	79	0.92106
CEP112	17	63630658	64188712	2877	-0.92105
EPAS1	2	46523541	46614342	460	0.92104
ZADH2	18	72908278	72921781	55	0.92094
ZFHX3	16	72815784	73093034	1303	0.92021
ATP10D	4	47486296	47596003	542	0.92018
UBB	17	16283367	16286559	9	0.91989
ZDHHC18	1	27152201	27184592	93	0.9198
COL4A2	13	110958631	111165874	1506	-0.91976
KRTAP4-1	17	39339352	39341647	21	-0.91961
BCL7B	7	72949683	72972565	71	0.91951
GOLGA6L1	15	22735246	22746502	2	-0.91942
MASP2	1	11085580	11107796	110	-0.91902
DPRX	19	54134310	54140763	31	0.91881
P2RY2	11	72927735	72953972	103	0.9188
GFOD2	16	67707436	67753773	143	-0.91875
C2orf49	2	105952714	105977014	103	0.91866
SERTM1	13	37247049	37272476	85	0.91848
CDK5R1	17	30813105	30818771	14	0.91839
PABPC4	1	40025485	40043022	72	-0.91834
PINLYP	19	44079952	44086756	32	-0.91834
NBPF4	1	108764902	108787220	26	-0.91817
NPIPA1	16	15026316	15046431	20	0.91816
PCDHGA2	5	140717354	140893046	793	0.91812
GLIPR1	12	75873513	75896216	82	0.91803
ZC3HAV1L	7	138709452	138721275	63	-0.91802
HAVCR1	5	156454989	156486630	194	0.91799
ISY1-RAB43	3	128805412	128880573	222	0.91797
FLG	1	152273651	152298179	168	-0.91796
CA12	15	63614730	63674826	259	-0.91795
TXLNA	1	32644293	32664386	64	-0.91787
NCOA1	2	24713919	24994071	978	0.91764
RBMS2	12	56914607	56995359	309	0.91758
CHML	1	241791166	241799732	33	-0.91744
ACTN4	19	39137256	39221836	407	-0.91725
POTED	21	14981498	15014437	5	0.91723
GATA2	3	128197265	128212530	63	0.91712
DOCK1	10	128767965	129251280	2815	0.91711
ETFA	15	76507628	76604310	354	0.91696
ZNF816-ZNF321P	19	53429388	53466664	279	-0.91686
MAT2A	2	85765101	85772903	29	-0.91679
NOA1	4	57828516	57844326	70	-0.91659
RLN2	9	5298864	5305111	29	0.91641
TMEM176A	7	150496854	150502708	46	-0.91625
IQUB	7	123090993	123175218	243	-0.91616
TSC1	9	135765735	135820594	199	0.91606
IFNA4	9	21185617	21188098	15	-0.91599
TMEM176B	7	150487375	150498948	69	0.9159
TCHP	12	110337079	110356374	87	0.91582
GSTM1	1	110229418	110241328	65	-0.91581
PRKD2	19	47176573	47220884	156	0.91565
FHOD3	18	33876677	34360519	2057	0.91557
RNF225	19	58906457	58908946	13	0.91553
ZBTB34	9	129621944	129648657	68	0.91548
CALR	19	13048414	13055804	18	0.91538
NANOS1	10	120788228	120794354	14	-0.91534
GORASP2	2	171783948	171824145	151	0.91523
ATL1	14	50998800	51100286	335	0.91517
PAEP	9	138452601	138459122	40	0.91516
GDPGP1	15	90776487	90785812	40	-0.91507
LRRC29	16	67240042	67261401	60	0.91504
ID3	1	23883421	23886785	18	0.91504
SERINC3	20	43123864	43151226	88	0.91477
PNMAL2	19	46993448	46999669	26	-0.91446
KIF13A	6	17758414	17988364	1005	-0.91439
ZNF12	7	6727064	6747066	88	0.91413
WBP2	17	73840780	73852001	54	0.91407
ACBD7	10	15056071	15131283	504	-0.91372
SERPINF1	17	1664259	1681359	105	-0.91366
PTBP2	1	97186161	97281105	391	0.9135
GALNT1	18	33206400	33292298	381	0.91344
XRN1	3	142024449	142167404	374	-0.9134
FBXL6	8	145578088	145582683	17	-0.91335
PROX1	1	214160278	214215353	198	-0.91314
LIPT1	2	99770418	99780120	50	0.91307
LZTFL1	3	45863808	45957716	322	0.91292
SNX31	8	101584110	101662393	465	-0.91291
UFSP1	7	100485344	100487839	11	-0.91266
PSMB2	1	36039259	36107945	175	-0.91255
PCDHGA3	5	140722601	140893046	770	0.91254
LCE1C	1	152776311	152779607	19	-0.91252
IFNA7	9	21200468	21202704	11	-0.9125
MYL12A	18	3246472	3256734	61	0.91229
SPTA1	1	158579496	158657006	306	0.91204
GTF2E1	3	120460558	120502716	159	-0.9118
MRPL9	1	151731119	151736540	23	0.91144
LRTM2	12	1928433	1946419	110	0.91106
LIPK	10	90483301	90513013	218	0.91105
NXPH2	2	139425727	139538311	518	0.91092
EMB	5	49691026	49737734	149	-0.91091
TMEM220	17	10615631	10634146	103	-0.91085
NUDT8	11	67394409	67397908	14	0.91066
HDAC2	6	114256320	114292859	100	0.91058
PTGER1	19	14582278	14586674	33	0.91047
IL24	1	207069630	207077984	29	-0.91045
MAPK8IP1	11	45906047	45928516	75	-0.91006
EML2	19	46111658	46149275	159	0.90997
TESC	12	117475728	117537751	340	-0.90966
NRAS	1	115246085	115260015	39	0.90961
TIMP3	22	33195802	33259528	270	-0.90958
NOX3	6	155715502	155777537	338	0.90954
CABP2	11	67285418	67291585	12	0.90953
MORN1	1	2250719	2323690	499	-0.90949
PCDHGA1	5	140708388	140893046	820	0.90943
SAMD11	1	858993	880461	137	0.90939
DECR1	8	91012580	91064732	214	0.90937
CIRBP	19	1268267	1275309	34	-0.90915
PNPLA3	22	44318619	44343951	149	-0.90913
GATAD1	7	92075762	92089881	35	0.90897
PARL	3	183542522	183603193	271	0.90897
ERAP2	5	96210644	96255920	302	-0.90893
ZNF692	1	249143203	249153815	27	0.90888
NOP2	12	6665036	6677998	32	0.90859
AIRE	21	45704721	45718602	89	-0.90854
TRIP12	2	230630098	230787263	402	0.9083
SECISBP2	9	91932394	91975061	149	-0.90828
SLC2A3	12	8070824	8089395	72	0.90816
KCNJ11	11	17405795	17411378	29	-0.90813
ATG2A	11	64661004	64685222	84	-0.90812
FRYL	4	48498380	48782829	715	0.90811
MAN1A2	1	117909085	118068820	664	-0.9077
GNB5	15	52412123	52484065	325	-0.90765
CRYZL1	21	34960647	35014660	143	-0.90751
GRHPR	9	37421693	37437490	55	0.90745
OTOS	2	241077446	241080573	32	-0.90723
ULK3	15	75127459	75136052	28	-0.90715
BPIFB2	20	31594384	31612015	67	0.90713
INSIG1	7	155088486	155102445	80	-0.9071
SLC37A1	21	43918742	44002050	509	-0.90692
RQCD1	2	219432303	219461658	93	0.90686
SLC6A7	5	149568520	149591135	135	-0.90685
MNDA	1	158800168	158819770	78	-0.90651
VPS28	8	145647984	145654446	31	0.90645
PPTC7	12	110971237	111021564	180	-0.90611
NR3C2	4	148998915	149366350	1525	-0.90602
SEMA6C	1	151103161	151119646	80	-0.90599
CERKL	2	182400399	182522334	533	0.90597
RTCB	22	32782562	32808774	169	0.90596
TENM3	4	183064112	183724677	3617	-0.90573
PIGF	2	46807413	46844751	145	-0.9057
PLCXD2	3	111392523	111565794	872	0.90548
PARP3	3	51975297	51983383	25	-0.90531
SFI1	22	31891125	32015037	633	0.90516
PTGDR2	11	60617398	60623944	42	-0.90498
PTPRU	1	29562028	29653825	356	0.9049
AADACL3	1	12775118	12789226	77	-0.9048
PLIN3	19	4837346	4868280	232	0.90474
PAQR8	6	52225926	52273075	230	-0.90463
TRPM3	9	73142979	74062282	4458	0.9045
DNAJC25-GNG10	9	114392632	114433026	215	0.90448
UPF1	19	18941744	18979539	128	-0.90448
RNGTT	6	89318988	89673940	1188	-0.90414
ARHGAP39	8	145753563	145839391	427	-0.90398
LSM7	19	2320520	2329114	54	-0.90396
RAPGEF6	5	130758614	130971429	588	0.90377
SLC1A3	5	36605457	36688936	332	-0.90376
ZNF846	19	9866845	9897334	121	0.90374
PDE1C	7	31790666	32339516	2943	0.90352
VSTM2A	7	54609019	54637448	130	-0.90339
RAB12	18	8608443	8639880	134	0.90335
ALPL	1	21834475	21905405	422	-0.90284
STAMBPL1	10	90638597	90735843	437	-0.90279
BAK1	6	33539323	33548572	39	-0.90278
PARP15	3	122295435	122358394	354	-0.90275
CECR6	22	17596189	17602757	35	0.90232
MPP4	2	202508597	202563967	237	-0.90227
EIF3M	11	32604313	32624537	81	0.90226
KRT9	17	39721093	39728810	33	0.90211
DLX6	7	96634290	96640852	20	0.9021
G2E3	14	31027329	31089546	216	-0.9021
OR2M2	1	248342288	248344831	21	0.90194
ARMC2	6	109168617	109295852	508	-0.90194
OR8U1	11	56142100	56144529	27	-0.90191
MAPK9	5	179659594	179719571	326	0.9019
TMEM130	7	98443111	98468173	108	-0.90184
USP17L1	8	7188909	7192001	5	-0.90183
GOLGA6D	15	75574182	75588648	19	0.90179
ZNF506	19	19895648	19933060	170	-0.90177
CAMLG	5	134073170	134088350	48	-0.90164
SOX15	17	7490496	7494537	12	-0.90133
C11orf95	11	63526364	63536613	23	0.90127
MTRNR2L2	5	79944819	79947354	8	0.90123
DNAAF1	16	84177865	84212024	243	-0.90113
NMUR1	2	232386871	232395682	54	-0.90097
CAMSAP1	9	138699333	138799560	366	0.90078
SRMS	20	62171163	62179357	63	0.90077
CEP290	12	88441790	88536493	239	-0.90073
ANK2	4	113738239	114305396	2592	0.90071
EDC4	16	67905926	67918917	32	-0.90069
RC3H1	1	173899352	173962710	179	-0.90069
SSX2IP	1	85108390	85156940	188	-0.90065
SOD3	4	24796085	24802967	29	-0.90061
VGLL4	3	11596543	11762720	888	0.90061
BLOC1S2	10	102032035	102046969	55	0.90058
ABCD4	14	74750980	74770267	76	0.90054
ZNF3	7	99660470	99680671	62	-0.90038
2023-03-06	5	10352751	10441000	248	0.9003
GPR12	13	27328337	27335422	27	0.90025
SART1	11	65728160	65748107	83	-0.89999
EPHA7	6	93948738	94129802	703	-0.89997
CC2D2A	4	15470489	15604094	477	0.89976
PELI2	14	56584039	56768741	874	-0.89962
C17orf59	17	8090651	8094064	19	-0.89927
KRT24	17	38853243	38860502	25	-0.89926
PHACTR2	6	143928317	144152822	972	-0.89918
TOM1L1	17	52976880	53039828	277	0.89903
CLCNKA	1	16347486	16361048	118	0.89894
RPS21	20	60961121	60964076	23	0.89872
SLC36A4	11	92879850	92931595	194	-0.89863
VEPH1	3	156976531	157221915	1061	-0.89859
RFC3	13	34391206	34541195	629	0.89854
ACTG2	2	74119093	74147280	171	0.89854
ALDH1A1	9	75514578	75654133	496	0.89845
KLHL23	2	170589356	170608896	141	-0.89834
SAE1	19	47633080	47714393	193	0.89833
HOXD12	2	176963530	176965988	8	0.89828
QARS	3	49132365	49143062	22	-0.89815
LACTB2	8	71548501	71581947	156	0.89808
NR1D2	3	23985751	24022609	173	0.89786
FCER2	19	7752643	7767536	215	-0.89776
CACNG8	19	54465290	54493969	141	-0.89763
RASGRF1	15	79251289	79383715	592	-0.8975
TRAK1	3	42054294	42267882	992	-0.89748
TINAG	6	54172203	54255450	362	-0.89736
PBXIP1	1	154915553	154929124	44	0.89697
EIF2S1	14	67826034	67853733	113	-0.89689
ZNF667	19	56949693	56989270	162	-0.89677
ZNF280D	15	56921374	57026779	353	-0.8966
AZI2	3	28362844	28391415	70	0.89654
FAM72A	1	206137911	206155574	21	0.89647
SNRPA	19	41255725	41271797	61	-0.89623
MYCL	1	40360096	40368187	23	0.89619
AMDHD1	12	96336071	96362870	153	0.8961
BLOC1S3	19	45681003	45685558	16	0.89606
SSPN	12	26347032	26388210	185	0.89601
HSPA1L	6	31776396	31790593	60	0.89595
ARRDC4	15	98502933	98517568	105	0.89594
C9orf156	9	100661380	100685352	103	-0.8958
COA3	17	40948636	40951243	4	0.8958
TNIK	3	170779292	171178697	1716	-0.8956
CDC14B	9	99251807	99382612	372	0.89556
NCLN	19	3184875	3210073	161	-0.89554
SMCHD1	18	2654886	2805515	807	0.89534
GOLGA8B	15	34816296	34876336	237	-0.89532
ENPP2	8	120568317	120686144	465	0.89511
MSL2	3	135866760	135916022	121	0.89505
RALGDS	9	135972107	136025107	218	-0.89501
STXBP6	14	25277860	25519595	1092	0.89493
HLCS	21	38122189	38363045	1182	0.89493
SLC50A1	1	155106817	155111834	13	-0.8947
GADD45G	9	92218913	92221970	19	0.89467
GJA9	1	39338739	39347798	48	-0.89462
SLC45A3	1	205625979	205650130	107	-0.89459
SERPINA3	14	95077639	95090895	76	0.89445
RBM24	6	17280739	17294602	50	-0.89441
MAPK8	10	49513682	49647903	471	0.89434
EYA4	6	133560512	133853758	1323	-0.89431
IL21	4	123532783	123542712	32	-0.89409
KIAA1217	10	23982675	24837272	3994	-0.89406
OGFOD1	16	56484424	56511907	97	0.89398
OR51E1	11	4664156	4677218	81	0.89363
TPX2	20	30325904	30390105	201	0.89362
SMR3A	4	71225493	71233323	61	-0.89359
PTCD2	5	71615200	71657044	87	0.89355
DHRS7C	17	9673751	9695394	112	-0.89344
SLC11A2	12	51372566	51422618	186	-0.89341
TIPRL	1	168147171	168171852	112	-0.89334
GLDN	15	51632713	51700710	400	0.8933
CLIC1	6	31697358	31705595	36	-0.89318
MOB2	11	1489685	1508448	95	-0.89308
NUTF2	16	67879819	67906970	92	-0.89288
PIH1D2	11	111933734	111945395	38	-0.8928
TMEM25	11	118400803	118417813	76	-0.89277
CHST2	3	142837618	142843356	18	0.89262
ANKRD16	10	5902593	5932360	211	0.89257
KCTD3	1	215739528	215795649	162	-0.89244
ZNF530	19	58110253	58124590	51	-0.89219
GFRAL	6	55191267	55267791	772	-0.89217
NPBWR1	8	53851468	53853954	13	0.89208
NAP1L1	12	76437672	76479238	129	-0.8918
GPATCH2L	14	76617255	76671739	278	0.89138
NAA15	4	140221621	140312435	354	-0.89124
TRHR	8	110098653	110132313	144	0.89107
PEX5L	3	179511746	179755341	1015	0.891
PRR15	7	29602039	29607411	28	-0.89087
LOC101928793	5	1080871	1084198	31	-0.89073
MZT2B	2	130938248	130962865	144	-0.89069
KIF18A	11	28041163	28130246	239	-0.89047
OXCT2	1	40234197	40237520	12	-0.89028
GPR156	3	119883328	120004421	493	-0.89017
RPL10A	6	35435178	35439058	28	0.88986
BPNT1	1	220229824	220263749	119	0.88984
ZNF595	4	52227	88599	98	-0.88978
RASSF9	12	86197331	86230818	163	0.88976
SEC24B	4	110353969	110462115	416	-0.8897
LAIR1	19	54864235	54882741	129	-0.88957
PIP4K2C	12	57983942	57997711	40	-0.88954
KAZALD1	10	102819999	102828388	25	0.88953
ABCD2	12	39944022	40014343	250	0.88952
DAPK3	19	3957451	3971597	62	-0.88949
BDP1	5	70750442	70864149	402	-0.8893
TMEM2	9	74297282	74384873	479	0.88904
CNTNAP1	17	40833632	40852511	53	-0.88901
RGS22	8	100972164	101118844	499	0.88885
DEFB133	6	49912814	49917657	25	0.88881
SDF2L1	22	21995542	21999088	18	-0.88874
TRANK1	3	36867308	36987048	414	0.88873
SOX7	8	10580278	10588584	42	-0.88863
HNRNPCL1	1	12906261	12909078	18	-0.88856
DNAH17	17	76418778	76573976	1304	-0.88835
TEKT2	1	36548676	36554377	20	-0.8881
PEX5	12	7340759	7371670	176	0.88801
RAP1A	1	112161405	112257307	506	-0.88799
FEM1C	5	114855605	114881091	69	0.88786
IL36B	2	113778668	113810944	163	-0.88769
COL10A1	6	116439085	116447796	30	-0.88768
MPZL2	11	118123131	118135751	58	0.88759
RNF103-CHMP3	2	86729553	86948745	783	0.88758
YWHAZ	8	101929804	101966217	146	-0.8874
PTPN23	3	47421383	47455431	74	0.88737
TGM7	15	43567479	43594953	79	0.88737
PHF3	6	64344707	64424907	256	-0.88733
KCNH3	12	49931834	49952591	83	0.88731
PTGR2	14	74317534	74352668	195	0.88717
HOXC13	12	54331576	54340828	35	0.88714
GAB4	22	17441826	17489612	279	0.88712
FN1	2	216224177	216301390	361	-0.88692
ZAN	7	100330249	100395919	314	0.88688
BNIP1	5	172570445	172591890	84	0.88674
LVRN	5	115297151	115363803	520	-0.88637
ZNF107	7	64125461	64172460	177	-0.88603
NOTUM	17	79909383	79919557	53	0.88597
CTBP1	4	1204228	1243408	233	-0.88594
TMEM132D	12	129555271	130388712	4902	0.88592
MT1X	16	56715382	56718608	21	-0.88591
TAP2	6	32788610	32807047	237	0.88566
EDNRB	13	78468616	78550164	456	0.88549
DPYSL5	2	27069969	27173719	331	-0.88518
C4orf3	4	120216574	120226100	33	0.88505
SMG1	16	18815175	18938248	519	0.88499
PRPH2	6	42663333	42691192	129	0.88493
OR2T1	1	248568296	248570905	12	-0.88489
ZNF226	19	44668215	44683034	56	-0.88454
GALR2	17	74069892	74074073	10	-0.88431
TCF25	16	89938994	89978295	286	0.88425
MTA1	14	105885186	105937566	157	-0.88412
PTCH2	1	45284516	45309726	121	0.88411
RILPL2	12	123898936	123921764	100	0.88392
MET	7	116311406	116438940	359	0.8838
C1orf122	1	38272473	38275626	6	-0.88378
FAM103A1	15	83653955	83660309	17	-0.88368
VAV2	9	136626016	136857996	1795	0.88355
IQCF5	3	51906737	51910100	9	-0.88341
CCL3L3	17	34521268	34524647	4	0.88341
ADIPOQ	3	186559463	186576752	88	0.88336
EDARADD	1	236556680	236648508	578	-0.88325
INSIG2	2	118845033	118868104	86	0.88307
HKDC1	10	70979059	71027815	275	-0.88304
METTL5	2	170667267	170681939	68	-0.88285
CENPT	16	67861060	67881861	73	-0.88259
SHC1	1	154933774	154947459	32	0.8825
FAM208A	3	56653160	56717770	340	-0.88246
NUAK1	12	106456125	106534311	338	0.88237
RECQL4	8	145735667	145743710	53	0.88235
VANGL2	1	160369364	160398968	111	-0.88223
STARD7	2	96849597	96875073	84	-0.88211
DPP10	2	115198899	116603828	5825	0.88211
KCNK15	20	43373488	43381454	36	0.88197
ABHD11	7	73149424	73153690	12	0.88189
EML4	2	42395490	42560188	739	0.8818
PGLYRP4	1	153301596	153321539	110	-0.88179
SPDYE2B	7	102289772	102303031	7	0.88154
OR1J1	9	125238237	125240705	13	0.8814
SUCLG1	2	84649647	84687086	162	0.88138
TMEM160	19	47548167	47552382	15	0.88098
FSIP2	2	186602355	186698516	355	-0.88095
IL17RA	22	17564849	17597084	153	0.88085
PTPRZ1	7	121512159	121702590	687	-0.8806
ZNF746	7	149168884	149195428	105	0.88059
ZBED6	1	203765651	203770090	14	-0.88057
PLXNB1	3	48444261	48471960	56	0.88048
RASGRP1	15	38779302	38858161	305	0.88043
CRMP1	4	5821491	5895285	456	-0.88032
PTPN2	18	12784477	12884837	430	-0.88031
LMF2	22	50940376	50946648	52	0.88022
NFE2L1	17	46124686	46139407	54	0.87992
SPATA31A6	9	43623502	43631230	2	-0.87939
ITPKB	1	226818391	226927528	359	0.87919
MFSD12	19	3537263	3558082	154	-0.87908
TNS3	7	47313752	47622242	1353	-0.87904
SNAPC1	14	62228075	62263646	224	-0.87904
ZNF432	19	52535677	52552573	77	-0.879
NPNT	4	106815588	106893328	316	-0.87892
IRG1	13	77521694	77533277	41	-0.87871
OR5C1	9	125550212	125552674	9	-0.87859
UBXN11	1	26607773	26645256	193	0.87856
ASPH	8	62412115	62627699	845	-0.87856
RNASEH1	2	3591675	3606457	83	-0.87854
ZSCAN9	6	28192029	28201765	52	0.87851
ST20-MTHFS	15	80134889	80215948	489	0.87828
HIST1H2BD	6	26156419	26172077	58	0.87825
LMOD2	7	123294861	123304647	36	0.87824
RLN3	19	14138017	14142283	16	0.87804
EVI2B	17	29628888	29641630	32	0.87799
PRUNE	1	150979867	151008689	159	0.87799
NLRP7	19	55433857	55478111	312	-0.87796
SCRT1	8	145553228	145560443	20	0.87792
KAT6B	10	76583685	76792880	573	-0.87775
LIG3	17	33306517	33332588	75	-0.8777
ZNF440	19	11924099	11946516	128	0.8775
GNGT2	17	47282596	47288436	31	-0.87739
RFX2	19	5992175	6111164	536	-0.87736
SH3BGR	21	40816797	40887933	351	0.87717
SLC35D2	9	99074719	99146492	388	0.87714
ATP6V1D	14	67803581	67827220	132	-0.87688
ASRGL1	11	62103774	62161387	213	-0.8768
TTYH1	19	54925605	54948399	159	0.87667
LOC101929627	8	86755718	86759245	1	-0.87666
MORN2	2	39102103	39110350	37	0.87666
MT1H	16	56702726	56705541	13	-0.87665
GGNBP2	17	34899737	34946778	160	0.87647
SLC37A3	7	140032552	140104524	377	-0.87644
SPACA7	13	113029649	113089509	386	0.87637
SOX8	16	1030808	1037479	52	0.87634
C19orf81	19	51151702	51163067	57	-0.87626
CCDC17	1	46084716	46090924	40	-0.87613
SOHLH1	9	138584253	138591874	70	-0.87605
MAPKAP1	9	128198673	128470013	995	-0.87604
LMO3	12	16700306	16761648	157	0.87565
FAM104A	17	71202492	71229033	142	0.87544
SNTA1	20	31994763	32032198	102	-0.87539
DCK	4	71858265	71897131	135	-0.87523
CRISP3	6	49694089	49712668	63	-0.87519
YPEL3	16	30102635	30108748	22	0.87518
ACAA1	3	38163201	38179233	53	0.87511
ISL1	5	50677958	50691064	43	-0.87495
FEM1B	15	68569141	68584140	57	-0.87485
FAM120AOS	9	96207776	96216374	44	0.87457
PALM3	19	14163179	14173408	48	0.87456
REM2	14	23351374	23357389	23	-0.87456
GIGYF2	2	233561015	233725787	630	-0.87442
TXNL4A	18	77731867	77749046	60	0.87402
ANKRD49	11	94226153	94233244	34	0.87381
FCER1G	1	161184087	161189538	28	0.8738
UST	6	149067063	149398626	1627	0.87362
ANKRD7	7	117863493	117883285	79	0.8734
FNDC4	2	27713750	27718626	21	0.87323
APOBEC3A	22	39347755	39359689	52	0.87319
RHBG	1	156337980	156355513	87	-0.87307
RPL17	18	47013851	47019435	23	0.87301
OR7G3	19	9235688	9238126	19	-0.87295
SWI5	9	131036663	131051768	49	-0.87279
SLAIN1	13	78270989	78338877	233	-0.87276
ZCCHC17	1	31768832	31839069	245	-0.87254
USP10	16	84732555	84814028	535	-0.87246
ASB2	14	94399499	94443585	249	0.87233
RBMS1	2	161127662	161350866	824	-0.87221
KRT35	17	39631941	39637892	27	-0.8722
KIAA1522	1	33206492	33241071	98	-0.87208
PTPRK	6	128288924	128842370	1902	0.87206
C16orf91	16	1468745	1471301	9	0.87204
PGBD2	1	249199395	249215953	77	-0.87198
BRSK2	11	1410129	1484419	618	-0.87194
MC1R	16	89983287	89987885	31	0.87164
SLC44A1	9	108005906	108201285	724	0.87159
OR8D1	11	124178736	124181162	16	-0.87141
RAB32	6	146863828	146876586	45	-0.8713
BCAN	1	156610740	156629824	62	0.87127
DOCK4	7	111365164	111846962	1921	0.87093
ATG4B	2	242575775	242613772	264	-0.87076
MAP4K2	11	64555609	64571220	34	-0.87063
YWHAQ	2	9723096	9771684	191	-0.8705
IGF1	12	102788645	102876063	283	-0.87045
DFNA5	7	24736974	24798139	335	-0.87029
GTF2H3	12	124117286	124147651	127	-0.86993
SLC26A5	7	102992177	103087124	358	0.86987
HLA-DQA1	6	32604169	32612652	877	0.86976
FAM134B	5	16471922	16617667	616	-0.86965
POGLUT1	3	119186785	119214055	114	0.86956
PSORS1C2	6	31104311	31107627	48	-0.86953
BPIFA1	20	31822802	31831615	37	0.8694
CYB561	17	61508665	61524224	50	-0.86936
SKP1	5	133491082	133513224	116	0.86933
SYCE3	22	50988541	51001828	132	-0.8693
PLA2G4D	15	42358881	42387252	192	0.86926
PNLIPRP2	10	118379465	118405154	167	-0.8692
ARHGAP27	17	43470268	43510782	154	0.86916
BCL11A	2	60677302	60781133	306	0.86892
FXN	9	71649479	71715594	382	0.86888
SLC25A34	1	16061721	16068384	19	-0.86853
CENPM	22	42333531	42343655	46	-0.86853
XKR6	8	10752654	11059375	1800	-0.86848
DRG2	17	17990181	18011799	78	0.86844
SCRG1	4	174308299	174321117	40	0.8684
SAA1	11	18286754	18306924	123	-0.86836
VCP	9	35055065	35073239	74	-0.86825
MTMR7	8	17153306	17271540	909	-0.86825
EIF5AL1	10	81271357	81276696	32	0.86821
ABCC6	16	16242422	16318583	428	0.86795
KLHL9	9	21330018	21335929	15	-0.86781
MRE11A	11	94149466	94227540	296	0.86767
CCDC82	11	96084929	96123583	171	-0.8676
DSTN	20	17548818	17589387	151	0.86755
MS4A7	11	60144949	60163927	62	0.86726
KBTBD11	8	1920949	1955609	308	-0.86692
IMPG1	6	76630062	76782835	600	0.86686
LILRB3	19	54719147	54727497	130	0.86657
KRTAP2-4	17	39220368	39222631	9	-0.86646
AKAP5	14	64931217	64941721	21	0.86639
ZNF850	19	37233380	37264217	123	0.86636
PSMG4	6	3258162	3268800	126	-0.8663
SLC25A23	19	6435092	6460732	157	-0.8663
PHYKPL	5	177634475	177660323	162	0.86622
CA6	1	9004893	9035651	192	0.86621
NRIP1	21	16332556	16438724	401	0.86617
RAB30	11	82683177	82783465	393	-0.86607
NCBP1	9	100394705	100436530	96	-0.8659
SLC26A8	6	35910291	35992913	341	0.86586
CUL2	10	35296479	35380070	336	-0.86582
FFAR4	10	95325422	95350329	139	-0.86562
CROT	7	86973951	87029612	196	0.86558
NKIRAS2	17	40168594	40178159	19	0.86551
PRKCSH	19	11545111	11562283	81	0.86545
NFU1	2	69622245	69665260	186	0.86523
E2F5	8	86088619	86127253	114	0.8652
CEP162	6	84832960	84937886	379	-0.86514
CENPU	4	185614219	185655786	327	-0.86513
TMCO2	1	40712573	40717865	14	-0.8647
INPPL1	11	71933916	71950691	57	0.86414
MPEG1	11	58974983	58980994	27	0.86411
HIST1H2BA	6	25726137	25728073	25	0.86399
C1orf105	1	172388828	172438469	216	-0.86399
ITPRIPL1	2	96990062	96994591	15	0.8638
ADM5	19	50190942	50194747	10	0.86378
GRM2	3	51740081	51753129	20	0.86375
TRMT12	8	125462048	125465767	16	0.86375
BDH2	4	103997770	104021524	73	-0.86335
PHOSPHO2	2	170549946	170558718	28	0.86332
DEFB118	20	29955421	29962226	24	-0.86325
COL24A1	1	86193916	86622621	2233	0.863
CLDN12	7	90031648	90045768	49	0.86298
FLT3	13	28576411	28683404	593	0.86295
FXYD3	19	35605732	35615728	57	0.86294
MMS22L	6	97589037	97731626	469	0.86267
KPNA4	3	160211783	160283876	261	0.86258
HHLA2	3	108014353	108097632	409	-0.8625
DPY30	2	32244856	32265390	94	0.8624
ZFPL1	11	64850694	64856374	15	-0.86232
ESM1	5	54272695	54281914	41	-0.86212
ESYT1	12	56520985	56547759	85	0.86207
SZRD1	1	16692525	16725143	110	0.86165
STK4	20	43594120	43709100	466	0.86152
TMX1	14	51705886	51724873	117	-0.86142
OR1L8	9	125328827	125331256	15	0.86142
TCHHL1	1	152055620	152062040	12	-0.86134
LYNX1	8	143844756	143860140	75	0.86121
CXADR	21	18884224	18966397	374	-0.86108
BSG	19	570277	583993	141	-0.86097
TPH1	11	18041084	18062854	64	-0.86077
ICA1	7	8151814	8302742	876	0.86069
LYSMD1	1	151131224	151138924	24	-0.86046
PARD3	10	34397488	35104753	2779	0.8603
TPD52L3	9	6327349	6332400	22	0.86028
PAIP2B	2	71408868	71454733	240	0.86004
CEACAM6	19	42258398	42276613	81	0.86002
TAF2	8	120742014	120845574	414	0.85994
ZFP62	5	180271435	180288834	92	0.8599
FAAH	1	46858939	46880020	71	0.85985
ZNF766	19	52771824	52796479	200	-0.85977
SCAF4	21	33042313	33104931	236	0.85963
GNAT3	7	80086987	80141742	200	-0.85947
CDK19	6	110930181	111137090	683	-0.85946
GPATCH1	19	33570786	33621818	222	-0.85937
OCLN	5	68787119	68854431	141	0.85926
TRIM74	7	72429016	72440497	10	0.85915
ZNF644	1	91379855	91488312	357	-0.859
DYNC1H1	14	102429865	102517635	327	0.85894
EIF4G1	3	184031283	184053646	72	0.8588
TRIM35	8	27141404	27169334	109	-0.85879
ALAS1	3	52231099	52248843	53	-0.85856
FMO2	1	171153388	171182322	193	0.85854
TMED3	15	79602404	79676302	436	0.85843
ZBTB5	9	37437099	37465907	84	0.85842
RBM26	13	79884962	79980893	415	0.85836
TRAFD1	12	112562349	112591908	64	0.85825
ACTR3B	7	152455834	152552964	473	-0.85825
MDGA1	6	37599284	37666266	426	-0.85821
GRM7	3	6901802	7783718	5175	0.85815
TMOD4	1	151141463	151149047	25	-0.85765
VDR	12	48234320	48299314	291	-0.8576
ANKLE2	12	133301254	133338951	257	0.85759
TSGA10	2	99612724	99771687	640	0.85754
GPSM1	9	139220932	139254557	240	-0.85743
SESN1	6	109306640	109416208	353	-0.85736
FAM13C	10	61004889	61123161	498	0.85728
LYZ	12	69741134	69748513	38	0.85712
ZNF414	19	8574462	8579548	34	0.85701
ADORA1	1	203095833	203137033	204	0.85685
SEC63	6	108187960	108279982	273	-0.85683
ZIM3	19	57644464	57657070	95	-0.85666
IGSF11	3	118618477	118865415	1102	0.85652
MSI1	12	120778133	120807483	118	0.8565
ZNF236	18	74534149	74683188	655	0.85645
TMEM9B	11	8967840	8987053	75	-0.85642
SCAMP4	19	1904213	1926512	167	0.85601
DNLZ	9	139255352	139268611	89	-0.85591
RNF145	5	158583417	158637561	192	-0.85585
NBL1	1	19968723	19985449	102	-0.85582
IFIH1	2	163122589	163175718	174	0.85561
OGG1	3	9790628	9829968	138	0.8556
TNRC18	7	5345421	5463677	743	0.8556
ATP6V1A	3	113464866	113531405	189	-0.8554
PIK3R2	19	18262988	18281843	70	0.85538
LGR5	12	71831931	71980590	807	-0.85508
C1orf43	1	154178183	154193773	46	-0.85499
FGG	4	155524286	155534402	26	0.85491
PLBD2	12	113795371	113827958	127	0.85487
C3orf52	3	111804175	111837573	151	-0.8548
CEACAM5	19	42211530	42234937	91	-0.85473
UBE2Q2	15	76134622	76193888	157	0.85467
FASTKD3	5	7858272	7869650	54	0.85466
CD34	1	208058883	208085242	118	-0.85464
RRP1B	21	45078432	45116460	130	0.85451
ADAMTS18	16	77315025	77469511	1189	-0.85446
FAM73B	9	131797899	131834861	119	-0.85442
DAZAP1	19	1406584	1436183	121	0.85437
RPL12	9	130208953	130214211	16	-0.85432
RAD17	5	68664124	68711128	153	0.85427
RTKN2	10	63941794	64029070	327	-0.85398
C9orf170	9	89762559	89775141	67	0.85373
ISLR2	15	74419544	74429643	20	0.8536
PLA2G2C	1	20489484	20502187	57	-0.85359
GNG10	9	114422851	114433026	53	0.85357
MAB21L1	13	36046926	36053286	24	-0.85336
CCL7	17	32596235	32599761	12	-0.8533
TMEM59	1	54496346	54519635	79	-0.85325
AMH	19	2248113	2252572	25	0.85294
KIAA1143	3	44789236	44803673	36	-0.8529
SRF	6	43137920	43149744	26	-0.85281
ALX4	11	44281278	44332235	308	0.85268
GRAMD1A	19	35484688	35517875	186	0.8526
C10orf90	10	128112566	128213944	426	0.85257
ZSCAN5A	19	56731672	56826708	567	0.85254
ATAD3C	1	1377152	1406038	189	0.85251
HLA-E	6	30456183	30462482	20	0.85228
EHHADH	3	184907412	184972386	231	-0.85205
MCF2L	13	113547692	113754553	1265	-0.85194
CPSF4	7	99035563	99055496	82	0.85188
SLC39A3	19	2728925	2740574	72	0.85188
RBM33	7	155436188	155574679	609	-0.8518
RNF175	4	154630312	154681887	269	0.85167
LOXL2	8	23153410	23262222	818	0.85141
KRAS	12	25357180	25404370	247	-0.85131
AIG1	6	143380979	143661941	1043	0.85127
KIF6	6	39301876	39693681	1732	-0.85115
RPTOR	17	78517625	78940673	2717	-0.85108
FAM149A	4	187025054	187094317	406	0.85102
EBF4	20	2672524	2741254	312	0.85088
HSF1	8	145514270	145538885	94	-0.85087
SLC20A1	2	113402434	113421902	59	0.85083
INTS9	8	28624175	28748198	392	-0.85081
NCK1	3	136580050	136670946	326	-0.85058
NARR	17	27042011	27045408	9	0.85035
KLF1	19	12994236	12998517	10	0.85028
DAXX	6	33285335	33291293	16	0.85019
AKR1B15	7	134232849	134265115	163	0.85017
ZIC2	13	100633026	100639519	17	0.85013
HMHA1	19	1064922	1087127	130	-0.84991
PABPN1L	16	88928746	88933568	34	0.84984
HGD	3	120346015	120401918	302	-0.84984
EBI3	19	4228540	4238025	64	-0.84978
ARID4B	1	235329210	235492032	646	0.84975
HNRNPC	14	21676295	21738138	258	-0.84954
TEX33	22	37386160	37404377	100	0.84946
EML5	14	89078241	89259596	612	-0.84943
CCDC93	2	118672054	118772239	485	-0.84929
HEXIM1	17	43223684	43229968	20	0.84927
HIST1H2BL	6	27774257	27776209	4	-0.84898
POU3F2	6	99281580	99287166	22	-0.84892
APOBEC3G	22	39472010	39484248	80	-0.84879
TATDN1	8	125499735	125551829	212	-0.84871
LOC100996273	17	75439786	75444231	16	0.84868
FBXO18	10	5930535	5980058	277	0.84856
TRMT13	1	100597669	100616554	72	0.84849
KCNJ6	21	38995778	39289241	1533	-0.84837
CLEC4C	12	7879235	7902569	144	-0.84835
ANAPC5	12	121745048	121792512	195	0.84834
SF3A3	1	38421647	38456519	166	-0.84833
SLC22A2	6	160636794	160680463	184	-0.84824
ALDH2	12	112203691	112248289	96	0.84808
SLC23A2	20	4832002	4991439	705	-0.84767
RASSF5	1	206679866	206763116	302	-0.84752
CETP	16	56994835	57018257	168	0.84749
ESRP2	16	68261450	68270636	13	0.84742
TMPRSS11A	4	68775019	68829732	245	-0.8474
MASP1	3	186932873	187010310	386	0.84733
KMT2C	7	151831010	152133590	860	-0.84724
CECR1	22	17658681	17703244	307	0.84715
NECAB3	20	32243893	32262764	36	-0.84712
COMMD2	3	149455257	149470787	55	-0.84698
HPS1	10	100174955	100207220	202	-0.8468
CFAP52	17	9478944	9547276	230	-0.8468
NUBP2	16	1831931	1839692	57	0.84665
REEP3	10	65280113	65385383	403	-0.84657
SLAMF1	1	160578891	160617581	177	0.8465
ACIN1	14	23526773	23565323	140	-0.84616
RPE65	1	68893507	68916142	95	-0.84614
TSHZ2	20	51587946	52112369	2346	-0.84607
NDUFAB1	16	23591335	23608139	93	-0.846
FRRS1	1	100173206	100232686	328	-0.84592
FSTL4	5	132531152	132948723	1793	-0.84584
OR2T5	1	248650890	248653337	5	0.84567
LNX1	4	54325437	54519153	918	-0.8456
ZKSCAN7	3	44595667	44625475	119	-0.84531
MAPK8IP2	22	51038131	51050479	84	0.84519
KATNAL2	18	44496565	44629114	592	0.84514
SLC38A9	5	54920673	55008663	608	0.8451
ZNF621	3	40565376	40581543	53	-0.84507
CLECL1	12	9867456	9886395	136	-0.84506
USP17L24	4	9325891	9328983	2	-0.84503
EPS8	12	15772075	15943010	459	-0.84497
TERF2	16	69388464	69420391	76	-0.84485
MRGPRX3	11	18141502	18160527	86	0.8448
NPPA	1	11904766	11908340	27	-0.84466
KLHL22	22	20794806	20850670	190	0.84464
COQ4	9	131083791	131096851	57	-0.84462
AMOTL1	11	94438602	94610418	719	-0.84455
FCRL5	1	157482167	157522810	232	-0.84448
ZNF777	7	149127454	149158553	131	0.84446
ATP7B	13	52505805	52586681	346	-0.84425
SAPCD1	6	31729773	31733127	18	-0.84411
ZNF808	19	53029905	53060002	213	-0.84408
C12orf76	12	110464401	110506000	154	0.84374
SCN1B	19	35520555	35531853	52	0.84353
RNF167	17	4842328	4849017	35	0.84352
TAMM41	3	11830916	11888893	238	0.84343
MLLT4	6	168226602	168373203	643	0.84342
NIN	14	51185481	51298339	463	0.84323
SIGLEC7	19	51644558	51657283	44	0.84317
EIF4E2	2	233413762	233448854	152	0.84316
JAZF1	7	27869192	28220937	1630	0.84307
RIC1	9	5628031	5777057	699	0.84285
S100A12	1	153345184	153348575	11	0.84277
CC2D1A	19	14015956	14042193	99	0.84269
RORB	9	77111252	77304034	703	0.84268
MTRR	5	7850299	7901737	327	0.84259
UVRAG	11	75525212	75855782	1027	-0.84253
CHAMP1	13	115078965	115093303	62	-0.84248
PCDHB12	5	140586914	140592643	36	-0.84241
ACPT	19	51292672	51298981	46	-0.84235
DTNBP1	6	15522032	15663789	579	0.84233
RPS18	6	33238852	33244781	32	0.84228
MMP17	12	132311941	132336816	194	-0.84212
FEZF2	3	62354347	62359690	10	-0.84207
CDC25C	5	137619959	137674564	192	0.84179
GOSR2	17	44999486	45044866	183	0.84179
PEX12	17	33900814	33906156	21	-0.84173
MYF6	12	81100408	81103757	14	0.84167
BFSP2	3	133117790	133194556	421	-0.84162
SPSB2	12	6979099	6983021	17	-0.8416
GRAPL	17	19029782	19062648	8	-0.84092
IQCC	1	32670236	32674788	15	-0.84087
APPBP2	17	58519520	58604080	217	-0.84083
PDK2	17	48171101	48189233	99	-0.8407
ANKRD34B	5	79851574	79866804	59	-0.84033
LRRFIP1	2	238535224	238690790	921	0.84017
TNFSF15	9	117545915	117568908	59	0.84015
KIAA1467	12	13196300	13236883	152	0.84014
ALOX5AP	13	31286615	31339065	303	-0.84008
PET117	20	18117499	18169516	277	0.84004
BFSP1	20	17473550	17550365	396	-0.84002
OVCA2	17	1944277	1947225	17	-0.83991
IGFL3	19	46622328	46628431	23	-0.83989
LIX1L	1	145476059	145502170	45	0.83984
THUMPD2	2	39962200	40006916	208	0.83974
TMEM150B	19	55822653	55845916	124	-0.83967
DPF1	19	38700649	38720817	85	0.83955
SLC35D3	6	137242402	137247277	16	0.83949
MACF1	1	39548839	39953310	1485	0.83946
NPHP3	3	132398453	132441803	142	-0.83931
ATG4C	1	63248777	63331441	269	-0.83909
C1orf174	1	3804697	3817357	81	-0.83906
PTPRH	19	55691615	55721374	189	0.83852
PIK3CD	1	9710789	9789672	326	-0.83851
SH2D4B	10	82296658	82406816	626	0.8385
TNPO3	7	128593234	128695727	364	0.83846
SNTN	3	63637344	63651393	93	0.83846
NANOS3	19	13987063	13992071	17	0.83838
KRCC1	2	88325724	88355815	93	0.83836
ATP6V1G1	9	117348994	117361652	45	-0.83811
SLC12A2	5	127418483	127525880	309	-0.83804
ASTN2	9	119186504	120177817	4785	0.8378
MFSD5	12	53644035	53648690	19	0.83779
CAND2	3	12837171	12876813	220	0.83778
POTEI	2	131219234	131267308	75	0.83778
CYP51A1	7	91740463	91764559	71	0.83778
DNASE1	16	3660772	3713189	238	-0.83775
SYT5	19	55681571	55692309	97	0.83768
ZNF664-FAM101A	12	124456762	124801070	1607	0.83761
SKAP1	17	46209802	46508096	1025	0.83753
MYRFL	12	70273016	70353002	473	0.8375
PCK1	20	56135137	56142015	37	-0.83737
PRRT3	3	9986226	9994578	29	0.83731
CALR3	19	16588767	16607515	101	0.83728
LRPPRC	2	44112363	44223644	525	0.83703
PLCG1	20	39765159	39804859	119	0.837
EML1	14	100203056	100408897	931	-0.83689
HIST1H4K	6	27797952	27799805	10	0.83682
ZNF727	7	63504765	63544944	229	0.83667
DSC3	18	28569052	28623281	254	-0.83649
SPRY2	13	80909111	80915586	21	0.83644
LMCD1	3	8542493	8610311	382	0.83643
ACY3	11	67409026	67418630	54	-0.83642
MBOAT7	19	54676106	54694233	102	0.83616
AKAP13	15	85922818	86293089	1898	0.83603
ARL5C	17	37312147	37322914	83	-0.83586
GIMAP2	7	150381690	150391229	35	-0.83585
NOX4	11	89056521	89323279	1009	0.83552
ERO1L	14	53107605	53162919	210	-0.83537
MYEOV2	2	241064980	241076264	94	-0.83524
KIAA1804	1	233462514	233521394	310	0.83523
NOTCH2NL	1	145175379	145286770	56	-0.83522
SMLR1	6	131147545	131158775	73	-0.83519
MRPL36	5	1797499	1800456	28	-0.83506
LYRM4	6	5046395	5261672	1149	0.83505
EMC10	19	50978736	50987108	37	0.8349
CYP46A1	14	100149755	100194138	189	-0.83484
FCN1	9	137796711	137810349	76	0.83473
TRAF3	14	103242816	103378337	599	0.83464
SDR9C7	12	57315938	57328689	50	-0.83442
CABS1	4	71199671	71203333	23	-0.83442
GYS2	12	21683461	21784222	490	0.83434
SUGT1	13	53225830	53262933	164	0.83429
BBIP1	10	112657488	112679624	74	0.83425
CGN	1	151482331	151511668	81	0.83418
QPRT	16	29689334	29709824	54	0.83415
CCDC89	11	85393893	85397820	14	-0.83406
KCTD11	17	7254208	7258763	11	0.83404
KRTAP4-9	17	39260641	39263240	24	-0.83399
GFPT1	2	69545901	69614886	248	0.83375
CDKN2C	1	51433367	51440809	24	-0.83342
GPX1	3	49393609	49396291	6	-0.83334
AP1G1	16	71761903	71843506	348	-0.83323
POLR3F	20	18447033	18465787	88	-0.83315
WRAP53	17	7588389	7607320	89	-0.83313
ZBTB2	6	151684250	151713177	106	0.83305
CCDC177	14	70035531	70042100	22	-0.83294
ZNF114	19	48773354	48791363	111	0.83285
GATA3	10	8086294	8117664	193	0.83275
RNF34	12	121836886	121862655	98	-0.83275
AIF1L	9	133970863	133999039	128	-0.83273
RHOD	11	66823289	66839988	57	-0.83264
GYPB	4	144916257	144940998	126	-0.83261
GIMAP1-GIMAP5	7	150412645	150441237	120	0.83256
C11orf86	11	66741754	66744979	6	0.8325
TNFAIP3	6	138187325	138204951	51	-0.83249
EGLN1	1	231498497	231561290	393	-0.83224
C5orf47	5	173415162	173433643	109	0.83194
AMDHD2	16	2569363	2581455	48	0.83185
MAP3K11	11	65364226	65382220	63	0.83177
IGSF9	1	159895829	159915886	91	-0.83162
CALCB	11	15094143	15104388	45	-0.83159
CEP78	9	80849978	80887299	136	0.83158
MEOX2	7	15649837	15726808	408	-0.83127
PDZRN3	3	73430582	73674572	1061	0.83125
TRAF5	1	211498849	211548903	187	-0.83125
ZNF547	19	57873891	57891427	78	0.83117
MBD4	3	129148787	129159522	42	-0.83116
TMEM175	4	925175	952944	131	0.83101
IFNA13	9	21366371	21368575	17	-0.8309
LHPP	10	126149341	126303210	1157	-0.83088
AP3M1	10	75879015	75911326	105	-0.83074
APBA2	15	29210570	29411018	982	0.83064
ZNF385D	3	21458911	22414632	6714	0.83057
SLC22A18AS	11	2908327	2925675	98	0.83052
ZNF181	19	35224103	35234274	34	0.8305
F11R	1	160964001	160991633	133	0.83046
PLCD1	3	38047987	38071654	133	0.8304
HUNK	21	33244628	33376877	667	-0.83032
OPN4	10	88413314	88426717	81	0.83029
RNF26	11	119204210	119208524	8	0.83022
NOC3L	10	96091989	96123215	146	0.83018
MAPKAPK5	12	112279032	112331728	180	0.82999
GOLGA2	9	131017108	131038786	78	0.8298
UQCC2	6	33663538	33680028	96	0.8298
TSNAX	1	231663399	231702770	94	-0.82969
LRRC30	18	7230137	7232542	12	0.82965
SLC27A4	9	131101839	131124249	109	-0.82958
PPP2R2C	4	6321305	6565827	1553	0.82956
IQGAP1	15	90930473	91045975	492	-0.82954
TMEM225	11	123752633	123756840	19	0.82952
SETD5	3	9438384	9520338	268	0.82951
TTF1	9	135249935	135282738	129	-0.82949
OR51Q1	11	5442341	5444936	29	-0.82913
KCNQ1	11	2465221	2870840	1987	0.82898
CAAP1	9	26839683	26893326	231	0.82889
SAMHD1	20	35518285	35580746	190	-0.82878
LMO7DN	13	76444174	76458448	103	-0.82877
MME	3	154796436	154902018	403	-0.82829
ALOXE3	17	7998218	8022865	147	-0.8281
CYP2C8	10	96795529	96829755	205	0.82804
PRKCA	17	64297760	64807362	2604	0.82793
WBSCR16	7	74440223	74490217	59	0.82785
PALM2-AKAP2	9	112541577	112935292	1961	0.82772
VSIG10L	19	51833795	51845878	51	0.82752
HSD3B7	16	30994949	31000973	25	0.82743
ASUN	12	27057112	27091754	119	0.82738
ERRFI1	1	8070779	8086893	45	0.82725
AXIN1	16	336440	405744	482	0.82705
BCKDK	16	31118615	31124612	10	-0.8269
AHRR	5	303291	438906	833	0.82687
TEX15	8	30687939	30771012	303	-0.8268
MAP10	1	232939638	232946592	22	0.82677
FUBP1	1	78408740	78445339	113	0.82665
ERLEC1	2	54013068	54046456	119	0.82657
FFAR1	19	35840645	35845264	30	-0.82652
CDC42EP4	17	71278763	71308814	150	-0.82651
PRRC2A	6	31587450	31606054	102	-0.82645
PHOX2A	11	71949121	71955720	11	0.82642
CASP6	4	110608785	110630314	78	-0.82637
SOS1	2	39207690	39348186	512	-0.82632
SLC5A8	12	101548994	101604516	259	-0.82622
PDDC1	11	766222	778001	58	-0.82619
FGF20	8	16849334	16860174	67	-0.82614
VCPKMT	14	50571967	50584126	67	0.82607
MZF1	19	59072284	59086257	59	-0.82595
EPDR1	7	37959163	37992043	190	-0.82573
OR3A2	17	3180184	3182768	16	0.82558
RASGRP4	19	38898695	38917445	85	0.82555
DYNC2H1	11	102979160	103351091	2270	0.82552
OR14I1	1	248843580	248862758	124	0.82546
FSHB	11	30251563	30257324	23	0.82536
ZMYM4	1	35733444	35888045	467	-0.82534
LOC100996637	2	494265	497131	32	0.82529
KRTAP22-2	21	31961424	31963216	2	0.82527
DVL3	3	183872099	183891814	58	0.82522
SLCO1B1	12	21283128	21393230	596	0.8252
MED10	5	6371039	6379139	32	-0.82519
ADAMTS10	19	8644124	8676088	143	0.82517
IL22RA2	6	137463957	137495285	149	-0.82513
KLHL5	4	39045308	39128353	355	0.82505
AIM1L	1	26647350	26681121	163	0.82501
ASAH2B	10	52498688	52517448	57	0.82498
GPR148	2	131485643	131488409	14	-0.82492
TSR3	16	1398241	1402373	21	-0.82488
ZNF589	3	48281596	48312980	82	-0.82486
TSPAN17	5	176073388	176086559	62	0.82483
TAS2R1	5	9628109	9630963	9	-0.82455
OR8J3	11	55903247	55905694	14	-0.82439
CADM4	19	44125519	44144491	65	0.82433
TLR9	3	52254096	52260679	18	-0.82432
SS18L1	20	60717816	60758066	331	0.82427
HS2ST1	1	87379335	87576181	812	0.82411
METTL1	12	58161254	58166414	14	-0.82403
LAMA4	6	112428134	112576424	591	-0.82394
PDE4DIP	1	144850424	145076686	143	-0.82391
NHLH1	1	160335861	160343138	24	-0.8239
TMCO4	1	20007706	20126924	615	-0.82387
LOC100130370	17	79348699	79359660	52	-0.82381
BEST3	12	70036334	70093696	342	0.82379
OR2H1	6	29423947	29432599	51	0.82378
PCSK9	1	55504149	55531026	153	-0.82365
EPS15L1	19	16465055	16583323	440	0.82345
USP17L10	4	9211383	9214475	8	0.82341
RAB27A	15	55494164	55582534	472	-0.82337
GTF2H5	6	158588379	158620876	127	0.82327
GAST	17	39867578	39872721	31	-0.82294
KLHDC7B	22	50985462	50989952	37	-0.82283
PCOLCE	7	100198882	100206298	22	-0.82278
FCRL2	1	157714523	157747619	128	-0.82277
SPAG9	17	49038535	49198726	498	-0.82275
XPO4	13	21350468	21477413	556	-0.82273
WFDC9	20	44235578	44260407	150	0.82254
TRIM69	15	45027314	45060527	152	-0.82253
CT62	15	71401583	71408429	21	-0.8225
GBX2	2	237073307	237077152	16	-0.8223
SLC3A1	2	44501597	44548463	239	0.82223
ACOT6	14	74082548	74087092	22	-0.8222
CTF1	16	30906928	30915381	15	0.82205
LRRCC1	8	86018323	86058815	107	0.82204
HIST1H2AI	6	27774977	27776945	3	-0.82178
USP17L26	4	9335384	9338476	1	0.82164
NDUFB1	14	92581467	92588653	74	-0.82149
TOB1	17	48938584	48945839	16	0.82147
RCN2	15	77222962	77243101	64	0.82137
HBG2	11	5273421	5276511	30	0.82125
ZNF211	19	58143535	58155909	101	-0.82118
IRF2	4	185307867	185396234	446	0.82117
EXTL2	1	101336928	101362048	61	-0.82102
MAFF	22	38596939	38613018	59	0.82101
MYO18B	22	26137117	26453845	1713	0.82101
MXD4	4	2248160	2264239	67	0.82096
PRAMEF6	1	12997302	13007906	6	-0.82082
IQSEC1	3	12937542	13115152	871	-0.82058
OR2A5	7	143746495	143748930	15	0.82058
NELL1	11	20690117	21597732	4878	-0.82056
RELA	11	65420067	65430943	27	-0.8205
ZNF124	1	247284277	247336029	268	-0.82046
SELE	1	169690781	169703720	85	0.82045
RSPRY1	16	57219026	57274885	179	0.82041
NCOA3	20	46129601	46286121	560	-0.8204
GCFC2	2	75888831	75938982	225	-0.82033
IPO5	13	98604914	98677050	236	-0.82018
ZNF83	19	53114617	53194334	743	-0.82007
PFDN4	20	52823502	52836992	62	0.81996
FOXI3	2	88746726	88752553	12	-0.81988
SRA1	5	139928652	139938178	22	0.81978
RAB6A	11	73385683	73472701	378	-0.81976
ZNF90	19	20187803	20232477	199	-0.81969
NASP	1	46048660	46085078	167	-0.81952
TUBA3E	2	130948318	130956534	47	-0.8195
RBP7	1	10056255	10076578	78	0.81941
SZT2	1	43854556	43920418	189	0.81938
SOX2	3	181428712	181432724	8	0.81935
GPT2	16	46917308	46965701	129	0.81918
NRXN1	2	50144643	51260174	5286	0.81901
CAB39L	13	49881786	50018721	599	-0.81895
TSPYL4	6	116570127	116575761	28	-0.81888
ARL5B	10	18947264	18971068	118	0.8186
ANKS1A	6	34856038	35086302	976	0.81841
THYN1	11	134117172	134123789	18	-0.8184
KCNC3	19	50817765	50833134	77	-0.81835
MAGI3	1	113932087	114229045	958	0.81831
RBM7	11	114270283	114280136	26	-0.81809
C19orf67	19	14191444	14197107	18	0.81806
OR13A1	10	45797102	45811556	75	-0.81787
HMGCS2	1	120289619	120312055	78	0.81781
KLK6	19	51460887	51473429	53	-0.81763
HLA-A	6	29909247	29914161	262	-0.81758
IFITM1	11	312991	315772	12	-0.81743
FOXA1	14	38057757	38064825	23	-0.81742
EHD4	15	42190638	42265255	305	-0.81737
MTMR11	1	149899543	149909291	28	-0.81734
KIAA0232	4	6783459	6886399	333	-0.81731
ACOT13	6	24666263	24705797	209	-0.81722
LRRC73	6	43473703	43478581	18	-0.81719
MUC12	7	100611904	100662730	282	-0.8171
HFE2	1	145412191	145418045	7	0.81704
DMRT2	9	1048858	1058054	61	-0.81692
SH2D3A	19	6751171	6768031	83	0.81686
NCF2	1	183523697	183560556	145	0.81683
RNF138	18	29670818	29712024	141	0.81682
PTGER3	1	71317036	71513997	864	0.81674
ZC3H7B	22	41696507	41756651	185	-0.81669
CCDC88A	2	55513978	55647557	746	-0.81667
FN3KRP	17	80673582	80686393	88	-0.81653
APEH	3	49710427	49721436	22	-0.81651
POPDC3	6	105604775	105628358	96	0.81642
TMEM30B	14	61743088	61749030	23	0.8164
NDUFA7	19	8372492	8386952	69	0.81628
RARRES3	11	63303273	63314430	21	-0.81619
ANP32A	15	69069874	69113761	184	0.81613
ZFP3	17	4980754	5000169	90	0.81598
CHRNG	2	233403424	233411538	51	-0.81594
PDSS1	10	26985353	27036227	246	-0.81583
KRT76	12	53160939	53171629	55	0.8158
JRK	8	143737874	143751912	92	0.81578
KCNE1	21	35789910	35885073	411	-0.81572
RAB5A	3	19987572	20027167	203	0.81554
C6orf229	6	24796563	24800040	16	-0.81533
DDI2	1	15942953	15996039	196	0.81524
ACOT4	14	74057410	74062970	28	-0.81518
RIC8B	12	107167077	107283594	373	-0.81511
RTN3	11	63447922	63527863	204	0.81505
HYDIN	16	70840287	71265125	1108	0.81481
SPDYE4	17	8649849	8662477	62	0.81469
IRS2	13	110405184	110439414	154	0.81467
ZGLP1	19	10414479	10420733	20	0.81463
FGF6	12	4542308	4555280	54	0.81462
POLR2G	11	62528011	62534687	17	0.81421
OR6B1	7	143700090	143702525	9	-0.81415
MICAL3	22	18269415	18507825	1420	0.81405
KCNC4	1	110752336	110777174	113	0.81394
FAM183A	1	43609800	43622567	72	0.81393
DAO	12	109272806	109295210	111	0.81371
PDE8A	15	85522744	85682876	799	0.81364
ZNF117	7	64433830	64451914	88	-0.81359
TMEM159	16	21168703	21192437	76	-0.8135
GTF2A1	14	81640796	81688075	139	0.81342
ARSB	5	78072032	78282857	1158	-0.81322
TMEM182	2	103377490	103451448	231	0.81281
HECA	6	139455249	139502446	199	-0.81277
DTX3L	3	122282085	122294550	44	0.81274
ITIH2	10	7744236	7791983	312	0.81272
SLC4A2	7	150754299	150774114	88	-0.81266
LATS1	6	149978289	150039892	181	-0.81265
RMDN1	8	87478627	87527067	219	0.8126
ZFP36	19	39896487	39900552	9	-0.81254
IGFBP4	17	38598676	38614482	56	-0.8125
RESP18	2	220191131	220198399	37	-0.81242
ELMOD3	2	85580843	85619375	151	-0.81239
NBEA	13	35515424	36247374	2999	-0.81223
LOC100506422	9	26065673	26118906	273	0.81216
C2orf42	2	70376017	70418651	159	-0.81213
VAMP4	1	171668296	171711879	161	0.81193
COX6C	8	100889223	100906742	72	-0.81191
PROSER3	19	36248044	36260577	52	-0.8117
ZNF197	3	44665511	44690463	70	-0.8114
NDUFA5	7	123180083	123198458	52	-0.81118
GPAT2	2	96686694	96702222	26	-0.81116
SLC36A3	5	150654926	150683834	186	-0.81114
RAB1B	11	66035056	66045463	38	0.81105
OR9Q1	11	57790353	57949559	829	-0.81103
TFF2	21	43765466	43771708	33	-0.81097
KRTAP3-2	17	39154445	39156638	24	-0.81075
NPHP1	2	110879913	110963139	251	0.81069
SRD5A3	4	56211388	56239767	126	-0.81061
H2AFV	7	44865488	44888225	103	0.81053
NAMPT	7	105887731	105926873	157	-0.81043
MTHFS	15	80134889	80190127	269	0.81016
AGAP2	12	58116544	58136484	65	-0.81011
NUDCD1	8	110252148	110346986	354	0.81
A4GNT	3	137841560	137851729	32	0.80979
ZC3H14	14	89028253	89080353	190	-0.80943
SDHB	1	17344217	17381165	172	0.80938
FCGR2B	1	161631905	161648944	74	-0.80933
PAICS	4	57275682	57328034	182	0.80929
OR4X1	11	48284413	48286830	19	-0.8091
HOXB8	17	46688708	46692974	16	0.80903
TRPV6	7	142567956	142583990	78	0.80886
TGIF1	18	3410925	3458909	259	0.80875
NFKB2	10	104152867	104162786	32	0.80872
OR13D1	9	107455703	107458243	20	-0.80866
TMF1	3	69067978	69101984	111	0.80851
ARHGEF7	13	111766624	111958581	928	-0.8083
CSNK2A1	20	462338	524982	221	0.80824
C8orf87	8	94145324	94179579	137	-0.80818
SIN3A	15	75660720	75748681	193	-0.80818
2023-03-03	5	126202406	126367000	693	-0.80808
LPPR4	1	99728848	99775640	207	-0.80806
TIMP4	3	12193568	12201351	34	-0.80805
GLUL	1	182349839	182361841	60	0.808
SDHAF1	19	36485090	36487720	11	-0.80791
OR4X2	11	48265656	48268067	5	0.80779
MSS51	10	75182337	75193819	46	-0.80767
EBNA1BP2	1	43628845	43638741	53	-0.80758
AGPAT3	21	45284116	45407975	567	0.80758
IL18	11	112012974	112035340	69	0.8074
RXRG	1	165369159	165415092	259	-0.80738
TMEM261	9	7795490	7800306	28	-0.80738
FOXK1	7	4720930	4811574	533	-0.80732
GRIP1	12	66740178	67463514	3410	-0.80731
ACKR4	3	132315081	132321988	18	-0.80727
FOXL2NB	3	138665076	138673330	34	0.80703
ASCL3	11	8958119	8965080	53	-0.80692
PDE12	3	57540882	57641204	366	0.80691
TAB2	6	149638436	149733247	395	-0.80689
KRT12	17	39016430	39023962	35	-0.80685
BCAP29	7	107219422	107264262	158	0.80683
KCNV2	9	2716526	2730537	76	-0.8067
PABPC1L	20	43537701	43588085	197	0.80658
SLC6A9	1	44461155	44497671	138	-0.80645
CFAP54	12	96965648	97269833	1411	0.80645
CPO	2	207803278	207834698	140	0.80628
FOLH1	11	49167187	49230722	279	-0.80617
ZMAT2	5	140077265	140086748	32	0.80584
CCDC83	11	85565144	85631564	349	-0.80583
PEX13	2	61243812	61279625	111	-0.80572
SCGB2A2	11	62036630	62041128	14	0.80559
TGM6	20	2360554	2413899	287	-0.80556
CNTN6	3	1133342	1445778	2104	-0.8055
MCC	5	112356796	112825027	2771	-0.80543
ELK4	1	205576071	205603471	100	-0.80541
LRRD1	7	91773169	91809400	87	0.80528
HDAC11	3	13520671	13548424	120	-0.80522
GOLGA8N	15	32884657	32896842	13	-0.8051
SCIMP	17	5111215	5139497	130	0.80508
SEMA3A	7	83586659	84122540	2717	-0.80507
PTPRN	2	220153345	220174795	80	-0.80499
PPAT	4	57258528	57302302	166	0.80492
WDFY2	13	52157484	52341435	494	0.80485
NME1	17	49229920	49239950	55	0.8048
AGTRAP	1	11795142	11811328	80	-0.80479
CCR8	3	39370197	39375671	21	-0.80478
CHRD	3	184096861	184108117	39	0.80467
ACTR3	2	114646511	114719631	327	-0.80463
CRYGA	2	209024464	209028866	35	0.80456
MAMDC2	9	72657435	72842399	858	-0.80444
ADGB	6	146919136	147137098	822	0.80434
GRM5	11	88236256	88797346	2974	0.80432
C7orf62	7	88422420	88425531	18	-0.80401
CHUK	10	101947123	101989867	144	0.8039
AK3	9	4708556	4742543	303	-0.80385
CCDC94	19	4246111	4269585	150	-0.80379
LONRF1	8	12578406	12613492	190	-0.8037
SCGB3A2	5	147257274	147262256	48	0.80365
ACTN1	14	69339840	69446583	569	0.80363
KIFAP3	1	169889461	170044382	701	-0.80357
KRT31	17	39548976	39554344	27	0.80313
CES5A	16	55879066	55990443	528	0.80312
AFAP1L2	10	116040248	116165015	558	0.80307
CTDSP1	2	219262061	219271164	43	0.80299
APOC3	11	116699624	116704287	34	-0.80286
CLCN7	16	1493934	1525585	284	-0.80278
DYNLL1	12	120906660	120936798	132	0.80273
GOSR1	17	28803426	28854332	145	0.80268
GAS1	9	89558277	89562604	13	0.80265
SNX10	7	26330515	26414449	415	0.8026
UBE2Q1	1	154520051	154531638	27	0.8024
SAFB	19	5622046	5668989	169	-0.80234
SULT1A3	16	30209549	30216150	2	0.8023
HEBP1	12	13126798	13153743	108	-0.80229
CEACAM16	19	45201421	45214486	65	0.80224
INHBC	12	57827543	57845109	54	-0.80212
HPGDS	4	95218707	95264527	261	0.80206
OR51M1	11	5409607	5412164	30	-0.80198
CPED1	7	120627751	120937998	1189	-0.80196
CASC4	15	44579909	44708459	363	0.80179
ARPP21	3	35679666	35836488	556	-0.80171
HHIP	4	145566148	145663042	279	0.80158
PRAM1	19	8553940	8568038	60	0.80145
STT3A	11	125461690	125493154	167	-0.80138
TUBB8	10	91828	95678	36	0.80124
PLVAP	19	17461264	17488637	165	0.8012
RNF149	2	101886681	101925678	112	0.80119
PRKG2	4	82007643	82136771	556	-0.80119
SYT7	11	61280188	61349023	226	-0.80097
UGT1A3	2	234636773	234682445	232	0.80057
CNNM4	2	97425639	97478128	142	-0.80054
UGT1A4	2	234626438	234682445	298	0.80036
PGPEP1	19	18450397	18481263	166	-0.80034
RAB36	22	23486513	23507031	106	0.80033
RPL19	17	37355536	37361480	23	-0.80019
CRYBA2	2	219853912	219858627	8	0.79996
MYL12B	18	3261111	3278782	124	-0.79993
VMP1	17	57783553	57920110	402	0.79993
XRCC2	7	152342583	152373750	152	0.7999
NDUFS1	2	206986803	207024743	156	0.79987
MEST	7	130125016	130146638	82	-0.79964
NKX2-6	8	23558964	23564611	29	-0.79957
RGMA	15	93585636	93632943	328	0.79956
ZNF768	16	30534322	30539321	10	0.79955
LPAR1	9	113634542	113802023	742	0.79938
CPA4	7	129931974	129964520	156	-0.79936
CCNY	10	35534953	35861348	1104	0.79933
ACBD6	1	180256352	180472522	979	-0.7991
MESP2	15	90318589	90322485	19	-0.79909
C9orf131	9	35040102	35046488	23	-0.79889
MYOZ2	4	120055939	120109444	237	0.79885
NFE2	12	54684891	54719369	80	0.79866
BLZF1	1	169336122	169366282	139	0.79858
NATD1	17	21141183	21157078	72	0.79847
DIAPH1	5	140893588	140999122	383	0.79841
AVPR1B	1	206223283	206231982	66	0.79825
ANTXRL	10	47657233	47701943	314	0.79825
OPALIN	10	98101973	98119592	92	0.79805
GPX8	5	54454984	54463629	29	0.79803
OR1E1	17	3299760	3302204	9	-0.79801
RPL21	13	27824692	27831205	31	0.79796
FAM25C	10	49202372	49208325	21	-0.7978
CPLX4	18	56961634	56986381	113	0.79778
DMRTB1	1	53924072	53933658	48	-0.79775
ESRP1	8	95652364	95720194	315	-0.79774
SNX24	5	122180149	122347817	818	0.79766
COPZ1	12	54717874	54746135	54	0.79759
C2CD5	12	22600511	22697952	269	-0.79746
ARHGAP11B	15	30917879	30931513	32	-0.79742
SOAT1	1	179261849	179328315	374	-0.79729
TIGD2	4	90031651	90037234	32	0.79722
TRH	3	129692236	129697281	13	-0.7971
ANKIB1	7	91874530	92031198	388	0.79697
PCYOX1L	5	148736570	148749721	39	-0.79679
OPRL1	20	62710451	62732496	119	0.7967
CFAP70	10	75012516	75119925	514	-0.79669
ZNF304	19	57861645	57871766	50	0.79669
LOC100996598	22	41764086	41766900	6	-0.79667
TMIGD2	19	4291224	4302928	77	0.79662
TIGD6	5	149371686	149381230	32	-0.79653
WDR63	1	85526993	85599321	367	0.79651
IL1R2	2	102607306	102645385	213	0.79641
GNLY	2	85920414	85926467	43	-0.79631
BCAS1	20	52559079	52687804	844	0.79624
EPHA1	7	143087205	143106485	75	0.79612
KAT8	16	31127985	31143214	47	-0.7961
TMEM18	2	666793	677939	50	-0.79609
WDR17	4	176985985	177104479	667	0.79606
NACA	12	57105211	57119826	57	0.796
PRKRA	2	179295141	179316458	61	-0.79595
FAM102B	1	109101653	109182449	215	0.79592
DPY19L3	19	32895655	32977299	316	0.79586
AGPS	2	178256471	178409064	593	-0.79566
SLC46A1	17	26720661	26733730	36	-0.79565
WDR82	3	52287438	52313159	78	-0.79564
RAD51	15	40986327	41024856	152	0.79549
DKKL1	19	49865466	49878873	84	-0.79544
OR52H1	11	5564791	5567253	22	-0.79541
LIN28B	6	105383874	105531707	407	0.7952
STX18	4	4419695	4544275	514	-0.7949
RGS12	4	3314874	3442140	557	0.79485
NOXRED1	14	77858827	77890725	133	0.79482
TMEM45A	3	100210463	100296797	414	-0.79465
SEC62	3	169683580	169716661	94	0.79463
SLC39A4	8	145636798	145642779	35	0.79448
THOC6	16	3073032	3078256	20	-0.79442
RP1L1	8	10462859	10513117	330	0.79409
SPOP	17	47675246	47756025	196	-0.79399
AIM2	1	159027790	159047185	75	0.79399
RABGAP1L	1	174127552	174964945	3082	0.79385
KRTAP9-3	17	39387715	39390206	20	0.7938
IRAK4	12	44151747	44183846	125	0.7938
GDE1	16	19512015	19533950	95	0.79366
RUFY3	4	71569647	71674836	487	-0.79364
CLP1	11	57424216	57429837	11	-0.79348
TLR6	4	38824325	38858938	264	0.79346
PRMT2	21	48054507	48085655	169	0.7934
METAP1D	2	172863804	172947658	414	0.79319
MED8	1	43848579	43855983	20	-0.79319
TRIM27	6	28869779	28892268	110	0.79301
SEC14L3	22	30842946	30868534	157	-0.7929
RORA	15	60779483	61522002	3373	0.79262
RFWD2	1	175912967	176176886	1086	0.79259
MS4A8	11	60466046	60483784	44	0.79243
IMMP1L	11	31452948	31531669	196	-0.79235
NFATC3	16	68117654	68263662	488	0.79227
DEDD	1	161089767	161103692	30	0.79216
LCAT	16	67972787	67979156	18	-0.7921
P3H2	3	189673517	189840726	1035	-0.79207
MYLK3	16	46735194	46797701	133	-0.79206
MROH2A	2	234683325	234742569	355	0.79198
DDR2	1	162601228	162756909	655	0.79197
PHYHD1	9	131682174	131704822	95	0.79191
SPDL1	5	169009638	169032282	103	0.7918
NAV2	11	19371271	20143647	3738	-0.79171
AMIGO1	1	110048446	110052836	13	-0.7917
ITGA4	2	182320619	182402974	363	0.79167
KCNJ15	21	39600837	39675543	400	0.79148
ARHGAP20	11	110446759	110584412	643	-0.79141
C1orf61	1	156373048	156426941	138	-0.79131
ADAM30	1	120435156	120439647	18	0.79128
ZNF611	19	53205066	53238807	246	-0.79123
DGCR8	22	20066755	20099900	172	0.7912
SEC23A	14	39500123	39572947	252	0.79116
TMEM33	4	41936137	41963324	113	0.79099
KCNIP1	5	169779491	170164136	2007	-0.79096
C3orf20	3	14715606	14815043	420	0.79091
ZNF33B	10	43083532	43134516	220	0.79086
PTPN1	20	49125858	49201799	283	0.79081
SLC29A3	10	73078010	73123647	238	-0.79065
ZNF461	19	37127283	37158240	96	-0.79063
HORMAD2	22	30475453	30573564	309	0.79061
PGAM5	12	133286393	133299823	102	-0.79042
PSMB8	6	32807494	32813212	36	-0.79042
ADAM29	4	175838509	175899831	370	-0.7904
IL6	7	22765766	22772121	38	0.79037
PGAM2	7	44101326	44105686	26	-0.79034
DCLK2	4	150998426	151179109	814	-0.79031
MCAT	22	43527212	43539903	61	0.79016
HIST1H4I	6	27105924	27108758	8	-0.79015
SLBP	4	1693527	1714921	90	0.79013
ARID1B	6	157097980	157532413	1739	-0.79013
CTNS	17	3538762	3566897	202	0.7901
NOL4	18	31430064	31804015	1324	0.79008
SRI	7	87833430	87856808	66	-0.79005
ZNF444	19	56651320	56672762	111	-0.79001
CDH13	16	82659399	83830715	9848	-0.78998
THBS4	5	79330170	79379611	191	0.78977
CSNK1A1	5	148872896	148931615	167	-0.78974
NOMO3	16	16325389	16389168	129	0.78964
CCDC71L	7	106296211	106302134	26	-0.78957
ACADSB	10	124767429	124818306	242	0.78952
KRT13	17	39656233	39662365	31	0.78947
RWDD3	1	95698711	95713281	76	0.78946
AMER3	2	131512077	131526207	51	-0.78929
ZNF470	19	57077401	57100465	114	0.78916
ADCY8	8	131791546	132053512	1409	0.78915
IRF1	5	131816301	131826965	67	-0.78908
F2RL3	19	16998826	17003330	16	0.78877
DLX2	2	172963166	172967978	18	0.78862
LOC101928499	15	53091363	53097639	37	-0.78858
GLO1	6	38642701	38671452	106	0.78857
MAP6D1	3	183532664	183543893	60	0.78835
TNNC1	3	52484107	52488557	13	0.78823
CCDC154	16	1483389	1494990	111	0.78822
HTR1D	1	23517388	23521722	19	-0.78813
RPL36AL	14	50084406	50087903	17	-0.7878
FAM131C	1	16383264	16400627	147	-0.7877
FBXL15	10	104177979	104183394	9	0.78768
HOXD4	2	177014122	177018451	14	-0.78758
PCDHB15	5	140624147	140628302	24	0.78751
SCGB1D1	11	61956710	61961509	27	-0.78732
FAM131A	3	184052717	184064563	41	0.78732
AK5	1	77746662	78026154	1457	0.78725
PSMG1	21	40448076	40555940	522	0.787
ERBB3	12	56472809	56497791	70	-0.78677
CCDC142	2	74698959	74710857	42	-0.78664
MIER1	1	67389578	67454802	216	0.78654
OR2V2	5	180580943	180583390	23	-0.78653
FAM171A1	10	15252642	15413558	829	-0.78636
DPYS	8	105390652	105479781	370	-0.78635
LLGL1	17	18127907	18148689	116	-0.78624
KL	13	33589571	33640782	279	0.78602
LYZL6	17	34260522	34271214	62	-0.78582
DDX6	11	118617472	118662472	182	0.78576
EFTUD1	15	82421561	82555604	653	-0.78573
ZBTB6	9	125669335	125676865	27	-0.78569
TBPL1	6	134272308	134309138	150	-0.78559
FARP1	13	98793893	99102523	1743	0.78555
SULT1C3	2	108862651	108882307	102	-0.78546
ZNF577	19	52358056	52391729	249	0.78538
VEGFA	6	43736946	43754724	83	-0.78532
ROR2	9	94483878	94712944	1316	0.78526
SLC8A1	2	40338286	40740075	2371	0.78521
SCFD1	14	31090460	31205534	442	-0.78513
HABP4	9	99211414	99254118	153	0.78507
TMEM212	3	171560139	171577608	64	0.78498
NKTR	3	42641147	42690733	189	-0.78493
PREPL	2	44543746	44589501	232	0.78488
ATRAID	2	27433899	27440546	26	0.78487
NAP1L4	11	2964660	3014107	269	0.78475
FAM71B	5	156588343	156593779	26	-0.78471
KIAA0513	16	85060374	85128336	513	0.78464
RABIF	1	202846410	202858885	52	-0.78461
ASAP3	1	23754056	23811250	226	-0.78457
MAP3K7CL	21	30448659	30548710	457	-0.78454
RSPH1	21	43891596	43916917	111	-0.78444
ZNF428	19	44110376	44124798	53	0.78432
ZBTB41	1	197121814	197170172	140	-0.78422
UGGT1	2	128847754	128953751	440	-0.78414
TMEM80	11	694591	705528	79	0.78392
FASLG	1	172627185	172636513	25	-0.78386
NETO2	16	47114431	47178436	144	-0.78383
TCEB2	16	2820415	2827797	42	0.78373
HLX	1	221051743	221058901	32	0.78354
EDN3	20	57874499	57901547	115	-0.78335
KATNBL1	15	34431875	34502797	374	0.78323
CNTNAP3B	9	43683885	43922976	22	-0.78314
TTI1	20	36610419	36662370	151	0.78294
FBXO6	1	11723150	11734911	62	-0.78279
NUTM2G	9	99690286	99705072	54	0.78257
TTC27	2	32852087	33046618	1075	-0.78247
TADA3	3	9820648	9835195	65	0.78217
KIAA2013	1	11978645	11986985	47	-0.78207
HSD11B2	16	67464036	67471956	25	-0.78206
RBSN	3	15110580	15141162	119	0.78205
ART3	4	76931333	77034455	801	-0.782
WDR25	14	100841755	100997140	512	-0.78186
JMJD7	15	42119283	42130285	69	-0.78183
ST20	15	80190182	80216596	230	0.78177
OPA3	19	46030025	46088622	276	-0.78167
TGFB2	1	218517676	218618461	365	-0.78165
H3F3A	1	226249408	226260203	38	0.78145
LRRN3	7	110730062	110766010	107	0.7814
TOP3B	22	22310397	22337719	121	-0.78132
ST6GALNAC4	9	130669165	130679826	45	-0.7813
ACRV1	11	125541229	125551309	34	-0.7812
PHKB	16	47494047	47735934	496	-0.78104
C19orf71	19	3537674	3544621	51	-0.78078
PAPOLB	7	4896369	4902125	29	-0.78065
C16orf54	16	29752784	29757840	12	-0.7806
LOC729458	19	7018172	7021994	21	-0.78052
CDK2AP2	11	67272961	67276699	10	0.78049
SEC11C	18	56805709	56826569	118	0.78043
PTPRM	18	7566314	8407359	3858	-0.7803
MINOS1	1	19922471	19956815	122	0.78029
EXOC3L4	14	103560044	103577396	111	0.78013
MRPS15	1	36920362	36930540	67	-0.78
SPTSSA	14	34901144	34931968	148	-0.77994
LY75	2	160658866	160761767	580	-0.77987
FBRSL1	12	133066041	133162274	685	0.77985
HAVCR2	5	156511843	156536748	154	0.7798
PC	11	66614993	66726347	346	0.77975
SLC2A2	3	170713137	170745268	134	-0.77968
LOC101929747	5	96268784	96272355	25	0.77955
LIMS3L	2	111193191	111231152	4	0.77953
ZNF253	19	19975639	20005599	150	0.77948
LYRM2	6	90340943	90348974	28	-0.77942
ADGRF4	6	47665289	47690257	100	0.77936
IL22	12	68641025	68647879	31	-0.77935
SLC35G6	17	7369504	7386883	75	-0.77934
AKIP1	11	8931701	8942126	45	-0.77933
MYLK2	20	30406115	30423000	80	0.77924
FZD7	2	202898310	202903660	14	0.77908
VPS52	6	33217049	33240223	104	0.77908
MRPL37	1	54664840	54691907	148	-0.77904
ENC1	5	73922231	73937749	48	0.77896
KLHDC9	1	161067151	161070638	16	0.77892
PITPNC1	17	65372397	65693879	1414	0.77868
PADI2	1	17392256	17446448	372	0.77863
ABHD16B	20	62491566	62494841	14	0.77862
BCL6	3	187438165	187464013	167	0.7786
SLC44A2	19	10712121	10755735	200	-0.77857
POC1B-GALNT4	12	89912189	89920539	35	0.77839
C21orf58	21	47719344	47744313	129	-0.7783
OGDHL	10	50941687	50970925	147	-0.7782
OR1N2	9	125314449	125316941	32	0.77815
PPP1R3A	7	113515882	113559582	113	-0.77795
ZC3H18	16	88635789	88698872	404	-0.77757
SF3B6	2	24289454	24299814	57	0.77753
KCNJ8	12	21916889	21928936	18	0.77734
CXCR4	2	136870919	136876225	14	-0.77684
FAM118A	22	45704081	45738336	192	0.77681
RPSA	3	39447204	39454533	65	0.77678
C2orf48	2	10280509	10352356	431	-0.77675
GARNL3	9	129985750	130156328	495	0.77637
EPHA3	3	89155674	89531784	1247	-0.77628
VAPA	18	9912955	9960518	227	0.77622
FGF18	5	170845667	170885130	148	-0.7762
MUCL1	12	55247299	55252677	38	-0.77618
PURG	8	30852320	30891731	119	-0.77611
OR5M10	11	56343250	56345697	4	-0.776
ITCH	20	32950041	33099698	459	0.77595
RAB40C	16	638357	679773	232	0.77584
CIAO1	2	96930884	96940417	24	0.77581
MSANTD3	9	103188495	103214516	119	-0.7756
STX5	11	62573332	62600063	95	0.7756
WDR89	14	64062757	64109141	195	0.77558
PPAN	19	10215899	10222475	31	-0.77556
SNAP29	22	21212292	21246002	163	-0.77552
ITGA8	10	15556711	15762828	934	-0.77544
B4GALNT4	11	368795	382617	72	0.77524
SLC40A1	2	190424316	190448978	103	0.77518
SRRM5	19	44115253	44119150	20	0.77491
CLTCL1	22	19165986	19279747	623	-0.77491
LOC101929211	8	22459648	22463425	12	0.77484
ZNF85	19	21105059	21134003	192	0.77467
FAM177A1	14	35513113	35553089	204	0.77444
HPS4	22	26845848	26880329	158	0.77426
UBD	6	29522389	29528202	42	-0.77389
SCNN1G	16	23193040	23228701	207	-0.77385
RFFL	17	33335131	33416848	211	-0.7738
KIAA1644	22	44638545	44727970	556	0.77373
SEMA5A	5	9034138	9546733	2576	0.77361
UBALD1	16	4657884	4665427	45	0.77346
MRPS18A	6	43637934	43656049	78	0.77345
C17orf53	17	42218274	42240344	66	0.7734
NPIPB15	16	74410790	74426513	37	0.77331
DCST1	1	155005256	155023906	53	0.77328
NKX6-1	4	85413436	85419887	15	-0.77293
GATAD2B	1	153776201	153895951	389	-0.77282
C9orf152	9	112960841	112970913	52	-0.77272
TMED1	19	10941743	10947483	15	-0.77256
ZNF572	8	125984539	125992131	29	0.77255
SDCBP	8	59464566	59495919	142	-0.7725
RAB20	13	111174413	111214571	282	-0.77249
FAM216B	13	43354686	43366185	58	-0.77212
COG6	13	40228764	40366302	553	-0.7721
GNB2	7	100270363	100277292	31	0.7721
TPRX1	19	48303500	48322808	143	0.77206
TNKS1BP1	11	57066103	57092985	115	-0.77204
METTL7A	12	51316780	51326800	31	0.77189
TPP2	13	103248286	103332024	417	0.77186
AQP5	12	50354279	50359965	18	0.77184
KREMEN1	22	29468066	29564821	454	0.77179
CEACAM8	19	43083393	43099582	43	-0.77177
UPK1B	3	118891425	118924500	189	0.77172
GRHL2	8	102503668	102682454	872	-0.77164
MN1	22	28143265	28197986	215	-0.77136
MFSD10	4	2931288	2937086	31	0.77124
RAB43	3	128805412	128841493	109	0.77116
ZNF362	1	33720908	33766821	145	-0.77115
OR52I2	11	4607021	4609635	8	0.7709
MBNL2	13	97873549	98046874	591	-0.77086
ADCK2	7	140371730	140396245	83	-0.77077
PAX9	14	37125773	37147512	109	-0.77055
TTC39A	1	51751930	51811285	231	0.77053
REPIN1	7	150064361	150071633	25	0.77046
PLEKHM1	17	43512266	43568646	213	0.77042
ZC3H12A	1	37939119	37950478	37	0.77037
ALS2CR11	2	202351144	202484405	592	0.77034
IL1B	2	113586337	113594856	29	0.77022
HLA-G	6	29793756	29799399	98	0.77001
C17orf58	17	65986217	65990265	11	0.76983
OSBPL10	3	31701317	32023842	1683	-0.76983
STMND1	6	17101489	17132103	123	-0.76977
IGFBP5	2	217535828	217560772	97	0.76976
FAM105A	5	14580891	14616789	90	-0.76973
PAXBP1	21	34105210	34144669	103	-0.76931
NRSN2	20	325789	336012	45	0.76926
SIRT5	6	13573506	13615890	114	0.76908
ZNF790	19	37308224	37342189	96	0.76905
PRSS21	16	2866164	2872223	25	0.76858
CLEC6A	12	8607591	8631426	127	0.76852
AHSA2	2	61403553	61415740	49	-0.76848
MZT2A	2	132226298	132250812	231	-0.76839
PRR12	19	50093912	50130196	194	0.76804
KIR3DL2	19	55360898	55379170	120	-0.76801
CCNF	16	2478395	2509359	174	-0.76792
LMTK3	19	48987528	49016946	110	0.7679
C5orf46	5	147268579	147286601	92	-0.76782
ZCCHC24	10	81141081	81205883	384	0.7678
S100A10	1	151954386	151967214	37	-0.76756
NINL	20	25432333	25566667	588	-0.76753
NETO1	18	70408549	70535328	718	-0.7674
AVEN	15	34157428	34331803	1101	-0.76722
CEP295NL	17	76885577	76899799	102	-0.76712
MYRF	11	61519121	61556490	120	0.76702
ZSCAN16	6	28091334	28098364	26	0.76683
TLR5	1	223281748	223317124	177	0.76682
GLT1D1	12	129336985	129470013	790	-0.76682
OR1L1	9	125422995	125425427	10	0.76682
PTCHD2	1	11538295	11598140	251	-0.7667
KRTAP10-7	21	46019497	46022591	41	0.76655
NKD1	16	50581241	50675271	313	0.76652
LRFN5	14	42075764	42374252	1525	-0.76631
S100A7A	1	153388000	153396201	38	-0.76627
FAN1	15	31190703	31235811	183	-0.76626
CYP27C1	2	127940412	127978154	169	0.76597
DAGLA	11	61446905	61514974	258	-0.76581
ST3GAL1	8	134466091	134585197	650	-0.76578
GLRX2	1	193064595	193076159	39	-0.7656
SPATC1	8	145085582	145102515	68	-0.76559
PPP1R9A	7	94535949	94926227	1363	-0.76559
ZSCAN22	19	58837385	58854212	74	0.76549
C10orf88	10	124689419	124714419	67	0.76538
PACSIN3	11	47198073	47208510	35	0.76534
SLC35G2	3	136536861	136575234	154	-0.76532
TIMM9	14	58874370	58894732	50	-0.7653
2023-03-02	19	8477187	8504401	153	0.76484
PARP12	7	139722544	139764586	219	-0.7648
DENR	12	123236371	123256453	66	0.76459
CCDC33	15	74527630	74629313	516	-0.7645
SLMAP	3	57740948	57916097	450	0.76445
MBLAC2	5	89753020	89771085	44	-0.76444
GPT	8	145728465	145733055	18	0.76418
ZC3H3	8	144518825	144624949	559	-0.76418
SPI1	11	47375409	47400627	126	-0.76414
ZNF184	6	27417521	27441397	121	-0.76399
KRTAP13-4	21	31801594	31803576	8	0.76376
ARHGAP25	2	68960913	69054465	551	0.76375
ASIC5	4	156749881	156787925	222	0.76358
THNSL1	10	25304508	25316093	61	-0.76358
ETAA1	2	67623442	67638040	57	0.76355
GABRG2	5	161493648	161583045	281	-0.76354
TAAR5	6	132908731	132911377	17	-0.76348
ZNF761	19	53934227	53962015	335	0.76343
SIVA1	14	105218470	105226496	42	-0.76338
FSCB	14	44972352	44976999	24	-0.76331
SULT1E1	4	70705930	70726370	92	-0.76321
APOBEC3D	22	39416118	39436186	87	-0.76321
SLC25A28	10	101369275	101419539	212	-0.76314
PTCD1	7	99013362	99046311	147	0.7631
SDC1	2	20399558	20425694	132	-0.76293
OCIAD1	4	48831599	48864334	82	0.76281
PDE10A	6	165739776	166076088	1794	-0.76275
LOC100506374	19	56783111	56822323	183	0.76273
PPIL3	2	201734630	201754548	68	0.76266
LRP4	11	46877268	46940673	183	0.76264
RAMP2	17	40912145	40915563	8	-0.76255
CACNA2D3	3	54155620	55109084	4828	-0.76245
ZNF44	19	12357059	12406214	185	-0.76228
CD2	1	117296057	117312351	65	0.76224
LOC100507507	7	143075248	143078795	12	0.76209
OLFM3	1	102267126	102463290	1020	0.76207
CEP135	4	56813974	56900029	302	-0.76204
H2AFY2	10	71811357	71872540	281	-0.762
TAS1R3	1	1265726	1270344	31	-0.76198
ST6GAL1	3	186647315	186796841	902	-0.76197
TRPV5	7	142604648	142631320	116	-0.76178
SH3TC2	5	148360713	148443237	328	0.76178
RGS1	1	192543857	192549659	29	0.76175
NKX2-5	5	172658107	172662815	16	0.76154
PRB3	12	11417847	11423156	27	-0.76133
EID2	19	40028446	40031338	10	0.76131
RDH5	12	56113151	56119026	21	-0.76117
CYYR1-AS1	21	27764954	27942071	784	-0.76112
ENSA	1	150593599	150602598	31	0.76104
APOBEC3C	22	39409265	39415343	31	-0.76103
HP1BP3	1	21068170	21114308	168	0.76087
CPTP	1	1259136	1264776	29	0.76079
LEUTX	19	40266234	40277275	41	-0.76074
PLEKHG6	12	6418602	6438172	84	0.76062
SMC1B	22	45738944	45810000	304	0.76051
C15orf65	15	55699723	55711410	74	-0.76018
LOC101928592	3	44723574	44726783	8	-0.76007
FAM220A	7	6368040	6389090	152	-0.76007
C9orf163	9	139376947	139381019	14	-0.76002
HIST1H1D	6	26233440	26235716	15	-0.76001
SUPT6H	17	26988221	27029755	99	-0.75982
SLC10A2	13	103695348	103719696	194	-0.75966
CAPS2	12	75668759	75785181	357	0.75962
C1orf110	1	162819766	162839105	138	0.7596
LCE3E	1	152537175	152539729	6	-0.75958
DEPDC4	12	100596447	100661357	241	0.75958
PCDH20	13	61982818	61990155	31	0.75953
LEP	7	127880241	127898182	84	-0.75951
LKAAEAR1	20	62713729	62716212	15	-0.75949
TTC19	17	15901694	15933223	123	0.75926
SKIDA1	10	21801407	21815111	23	0.75924
IDH1	2	209099951	209120978	68	-0.75876
GIMAP6	7	150321463	150330236	34	0.75875
TNNI3	19	55662135	55669600	31	0.75861
DSG4	18	28955740	28994380	154	0.75848
RNF166	16	88761903	88773329	95	-0.75836
CRYZ	1	75170170	75199592	147	-0.75831
WBSCR17	7	70596523	71179086	3035	0.75806
C11orf91	11	33718654	33722786	31	-0.75793
PHYHIP	8	22076216	22090351	84	0.75766
LAMP5	20	9494005	9511671	94	0.75759
SPSB4	3	140769743	140867953	397	-0.75756
ANAPC2	9	140068236	140083557	1	0.75752
TMEM37	2	120186501	120196596	49	-0.75743
AIPL1	17	6326057	6339076	120	-0.75734
FAM110B	8	58906068	59062777	663	0.75725
SERPINI1	3	167452432	167543857	409	-0.7572
EN2	7	155249824	155258026	46	0.75715
HMX3	10	124894567	124897747	12	0.75709
TTC37	5	94798599	94891209	325	0.75697
MAP4K4	2	102313165	102511652	653	-0.75685
ZNF528	19	52899771	52922161	79	0.75674
MATN1	1	31183124	31196932	63	0.75673
MLLT10	10	21812540	22033059	492	0.75663
CNKSR1	1	26502981	26516875	52	0.75663
PHLDA3	1	201433607	201438799	31	-0.75662
UBR2	6	42530748	42661743	386	0.75638
LRP2BP	4	186284032	186318797	163	-0.75604
ADGRL4	1	79354449	79472995	687	-0.756
CDC5L	6	44354251	44418661	249	0.75591
WFDC10A	20	44257385	44260331	13	0.75577
REXO1	19	1814245	1849020	178	0.7557
PSMD2	3	184015886	184027342	37	0.75562
AZGP1	7	99563350	99574235	33	-0.75553
CHSY3	5	129239389	129522827	991	0.75523
TRPC1	3	142442266	142527230	263	-0.75519
INADL	1	62207149	62630092	2175	-0.75517
EXOC3	5	442305	467914	184	0.75513
ITLN2	1	160913810	160925089	55	0.75483
LOC441155	6	66010311	66016006	16	0.75445
FSCN3	7	127232689	127242351	38	-0.75436
CORO1A	16	30193731	30200897	17	0.75426
PDZK1	1	145726662	145764707	63	0.75424
HOXC11	12	54365910	54370703	12	0.75423
PDP2	16	66913360	66925504	42	0.75415
AUTS2	7	69062905	70258385	4218	-0.75407
SESTD1	2	179965419	180129850	686	0.75403
MANF	3	51421692	51427328	12	0.75389
C17orf78	17	35731928	35750312	68	0.75384
KRTAP19-5	21	31873190	31874908	9	0.75377
TMEM63C	14	77647102	77726338	519	-0.75362
FPGT	1	74662896	74675033	52	0.7534
FOCAD	9	20657309	20996454	1516	0.75331
TNFSF14	19	6660264	6671099	46	-0.75325
ALDOB	9	104181842	104198562	79	-0.75321
CCDC125	5	68575519	68629123	218	0.75317
VWA5B1	1	20616412	20682162	388	0.75313
NCOA6	20	33301578	33413933	319	0.75313
EPHB4	7	100399187	100425643	110	-0.75312
SRSF3	6	36561090	36572744	70	-0.75301
ZNF101	19	19777962	19792235	55	0.75296
TJAP1	6	43444261	43474794	124	-0.75292
FCGR1A	1	149753232	149764574	12	0.75288
HRC	19	49653455	49659186	33	-0.75287
TSPAN11	12	31078536	31150037	412	-0.75285
CDK5	7	150749899	150755552	24	0.75275
ATG9B	7	150708297	150722086	58	-0.75254
CRYGD	2	208985331	208989813	28	-0.75244
XBP1	22	29189548	29197060	22	0.75234
GDF9	5	132195877	132202738	32	0.75233
NUF2	1	163290723	163326053	191	-0.75227
JMJD8	16	730667	734940	17	0.75215
ZMYM5	13	20396621	20438276	211	-0.75214
AHI1	6	135603670	135819403	657	-0.75214
DOLK	9	131706809	131710512	7	0.75204
NPIPB5	16	22488791	22548356	9	-0.75203
SLC17A4	6	25753927	25781903	173	0.75199
TEX37	2	88823115	88829696	48	0.75197
ODF2	9	131216434	131264071	190	-0.75188
CDC42EP2	11	65081289	65090400	31	-0.75183
VTA1	6	142467372	142542585	274	0.75173
CDC27	17	45194310	45267165	242	0.75154
BATF	14	75987784	76013835	101	-0.75153
KLRC1	12	10593863	10607715	97	-0.75146
APOBEC2	6	41019940	41033130	63	-0.75119
LOC100505570	11	1708527	1710786	8	-0.75116
TMEM129	4	1716679	1723584	44	0.75112
COL22A1	8	139599478	139926736	1815	-0.7511
AK2	1	33472541	33503012	97	0.75109
PFKP	10	3108667	3179497	816	-0.75107
CYP11A1	15	74629103	74660581	130	-0.75105
FBXW12	3	48412709	48436690	69	0.75103
FAR1	11	13689206	13754393	211	-0.75103
CSRNP3	2	166325157	166546417	735	0.75097
PLEKHA8	7	30066977	30158461	366	-0.75091
TRIAP1	12	120880764	120884715	11	0.75084
ASS1	9	133319094	133377161	250	0.75082
PSMB11	14	23510376	23513769	21	0.75061
ZNF764	16	30564085	30570142	22	0.75056
NECAB1	8	91802921	91972130	609	0.75042
ITGB5	3	124479795	124607000	652	-0.75029
MS4A13	11	60281886	60310694	119	0.74974
RCAN3	1	24827841	24864010	153	0.7497
HSPBP1	19	55772591	55792251	71	-0.74965
USP29	19	57630509	57643794	69	-0.74956
ARF1	1	228269361	228287413	48	0.74952
IL19	1	206971215	207016826	192	0.74951
TMEM116	12	112368086	112451523	246	0.74949
HLF	17	53341321	53402926	221	-0.74945
SYT6	1	114630914	114696972	371	-0.74943
2023-03-10	17	60777675	60886205	465	-0.7493
JAG1	20	10617332	10655194	188	0.74929
ALDH1A2	15	58244622	58358621	584	0.74927
CCZ1B	7	6837566	6866426	101	-0.74912
MYOZ3	5	150039403	150059430	126	0.74897
SLTM	15	59170244	59226823	160	-0.74878
ACTL7B	9	111615868	111618775	17	0.74869
ZFYVE27	10	99495878	99521164	138	-0.74868
MAPRE2	18	32555892	32723934	634	-0.74855
ASPM	1	197052257	197116324	166	0.74853
ITGB3	17	45330208	45390577	285	-0.74847
UBXN2A	2	24149132	24224201	371	0.74833
CKMT1A	15	43984084	43991920	13	0.74831
LOC100506388	17	179996	183779	31	-0.74822
NOC4L	12	132627993	132637486	58	0.74806
EFNA3	1	155050348	155060514	31	0.74806
LOC101929748	9	95566667	95571149	34	0.74789
ADTRP	6	11710505	11780361	400	-0.74787
CMSS1	3	99535678	99897976	1193	-0.74778
FAM217B	20	58507819	58524235	44	-0.7477
ITGA11	15	68590128	68725002	735	-0.74739
FKBP1A	20	1348621	1374316	95	-0.74731
GAS2	11	22687160	22835047	617	0.74721
KDM4B	19	4968123	5154109	999	0.74713
AMN	14	103387993	103397679	52	0.74707
ANK1	8	41509744	41754780	1244	-0.74703
PUF60	8	144897514	144912056	48	-0.74688
RAB1A	2	65312988	65357935	211	0.74685
FER1L5	2	97307574	97371124	170	-0.74663
LMBRD1	6	70384641	70507549	592	-0.74647
RPL22	1	6244080	6260179	55	0.74641
LYG1	2	99899701	99921705	72	-0.74641
NR3C1	5	142656496	143113822	1820	-0.74637
MCIDAS	5	54514425	54523643	32	0.74624
EIF1B	3	40350173	40354415	29	0.74603
VPS4A	16	69344242	69359451	68	0.74599
BTG3	21	18964968	18985768	57	0.74597
C11orf54	11	93473769	93496750	95	-0.74594
ACCS	11	44086729	44106291	105	0.74576
AUNIP	1	26157414	26186439	100	0.74571
LOC100996664	14	69092883	69096004	21	0.74555
CASC5	15	40885447	40955381	244	0.74555
PDGFD	11	103776914	104035527	1306	0.74543
LOC401052	3	10047102	10053279	30	-0.74538
PELO	5	52082774	52098951	54	-0.74537
MADCAM1	19	495487	505843	71	0.7453
SLC6A12	12	298243	324240	198	-0.74524
TRIOBP	22	38091995	38173063	375	-0.74512
PDE5A	4	120414550	120550481	543	-0.74508
ZBTB40	1	22777344	22858150	264	0.74502
AMBP	9	116821407	116841252	86	-0.74501
TRIB2	2	12855998	12883360	107	0.74494
ZBTB11	3	101367283	101396488	81	-0.74476
U2AF1L4	19	36232428	36236909	21	-0.74475
AUP1	2	74752775	74757519	9	-0.74472
ELMO3	16	67232014	67238432	24	0.74464
CAPS	19	5912659	5916722	17	0.74456
DDIT4L	4	101105267	101112439	52	-0.74438
LAMTOR2	1	156023517	156028801	18	-0.7443
CERS3	15	100939600	101085425	1003	-0.74425
TBC1D4	13	75857809	76057282	844	-0.7442
SLC9A2	2	103235166	103328309	355	0.74417
SPATA45	1	213002483	213021491	121	0.74399
LOC729461	22	20638647	20661907	18	-0.74342
FUT10	8	33227057	33331164	501	-0.74341
LAMTOR3	4	100798495	100816203	48	0.74332
IRX3	16	54316212	54321224	22	0.74331
FSTL5	4	162304044	163085686	4252	-0.7433
DCD	12	55037375	55042777	19	0.7432
OR10V1	11	59479389	59481818	16	0.74316
ERLIN1	10	101908847	101946314	114	0.74294
IFNE	9	21479838	21482812	13	-0.74279
CBS	21	44472301	44496972	160	-0.74279
STKLD1	9	136242284	136271720	177	-0.74267
BTN2A1	6	26457132	26477349	101	-0.74264
NOL3	16	67203400	67210140	14	-0.74262
SCARA3	8	27490100	27534786	237	-0.74254
CCL18	17	34390643	34399341	41	-0.74248
ITGA3	17	48132340	48168349	150	-0.74246
FER	5	108082523	108523873	2283	-0.74239
C12orf74	12	93095619	93102825	22	-0.7423
TAL1	1	47680962	47698438	64	-0.74207
VPS11	11	118937493	118953188	81	0.74207
HIST1H1A	6	26016260	26018540	15	0.74202
MAP1A	15	43802165	43824318	56	-0.74202
OR6C68	12	55885162	55887600	12	0.74197
QTRT1	19	10811112	10824543	47	0.74189
DIRC2	3	122512901	122600486	292	0.74188
GCGR	17	79761010	79772389	43	-0.74188
TSSK1B	5	112767251	112771228	30	-0.74173
FOXB2	9	79633571	79636369	7	0.74167
KIAA0100	17	26940458	26972677	93	-0.74163
ABCC9	12	21949323	22095297	467	-0.74153
TBCE	1	235529728	235612780	395	0.7415
CLDN8	21	31585324	31588969	9	-0.74147
MRPS22	3	139061861	139076388	57	-0.74146
ZNF772	19	57979954	57989445	58	0.74144
EXOSC10	1	11125675	11160461	180	0.74137
PGA5	11	61007644	61019429	63	-0.74115
AKAP12	6	151560134	151680194	749	-0.74092
NAT8	2	73866850	73870037	29	0.74092
KRTAP19-4	21	31868174	31869928	4	-0.74083
ANKRD55	5	55394507	55529686	645	0.74072
GKN1	2	69200705	69208612	46	0.74064
ZNF883	9	115758400	115774972	74	0.74056
ACAD9	3	128597333	128632457	199	0.74054
IBA57	1	228352429	228370458	45	0.74042
MRPL21	11	68657744	68671803	64	-0.74037
ANXA2	15	60638350	60690685	227	0.74026
FAM69A	1	93297286	93427579	429	-0.74008
OR6C76	12	55819038	55821476	7	-0.74003
TMEM132C	12	128750948	129192960	2494	0.73966
DEGS2	14	100611753	100626512	72	0.73962
RALGAPB	20	37100486	37208004	311	0.73951
RLN1	9	5306637	5340373	152	0.73944
TAS2R39	7	142879512	142882028	5	0.73937
NBEAL1	2	203878597	204091601	601	0.73928
MYPN	10	69864874	69972274	600	0.73912
CCND2	12	4381901	4415022	127	0.73902
BEND5	1	49192538	49243047	149	-0.73888
GSDMC	8	130759442	130799634	185	-0.73867
SLC2A4	17	7183986	7191867	23	0.73864
SLC25A42	19	19173776	19224339	170	-0.73845
USP41	22	20703868	20732044	163	-0.73836
TRMT11	6	126306576	126360922	100	-0.73831
CST7	20	24928866	24941064	95	-0.73827
FAM124A	13	51795470	51858877	233	0.73826
C11orf73	11	86012253	86057485	230	-0.73821
STK25	2	242433122	242449645	97	-0.73816
ARFIP1	4	153700091	153833564	505	-0.73812
LOC100652777	16	14795854	14827753	3	-0.73808
LOC100505841	5	121494871	121518858	83	0.73806
NMRAL1	16	4510690	4525396	77	-0.73804
TTLL4	2	219574558	219620639	156	0.73789
NAPSA	19	50860734	50869431	23	0.73787
MS4A3	11	59823101	59839088	58	-0.73787
CHP2	16	23764948	23770772	17	-0.73777
OXLD1	17	79631066	79634118	20	0.73776
PASK	2	242044514	242089894	326	-0.73774
PLOD1	1	11993724	12036099	196	-0.73762
KCNK9	8	140612081	140715799	510	-0.73755
GLE1	9	131265971	131305080	135	-0.73751
USP12	13	27639287	27746533	461	0.7375
GGA2	16	23473863	23522315	163	-0.73745
SAA2-SAA4	11	18251902	18270721	89	0.73731
IBSP	4	88719702	88734101	70	-0.73723
ZNF471	19	57018212	57042081	115	-0.73721
NBPF9	1	144810743	144830907	58	-0.7371
SLC35D1	1	67464015	67520580	251	0.73705
ENTPD1	10	97470536	97637523	721	0.73705
IQCF6	3	51811577	51813756	16	0.73704
NPIPB9	16	28762573	28784671	21	-0.73676
CCNG1	5	162863573	162872522	19	0.73676
2023-03-01	4	164444450	165305593	4568	0.73676
SCN2B	11	118032519	118047837	80	0.73673
CKM	19	45808671	45826802	109	-0.73656
HSP90AB1	6	44212903	44222125	61	-0.73591
LTBP3	11	65305030	65326358	51	0.73565
GSG1	12	13235471	13257159	54	-0.73555
IVNS1ABP	1	185264520	185286961	58	0.73555
PERM1	1	909579	917973	52	0.73544
LPIN2	18	2915992	3013813	490	-0.73542
ZFPM2	8	106329917	106817267	1854	0.73542
ZER1	9	131491065	131534720	118	0.73532
SWAP70	11	9684624	9775008	543	-0.73528
ARMC10	7	102714174	102740710	96	0.73525
MAFA	8	144509230	144513102	19	0.73521
CCDC74A	2	132284248	132291739	46	-0.7352
FOXD1	5	72741083	72744852	15	0.73498
KRTCAP3	2	27664233	27669848	19	-0.73496
CDH22	20	44801372	44937637	559	-0.73494
FGD5	3	14851247	14976572	764	0.73491
SLC4A1AP	2	27885338	27918347	92	0.7347
TTC30A	2	178478026	178484194	42	-0.73451
MT1HL1	1	237166403	237168218	11	-0.73444
KCNK2	1	215177885	215410936	1137	-0.73437
DDB2	11	47235493	47261269	89	0.73402
NCR1	19	55416504	55424954	58	-0.73397
2023-12-01	9	117903097	118165423	1464	0.7338
IRAK1BP1	6	79576261	79715045	483	-0.73373
TNNI1	1	201371895	201391374	82	0.73369
MANBA	4	103551643	103682651	570	0.73368
GPR108	19	6728925	6738133	60	-0.7336
STIP1	11	63951206	63972520	87	-0.73344
LOC339862	3	18003064	18310914	1084	0.73339
TMEM109	11	60680351	60691415	27	-0.73333
CELF4	18	34822003	35146500	1380	0.73316
RFC1	4	39288069	39368501	226	-0.733
TADA1	1	166824747	166846154	122	-0.73295
OR11A1	6	29392281	29425348	318	0.73295
TSEN2	3	12516748	12581172	359	0.73284
SDK1	7	3340080	4309132	6580	-0.73281
RALGPS2	1	178693300	178891475	695	0.73277
C19orf68	19	48672952	48701379	138	-0.73243
MAP2K2	19	4089319	4124626	196	-0.73237
MED27	9	134734497	134955774	679	-0.73234
OR8B12	11	124411618	124414050	4	0.73202
TAL2	9	108417562	108425893	47	-0.732
EPB41L4A	5	111477139	111755687	1504	-0.73188
CCSER2	10	86087342	86278776	815	-0.73169
SEC14L2	22	30791930	30821791	113	-0.73164
IQGAP3	1	156494197	156542896	173	0.73161
ZNF701	19	53072526	53090927	186	-0.73149
WWOX	16	78132310	79247067	11239	0.73147
TIMMDC1	3	119216324	119243628	135	0.73116
FBXO31	16	87361942	87426208	358	-0.73112
EFCC1	3	128719131	128760085	126	0.73112
KIAA0195	17	73451664	73497033	176	0.73109
EFCAB11	14	90260499	90421648	740	-0.73103
ERO1LB	1	236377422	236445839	453	-0.73099
SLC18A3	10	50817347	50821266	15	-0.73096
PITPNA	17	1420283	1466610	248	-0.73096
STK32B	4	5052527	5503228	3298	-0.73093
CCDC9	19	47758731	47777829	106	-0.7309
BDKRB2	14	96670016	96711166	261	-0.73073
PNN	14	39643387	39652922	41	-0.73044
KLF15	3	126060478	126076736	43	0.7304
WARS2	1	119572839	119683904	433	-0.73013
CCNG2	4	78077357	78091713	55	0.7301
CATIP	2	219220579	219233503	59	-0.72972
MAEL	1	166957394	166991951	135	-0.72952
MORN5	9	124921190	124962868	191	0.72948
BIRC3	11	102187181	102210634	63	0.72948
TREH	11	118527942	118550881	86	0.72947
SSH3	11	67069919	67080578	35	-0.72943
CPA1	7	130019290	130028449	42	0.72939
RASGEF1C	5	179526795	179636630	775	-0.72939
CDC25A	3	48197668	48230653	70	0.72926
C2orf82	2	233732724	233741611	36	0.72924
AMT	3	49453211	49460611	19	0.7292
SMTNL1	11	57304044	57318247	61	-0.7292
DEFB132	20	237377	242237	32	0.72909
SNX11	17	46183911	46200609	84	0.72908
PTBP1	19	796392	812827	118	0.72905
RPL27A	11	8702995	8711919	54	-0.72904
ANGEL1	14	77247076	77293106	191	0.72904
PLA2G12B	10	74693519	74715090	41	0.72895
ANKRD18A	9	38542190	38621126	505	0.72882
TSPAN10	17	79608349	79616279	97	0.7287
GRM1	6	146285032	146759282	1555	0.7286
ALDH3B2	11	67428633	67449185	102	-0.72833
ADAM20	14	70988078	71023256	170	-0.72831
PEMT	17	17407877	17495934	417	0.72828
GOLGA7	8	41347081	41368999	99	-0.72827
LOC101928291	1	224620806	224648098	116	-0.72824
DNAJC17	15	41059067	41100176	142	-0.72819
KCNV1	8	110978233	110988463	26	0.72807
WWP1	8	87353965	87480681	534	0.72805
ZNF524	19	56110730	56115004	21	-0.72803
CXCL16	17	4635828	4643723	43	0.72788
UNC5A	5	176236560	176308399	323	-0.72785
MINA	3	97659661	97691795	77	0.72784
SCN1A	2	166844670	167006142	800	-0.72768
CDKN1A	6	36643237	36655616	68	-0.72754
SEMA3D	7	84623508	84816671	559	-0.72747
GPR85	7	112719468	112728333	30	-0.72738
GTPBP1	22	39100733	39130092	100	-0.72734
CASP7	10	115437921	115491168	243	0.72724
C18orf8	18	21082434	21113811	102	-0.72715
KIZ	20	21105624	21227760	445	-0.72713
RAB40B	17	80613943	80657098	284	-0.72697
GPATCH2	1	217602834	217804926	879	-0.72696
ASZ1	7	117002276	117068077	145	0.72679
LRRTM4	2	76973849	77750002	4437	-0.72666
FCGBP	19	40352963	40441410	465	-0.72658
ZNF264	19	57701868	57734714	130	-0.72644
ABCC3	17	48711205	48769563	255	-0.72615
PARP8	5	49960733	50142856	552	-0.72571
PILRA	7	99970068	99998222	80	-0.72571
IFITM5	11	297200	300026	28	-0.72545
JMJD1C	10	64925983	65226380	1243	-0.72544
PAX3	2	223063606	223164215	480	0.72539
ZDHHC8	22	20118364	20136030	92	0.72504
MED24	17	38174350	38211389	131	-0.72503
RNF38	9	36335395	36488068	478	0.72476
ERICH3	1	75032795	75139922	325	-0.72465
ACTL8	1	18080808	18154058	350	-0.7246
NMT2	10	15146771	15211203	352	-0.72459
GRB7	17	37893162	37904038	28	0.72459
FAM47E	4	77134193	77205436	477	-0.72452
ICAM1	19	10379707	10397791	86	0.72433
DDX51	12	132620139	132629380	55	0.72431
ART4	12	14981245	14996913	55	-0.72421
CAMKK2	12	121674495	121736611	268	-0.72414
VSTM2L	20	36530499	36574252	204	-0.724
KLLN	10	89617918	89623694	18	-0.72393
REV3L	6	111619234	111804921	625	0.72391
BRE	2	28112482	28562268	1692	0.72378
TSC22D2	3	150125101	150178406	185	-0.72374
RELL1	4	37591422	37688499	528	0.72362
ASPSCR1	17	79934426	79975782	173	0.72355
ADIPOR1	1	202908960	202928200	98	-0.72354
ANKS1B	12	99127569	100379012	5136	0.72345
ZNF318	6	43302808	43337681	101	0.72344
RIPK4	21	43158529	43187749	172	0.72338
CRABP1	15	78631666	78641072	46	0.7232
RPL37	5	40830430	40835887	26	0.72311
PRAMEF5	1	13358819	13369557	4	-0.72307
MIS18BP1	14	45671393	45723214	150	-0.72307
C3orf22	3	126244842	126278308	240	-0.72304
C4BPA	1	207276583	207318817	177	-0.72298
PIGK	1	77553666	77685632	563	-0.72282
GCA	2	163199583	163237025	88	-0.72242
ABCG1	21	43618799	43724997	626	-0.72238
RNASE11	14	21050051	21078537	185	-0.72232
LOC100132731	3	128628002	128665343	207	0.72219
RSPH3	6	159397077	159421924	178	-0.72199
IRGQ	19	44087519	44100787	48	0.7218
SARDH	9	136527682	136605577	487	0.72171
NRCAM	7	107787071	108097341	1499	-0.72156
LAMTOR5	1	110942875	110951046	25	0.72154
UBE2W	8	74691332	74791645	320	-0.72152
FOXA3	19	46366518	46377555	43	0.72132
C6orf106	6	34554065	34665125	483	0.72119
HOGA1	10	99343102	99373059	134	-0.72119
C3	19	6676846	6721162	268	-0.72117
NSL1	1	212898495	212965639	381	0.72116
TGFBR1	9	101866412	101916974	180	-0.72115
KLHL28	14	45392527	45431679	111	-0.7211
CYP26B1	2	72355367	72375491	76	0.72106
NT5C1B	2	18743137	18771859	94	-0.72105
ONECUT2	18	55101917	55159030	295	-0.72094
LRP10	14	23339822	23351289	26	0.72094
PIP4K2B	17	36920944	36956718	137	-0.72074
IFNL1	19	39785965	39789812	13	-0.72046
USP49	6	41756634	41863599	341	-0.72045
MAN1C1	1	25942959	26111758	589	0.7203
GALR3	22	38218389	38222002	17	-0.72015
PLA2G4C	19	48550100	48614609	484	0.72012
TM2D1	1	62145718	62191595	198	0.7201
PRPF8	17	1552923	1588676	179	0.71997
NTNG2	9	135036334	135118724	370	-0.71996
C21orf33	21	45552476	45623335	419	-0.71987
TRIM47	17	73869242	73875183	24	0.71987
HYAL2	3	50354221	50360781	12	-0.71975
AP3M2	8	42009464	42029201	62	-0.71972
PPIH	1	43122706	43142929	53	0.71972
SHB	9	37914895	38069710	762	-0.7196
CA14	1	150228554	150237978	24	-0.71959
AP1M2	19	10682347	10698491	113	0.71946
ACTA1	1	229565992	229570358	23	0.71935
OR11L1	1	248003230	248005698	22	0.71933
OR6C6	12	55687072	55689516	5	-0.71931
NEFL	8	24807468	24814883	33	-0.71926
VPS45	1	150038350	150118005	250	0.71926
FCAR	19	55384549	55402339	171	0.71924
MS4A6A	11	59938080	59952639	49	0.71907
RNF135	17	29295224	29327429	91	-0.71881
TPR	1	186279784	186345383	241	-0.71881
DPH1	17	1932431	1947683	82	-0.71875
CXCL13	4	78431907	78533488	341	0.71869
TREM1	6	41241999	41254957	94	0.71863
CGB7	19	49556531	49562103	75	0.71856
ZNF557	19	7068471	7088479	119	0.71854
SYNJ2BP-COX16	14	70790798	70884307	471	-0.71844
S100A4	1	153515095	153518782	11	-0.71839
FILIP1L	3	99550988	99833849	965	-0.71831
MATK	19	3776967	3802310	113	-0.71828
SLC2A5	1	9096005	9132263	198	0.71807
RGSL1	1	182418256	182530232	534	-0.71806
TMEM108	3	132756171	133117119	1667	0.718
OPN5	6	47748775	47794617	203	-0.71795
SLC51A	3	195942383	195960801	91	0.71794
BRSK1	19	55792440	55824430	151	-0.71782
HARS	5	140052490	140072181	71	0.71781
KIF9	3	47268516	47324837	135	0.71761
CXCL2	4	74961752	74965497	11	0.71743
ADGRL1	19	14257549	14317497	236	-0.71734
SSC5D	19	55998870	56030966	203	0.7173
MTRNR2L4	16	3420053	3422783	21	0.7171
STAT4	2	191893302	192037904	526	-0.71696
CUL9	6	43148913	43192825	150	-0.7169
GALP	19	56686389	56697644	98	-0.71685
ZC3H15	2	187349885	187374588	82	0.7168
PGF	14	75407533	75422967	79	0.71679
CCNL2	1	1320091	1335218	63	0.71679
GPX7	1	53067043	53075223	45	-0.71678
C11orf97	11	94244695	94265789	134	0.71674
SH3D19	4	152040433	152247297	911	0.71641
ZNF622	5	16450628	16466394	51	0.71634
KIR2DL1	19	55280265	55296278	56	0.71633
ZNF836	19	52657039	52675396	93	-0.7163
GABRB3	15	26787693	27019435	1036	0.71629
DGCR14	22	19116792	19132690	69	0.71626
ZNF781	19	38157650	38183716	104	0.71611
LRRC31	3	169556029	169588223	141	-0.71584
C9orf106	9	132082295	132085382	12	-0.71583
ZSWIM6	5	60627100	60842499	595	-0.71574
CREBZF	11	85367608	85376682	28	0.71557
STK17A	7	43621692	43667478	207	-0.71549
ZNF714	19	21263953	21308397	239	0.71542
TWF1	12	44186526	44200678	51	0.71539
PIGM	1	159996462	160002283	24	-0.71538
ZFP36L1	14	69253372	69263684	40	0.71536
KRT8	12	53289971	53344150	273	-0.71531
DAPP1	4	100736957	100791847	276	0.71522
MYO18A	17	27399528	27507932	408	0.71521
C4orf36	4	87796358	87825320	144	-0.71515
OR5M1	11	56379031	56381478	9	0.71508
TOR1AIP1	1	179850177	179889712	175	0.71504
ZPR1	11	116648276	116659239	36	0.71493
CDX2	13	28535205	28544005	27	0.71487
RAB11FIP1	8	37715465	37757515	91	-0.71482
CCPG1	15	55646421	55701208	299	-0.71473
PPP1R12A	12	80166343	80329735	475	-0.71471
ZBTB42	14	105265933	105271549	19	-0.71463
CLEC3A	16	78055443	78066503	105	0.71456
P2RY13	3	151043096	151047837	22	0.71418
KIFC3	16	57791129	57897457	557	0.71415
LRRTM2	5	138204079	138211557	16	0.71409
ZNF789	7	99069476	99085908	57	0.7138
SLC25A15	13	41362547	41387101	140	0.71375
COL5A1	9	137532651	137737189	1521	0.71364
NRF1	7	129250555	129397422	569	0.71364
LOC100133267	8	11920898	11929756	3	0.71351
PCNXL2	1	233118855	233431959	1683	0.71334
NDFIP2	13	80054259	80130712	233	-0.71329
TONSL	8	145653163	145670371	93	0.71319
MPND	19	4342524	4360583	110	0.71293
CCL4L2	17	34537468	34540775	4	0.71291
COQ9	16	57480337	57495687	58	0.71285
TMEM158	3	45264956	45268314	14	0.71274
ATG3	3	112250354	112281310	142	-0.71273
IFNK	9	27523312	27526996	22	0.71268
FAM65B	6	24803512	24936775	712	0.71244
CTDSPL2	15	44718579	44819955	291	0.71242
ARGLU1	13	107194662	107221014	77	0.71241
STK3	8	99465859	99955299	1386	0.71234
PRPF40B	12	50016197	50038952	62	-0.71232
CDCA7	2	174218561	174234218	82	-0.71194
IK	5	140026384	140042565	63	0.71184
LCE5A	1	152482320	152485153	13	-0.71167
LAG3	12	6880670	6888121	26	0.71157
IL18RAP	2	103034254	103069525	222	0.71152
TPGS2	18	34358513	34409679	167	0.7115
ACCSL	11	44068531	44082027	63	0.71138
PWWP2A	5	159501889	159546952	149	0.71137
ASB7	15	101141755	101192406	229	-0.7111
PDZD3	11	119055127	119061432	20	0.71098
HSD17B14	19	49315274	49340435	138	-0.71097
SRSF9	12	120898471	120908058	48	0.71091
LOC100287290	3	158457178	158478466	88	0.71088
ZEB1	10	31606825	31819242	593	-0.71078
LOC101059906	11	527484	532755	40	-0.71077
UGT3A2	5	36034119	36067523	159	0.71063
SETDB2	13	50017429	50069639	219	-0.71062
FAM83D	20	37553955	37582203	119	-0.71058
ATP10A	15	25922859	26110804	1240	-0.71038
PRAMEF26	1	13215688	13220398	4	-0.71024
PRMT7	16	68343877	68391669	215	0.71012
ITK	5	156606907	156682609	414	0.71008
OR9I1	11	57884972	57887416	13	-0.71006
OR52E2	11	5078880	5081357	33	-0.70995
HIST1H4F	6	26239654	26241521	15	0.70983
UBE2B	5	133705843	133728299	71	0.70968
PLCB4	20	9048357	9461963	1577	0.70962
FBXO22	15	76195200	76228109	89	0.70942
PINK1	1	20958948	20978504	104	-0.70937
HSPA5	9	127996127	128004166	23	0.70921
ALG6	1	63832261	63904733	266	-0.70918
ATP5B	12	57030959	57040352	26	0.70907
ARIH1	15	72765667	72879404	349	-0.70901
KIAA0141	5	141302350	141330527	101	-0.70895
ZFHX2	14	23989064	24025699	97	-0.70886
ACTR2	2	65453829	65498887	176	0.70885
C1QTNF7	4	15340560	15448291	434	0.70883
THNSL2	2	88468814	88486656	71	-0.70854
EFCAB1	8	49626474	49648370	81	-0.70849
LRRC49	15	71144578	71342936	516	0.70837
MDM1	12	68687346	68726661	124	0.70821
KCTD1	18	24033874	24237865	923	0.70809
NLK	17	26368009	26523907	255	0.70809
INSRR	1	156809665	156829212	52	0.70799
BST1	4	15703573	15741621	238	0.70793
C1RL	12	7245000	7262369	73	0.70782
ATP2B1	12	89980826	90103630	336	0.7078
WDR83	19	12776618	12787146	38	0.70779
FXYD4	10	43866092	43872283	30	0.70774
C19orf48	19	51299961	51308474	68	-0.70764
UQCR11	19	1596154	1605983	40	-0.70759
IGF2BP2	3	185360527	185543327	533	-0.70755
SLC12A7	5	1049489	1112672	473	-0.70753
SDR39U1	14	24907972	24912542	39	0.70739
APELA	4	165797156	165819176	119	-0.70722
VPS26B	11	134093561	134118186	81	0.70717
SNX6	14	35029615	35099866	289	-0.70714
RPS25	11	118885422	118889557	21	0.70703
HOXA2	7	27138973	27142894	8	0.7069
TFAP2D	6	50680257	50741246	175	-0.70669
ZNF23	16	71480500	71496795	59	0.70658
ZNF430	19	21202426	21243352	151	0.70655
MDFI	6	41605194	41622484	107	0.70651
R3HDM2	12	57646547	57825282	465	-0.70644
RHOC	1	113242749	113250525	32	0.70638
HLTF	3	148746904	148804841	214	0.70629
SLC30A7	1	101360632	101553321	513	0.70628
CXCL17	19	42931695	42947636	38	-0.70627
PLAGL1	6	144260437	144386236	496	-0.70585
DCN	12	91538035	91577306	87	0.70583
CWC25	17	36955687	36982103	120	0.70576
OR56B4	11	6128009	6130468	8	0.70556
DIXDC1	11	111796868	111893874	266	-0.70505
UBLCP1	5	158689089	158713548	73	-0.70502
FOPNL	16	15958576	15983010	253	0.70467
GPR1	2	207039040	207083271	200	0.70463
OLFM1	9	137966089	138013530	318	0.7046
CADM3	1	159140377	159173432	143	0.7044
MAPKBP1	15	42065632	42120553	183	-0.7044
ASAH2	10	51946000	52008870	102	0.70429
CAMTA2	17	4870287	4891460	93	0.70418
PFKM	12	48498656	48540687	198	0.70404
TMEM14B	6	10746995	10770889	109	0.70403
USP37	2	219313974	219433584	383	0.70381
CD207	2	71056343	71063453	53	-0.70375
OSGEP	14	20914207	20923767	55	0.70374
TNFRSF10B	8	22876646	22927200	261	-0.70367
ATG16L1	2	234159217	234204820	194	-0.70362
CHURC1-FNTB	14	65380079	65529873	658	0.7036
FCHSD2	11	72546788	72854227	845	-0.70311
CDC14A	1	100809598	100986333	545	0.70303
DOC2A	16	30015835	30023924	26	0.70293
HPCA	1	33350688	33360747	28	0.70278
KCNQ3	8	133132105	133493504	1814	0.70275
C1orf106	1	200859627	200885364	132	-0.70246
CDK14	7	90224681	90840405	2942	0.70243
PHIP	6	79643136	79788511	478	-0.70219
ASB18	2	237102515	237173488	403	-0.7021
FAM167B	1	32711818	32714961	8	0.702
CAMK1D	10	12390583	12872235	3027	0.70193
MCM6	2	136596196	136634547	113	0.70191
HRH3	20	60789017	60795823	23	-0.70181
ICE1	5	5421786	5490847	246	-0.70179
ISCA1	9	88878461	88898176	69	0.70168
VN1R2	19	53760545	53763355	20	0.70162
OR4A5	11	51410378	51412948	24	-0.70157
GLUD1	10	88808959	88855276	170	-0.70156
FRS3	6	41736914	41748143	37	0.70141
MAB21L3	1	116653376	116678361	142	-0.7014
CLCA1	1	86933526	86966477	174	-0.70128
C1orf54	1	150243687	150253835	26	-0.70128
SUMO2	17	73162825	73179598	53	-0.70125
FAM114A2	5	153368723	153418997	227	0.70111
PAG1	8	81879045	82024803	544	-0.70109
ABCB11	2	169778336	169888333	562	-0.70102
CBFB	16	67062050	67135461	209	0.70089
GNA12	7	2766739	2884463	822	0.70087
TGM4	3	44915098	44956593	238	0.70084
SQSTM1	5	179232388	179265578	209	0.70081
NEUROD2	17	37759021	37764675	10	0.70079
MRPS36	5	68512573	68526485	64	0.70077
HSPB3	5	53750431	53752714	15	-0.70059
AIM1	6	106807683	107018835	1371	-0.70053
KLHL18	3	47323116	47388806	121	0.70049
ROMO1	20	34286232	34289402	8	-0.69976
TOP2B	3	25638396	25706896	226	-0.69976
NELFE	6	31918864	31927364	36	0.69975
GTPBP8	3	112708323	112720721	57	-0.69961
CILP2	19	19648057	19657968	38	0.69959
MDC1	6	30666584	30685958	162	-0.69957
KCNK5	6	39155747	39197751	229	0.69944
GSDMA	17	38118226	38134519	93	0.69944
THBS1	15	39872280	39890168	57	0.69939
EZH1	17	40851293	40897595	114	-0.69938
EGFLAM	5	38257511	38466082	957	0.69937
DUXA	19	57662094	57679356	135	0.69937
SSC4D	7	76017646	76039512	143	0.69933
GALNS	16	88879142	88923874	435	-0.69906
DDX49	19	19029484	19039942	50	0.699
ATP5J2-PTCD1	7	99013362	99064324	212	0.69899
FMN1	15	33056745	33487434	2751	0.69895
CRIP2	14	105938275	105947007	26	-0.69887
ANHX	12	133793898	133812922	87	-0.69867
CDH4	20	59826482	60516173	4789	0.6986
HLA-DRB5	6	32484151	32498506	866	0.6986
NADK2	5	36191694	36242758	163	0.69832
MRPS16	10	75007601	75012951	20	-0.69815
FNTB	14	65452507	65529870	333	0.69814
LENG8	19	54958605	54973696	114	0.69804
ERI1	8	8859314	8891349	235	0.69785
SPRY1	4	124316946	124325415	25	0.6978
PRDM15	21	43217385	43300091	580	0.69779
SGCE	7	94213536	94286021	176	0.69778
CDC37L1	9	4678566	4707094	138	-0.69771
ABCA7	19	1039102	1066071	169	-0.6977
CBLN1	16	49310828	49316242	26	-0.69766
CTSF	11	66329935	66336547	20	0.69751
TRIM39-RPP21	6	30296088	30315135	102	-0.69739
ARPC4	3	9833082	9849289	60	0.69727
TMEM194B	2	191370619	191399968	99	-0.69726
EFCAB14	1	47139831	47185292	150	0.69726
CNNM3	2	97479950	97501621	59	-0.69719
ARHGAP29	1	94633463	94713751	246	0.69682
BMP8A	1	39956318	39996041	194	-0.6968
TRUB2	9	131070396	131085197	54	-0.69674
OR10G4	11	123885282	123887717	31	0.69662
SLC5A11	16	24856184	24923449	331	0.69646
THEM6	8	143807621	143818850	47	0.69642
PYDC2	3	191177952	191179745	12	-0.69632
CYSLTR2	13	49226847	49283998	299	-0.69627
CDK2	12	56359556	56367073	16	0.69615
SPICE1	3	113160565	113234534	466	-0.69597
GMPPA	2	220362587	220372218	35	-0.69575
RFTN1	3	16356352	16555722	990	0.69563
ADCK1	14	78265426	78400797	789	0.69562
HCAR3	12	123198303	123201939	32	0.69559
NPW	16	2068521	2071256	17	0.69555
AASS	7	121712598	121784844	245	-0.69548
WDR60	7	158648269	158739383	462	-0.69547
PRPS1L1	7	18065397	18067986	9	0.69541
KIF11	10	94351825	94415652	350	0.69534
ZIC5	13	100614275	100624678	41	-0.69516
TRADD	16	67187088	67194312	19	0.69495
DEFB106B	8	7339026	7344409	1	0.69483
THOP1	19	2784464	2814099	132	0.69482
OR10A2	11	6889986	6892397	21	-0.69482
DNAJC3	13	96328393	96447743	305	0.69473
CERS4	19	8273217	8327805	323	-0.69467
SV2B	15	91641996	91845039	1024	0.69464
TIAF1	17	27399539	27403127	10	-0.69464
ELL3	15	44063798	44070002	18	0.69453
KLK13	19	51558021	51568867	45	-0.69452
GABRP	5	170209723	170241551	168	0.69448
LHX2	9	126772889	126796072	108	-0.69421
PDPK1	16	2586965	2653691	109	0.69417
TNK1	17	7283293	7293593	57	-0.69413
TM2D2	8	38845327	38854835	32	-0.69406
PLCE1	10	95752746	96088649	1285	-0.69395
FAM63A	1	150968213	150981354	51	-0.69394
SRSF6	20	42085504	42092745	34	-0.69391
WDFY1	2	224739065	224810604	287	0.69366
CBLL1	7	107382942	107402612	65	0.69358
POLM	7	44110846	44122629	52	-0.69344
OXCT1	5	41729167	41871291	381	-0.69338
KLF12	13	74259149	74708900	2158	-0.69314
ST18	8	53022392	53322939	1202	0.69314
ARFGEF3	6	138482053	138666300	832	0.69308
INF2	14	105146902	105186447	255	-0.69266
RSRC2	12	122988190	123012060	81	-0.69256
PITRM1	10	3178919	3215533	281	-0.69254
GPBP1	5	56468676	56561006	326	-0.69247
C3orf70	3	184794838	184871302	323	0.69245
TMEM233	12	120030264	120080361	203	-0.69245
PALMD	1	100110431	100160597	248	0.6923
TUBB1	20	57593309	57602209	38	-0.69215
RAB11A	15	66160629	66184829	95	-0.69205
POLDIP3	22	42978727	43011468	134	-0.69205
ZSWIM3	20	44485220	44508270	125	0.69204
HHEX	10	94448681	94455908	20	-0.69199
PLK1	16	23689201	23702188	67	-0.69185
MMRN1	4	90815003	90876280	288	-0.69183
RAB42	1	28917712	28921598	15	0.69161
PDSS2	6	107472761	107781279	1112	-0.69156
WARS	14	100799125	100843180	241	0.69154
BHMT2	5	78364547	78386397	96	-0.69141
SNX27	1	151583454	151672059	263	0.69134
SYT15	10	46954444	46971900	19	0.69122
TMEM202	15	72689668	72701208	37	-0.69107
GALNT4	12	89912189	89919083	28	0.69105
IFFO2	1	19229774	19283326	322	0.69097
OR4D1	17	56231515	56233947	13	0.69094
RPL23	17	37005321	37010553	20	0.69086
ZC3H10	12	56511030	56517643	14	0.69086
GPRIN2	10	46992003	47006154	34	-0.69083
CLDN16	3	190104661	190130432	137	0.69078
SPCS3	4	177240090	177253896	83	-0.69072
MARK2	11	63605400	63678992	224	0.69069
LRRC4	7	127666124	127671502	14	0.69054
NUMBL	19	41170810	41197056	112	0.69043
MLKL	16	74704753	74735289	151	-0.69037
FAM76A	1	28051490	28089926	132	0.6903
RAP1GAP2	17	2658050	2941535	1821	0.69025
ODF3L2	19	462346	475483	118	0.69013
BOLA2	16	29451601	29466785	1	-0.68995
LOC403312	11	125364104	125367269	9	0.68987
CCDC107	9	35657279	35662000	38	-0.6898
COG1	17	71188070	71205146	77	0.68968
SEMA5B	3	122627040	122747952	625	-0.6896
HS1BP3	2	20816564	20851367	237	-0.68949
GPX3	5	150398999	150409054	59	0.68946
C6orf52	6	10670651	10695530	85	-0.68946
AZIN1	8	103837536	103877405	196	-0.68945
SLC2A6	9	136335216	136344776	47	0.68941
DSG2	18	29077027	29129314	208	0.68925
ACOT11	1	55006930	55100917	557	-0.68882
CASZ1	1	10695661	10857233	730	-0.68852
WDR81	17	1618817	1642393	127	-0.68851
PALLD	4	169417215	169850108	2267	0.6885
LOC101928120	1	154933036	154935601	4	0.68838
SRSF8	11	94799041	94804887	24	0.68837
RIMS2	8	104511426	105267156	3679	0.68835
FOXR1	11	118841417	118852497	37	0.68809
CDK7	5	68529622	68573757	190	0.68808
RAD52	12	1020255	1100274	400	-0.68806
OR2AG2	11	6788238	6790688	17	-0.68799
LOC728485	19	37263020	37268480	29	0.68779
ETV3L	1	157060835	157070100	72	0.6877
FUT11	10	75530830	75536477	16	-0.68764
ZSWIM5	1	45481071	45672750	609	-0.68757
C5orf34	5	43485803	43515773	118	-0.68748
SLC16A8	22	38473144	38479670	32	0.68744
FAM25A	10	88779046	88784987	35	-0.68742
RPL13A	19	49989811	49996065	33	0.68742
TTC32	2	20095514	20102247	28	-0.68741
RAB3B	1	52372628	52456936	313	0.68741
PEX26	22	18559686	18574297	80	0.68736
FKBP8	19	18641568	18655387	53	-0.68731
MYOM3	1	24381531	24439165	291	0.68719
OR4K15	14	20442678	20445224	19	0.68714
ARL17A	17	44576184	44657655	57	0.68714
TBATA	10	72529995	72545657	102	-0.68686
PSCA	8	143750726	143764645	89	0.6868
ZNF28	19	53299661	53325422	242	0.68673
ACTR3C	7	149943301	150021258	355	0.68666
DRAM2	1	111658954	111683338	98	0.68658
BCAT1	12	24961958	25102893	731	-0.6865
LOC101927579	15	30899445	30907177	37	-0.6865
MMP9	20	44636547	44645700	51	-0.68648
COL7A1	3	48600506	48633093	73	-0.68645
GADD45GIP1	19	13063970	13068568	11	0.68638
UBR1	15	43234095	43398786	393	0.68635
HOXB6	17	46672099	46682843	39	0.68629
FAM109B	22	42469255	42475945	24	-0.68629
RBM34	1	235293498	235325071	107	0.68592
NUDT3	6	34253971	34360957	510	-0.68591
TM6SF1	15	83775301	83806611	81	-0.68585
MCCC1	3	182732006	182817873	282	0.68575
IPO7	11	9405169	9470174	242	-0.6857
PNPO	17	46017889	46027174	31	0.68548
UGT3A1	5	35952191	36067139	471	0.68544
KLC3	19	45842998	45855364	67	0.68539
PRG2	11	57153834	57171920	57	0.68536
C5orf63	5	126377250	126409684	130	-0.68527
KRTAP10-4	21	45992606	45995487	14	-0.68518
UBXN10	1	20511578	20523040	33	-0.68514
DDX55	12	124085650	124105982	114	-0.68513
OR52B6	11	5601107	5603614	19	-0.6851
STAM2	2	152972315	153033006	294	-0.68508
SLC25A52	18	29338659	29341343	13	0.68503
TIGD7	16	3347808	3355939	19	0.68495
KRTAP4-12	17	39278343	39280919	17	-0.68493
CTPS1	1	41444007	41478737	139	0.68485
WDR24	16	733622	741108	32	0.6848
GJB2	13	20760602	20769105	35	-0.68479
PANK4	1	2438975	2458561	134	-0.68476
MS4A6E	11	60101355	60108941	41	0.68472
PGAP1	2	197696728	197791954	267	0.68461
TSPAN16	19	11405798	11438172	164	0.68449
ZSCAN26	6	28233788	28246501	38	0.68443
LCORL	4	17843839	18023983	660	0.68439
HIPK4	19	40884178	40896594	49	0.68428
ZNF672	1	249131409	249144216	38	0.68418
IL5RA	3	3107008	3152558	273	0.68392
RIT1	1	155866599	155881693	45	-0.68389
BOK	2	242497146	242514053	95	-0.68383
ATP5A1	18	43663110	43684699	139	0.68383
OR51D1	11	4659945	4662568	23	0.6837
CST9	20	23582047	23587110	24	0.68368
HAUS8	19	17159571	17186928	155	0.68359
GSTA1	6	52655178	52669164	59	-0.68358
NKAIN4	20	61871136	61886392	150	-0.68341
UBE2U	1	64668135	64733469	251	0.68336
OSBPL8	12	76744577	76954089	745	0.68319
STK39	2	168809530	169104605	1494	0.68307
NBPF20	1	148249249	148347762	5	-0.68301
LILRB4	19	55173271	55182310	81	-0.68285
SGOL2	2	201389865	201449318	190	0.6827
GOLGA6C	15	75549899	75566296	12	0.68269
COL21A1	6	55920388	56113044	1036	0.68256
RNMTL1	17	684513	696241	48	0.68253
OR5B21	11	58273649	58276078	8	-0.6825
C14orf142	14	93668237	93673959	10	-0.68241
C1orf50	1	43231916	43241913	34	0.68228
ANXA6	5	150479267	150537943	332	-0.68213
RNF111	15	59278865	59390118	464	-0.6821
TMEM72	10	45405764	45431142	115	-0.68206
SCMH1	1	41491871	41708315	847	0.68204
ADGRG1	16	57652442	57699444	338	0.68203
TXNRD3NB	3	126289622	126327898	157	-0.68196
ASB5	4	177133824	177199222	365	-0.68191
EP400	12	132433465	132565511	565	0.68155
KRT83	12	52707085	52715682	74	0.68143
SYN3	22	32907539	33454877	2796	-0.68142
ZNF331	19	54023177	54084023	429	0.68138
MMP8	11	102581526	102596234	111	-0.68123
CST11	20	23430041	23433982	10	0.68111
GIN1	5	102420704	102456342	172	0.6811
OTOR	20	16727998	16733309	29	0.68097
CCL25	19	8116224	8128047	73	-0.68093
NAA60	16	3492611	3537463	312	-0.68053
ZNF793	19	37996323	38034739	135	-0.68052
LPPR3	19	811488	822452	79	0.68052
UBL3	13	30337545	30425320	322	0.68042
TNXB	6	32007932	32077651	303	0.68037
ZNF585B	19	37671481	37702132	91	-0.68031
SLC9A4	2	103088173	103150933	366	-0.68027
CORO7-PAM16	16	4389252	4467462	346	0.68018
TECR	19	14639379	14677292	197	-0.68017
NEDD4L	18	55710580	56069272	1738	-0.68009
TRNT1	3	3167600	3191419	161	0.68005
EMP2	16	10621279	10675039	379	-0.68004
UBE2D1	10	60093739	60131013	126	0.67992
ODF3	11	195761	200773	21	0.67991
ARL6IP1	16	18801991	18813394	52	0.67972
ZNF641	12	48728065	48745529	68	0.67971
IDUA	4	979785	998817	128	0.67965
HYPK	15	44091619	44095287	8	0.67958
POLE2	14	50109270	50155598	190	-0.67939
MURC	9	103339361	103351171	63	-0.67919
PVRL3	3	110789606	110913517	398	-0.67901
DISP1	1	222987342	223179837	818	0.67897
FITM1	14	24599675	24602558	9	-0.67896
C7orf73	7	135346221	135361660	90	0.67896
GAREM	18	29842484	30050947	911	-0.6789
OR2A14	7	143825206	143827638	11	-0.67887
SPINT2	19	38754098	38783754	143	0.67885
SNX2	5	122109691	122170734	336	-0.67872
CORO7	16	4403543	4467462	269	0.67865
MFSD2A	1	40419784	40436130	50	0.67854
WFIKKN1	16	680012	684616	31	-0.67853
TRIM66	11	8632584	8704705	261	-0.67847
OR4K17	14	20584566	20587097	13	-0.67836
MTFP1	22	30820611	30825541	23	-0.67834
SNX7	1	99126236	99226556	486	-0.67822
ANKRA2	5	72847025	72862021	58	0.67819
SLC2A14	12	7964110	8044292	517	0.67794
TXK	4	48067410	48136773	232	0.67793
SPHAR	1	229439129	229441751	9	0.67793
ADO	10	64563516	64568739	16	-0.6779
ANGPTL5	11	101760405	101787753	107	-0.67785
CTRB1	16	75251884	75259322	59	0.67784
AKT1S1	19	50371290	50382113	47	-0.67784
COLGALT2	1	183897988	184007404	528	-0.67782
IQCG	3	197614946	197687482	326	-0.67782
F13A1	6	6143311	6321424	1089	0.67765
GLOD4	17	661549	686071	117	0.67731
MXI1	10	111966288	112047623	310	0.67709
BACH1	21	30670151	30734757	146	-0.67705
PPARGC1A	4	23792644	24474894	3126	-0.67694
OR4C46	11	51514282	51516711	22	-0.67694
HDAC9	7	18125572	19039635	3944	0.67683
PELP1	17	4573679	4608212	175	-0.67672
IKBKB	8	42127820	42190671	231	0.6767
B3GALT4	6	33243917	33247102	8	0.67666
CLK2	1	155231659	155243805	30	0.67661
GSR	8	30534578	30585986	239	-0.67652
SPDYA	2	29032462	29073976	147	-0.67652
ADD2	2	70887334	70995875	524	-0.67651
CLN3	16	28487600	28506397	46	-0.67647
PCDH7	4	30720951	31148923	1899	0.67636
UBA2	19	34918264	34961298	168	0.67625
TRAPPC3L	6	116816646	116867273	226	-0.6762
NRBF2	10	64892007	64915286	96	-0.67615
MGA	15	41912432	42062641	474	-0.67611
RD3L	14	104405763	104409145	16	-0.67608
FCN3	1	27694601	27701815	27	0.67596
ZNF529	19	37033517	37096678	208	-0.67587
STRBP	9	125877338	126031355	375	0.67573
TNKS2	10	93557151	93625732	258	-0.67569
T	6	166570144	166582657	78	0.67559
NME1-NME2	17	49229897	49249605	96	0.67548
PRPF31	19	54617790	54635650	102	0.67524
ATP8B3	19	1781074	1812775	172	-0.67522
ADRA2C	4	3767296	3770753	12	-0.67511
OR2AT4	11	74798796	74801258	8	0.67508
UGT2A1	4	70453135	70519467	435	0.67505
HGC6.3	6	168375604	168378119	28	-0.67474
STEAP1B	7	22458063	22540401	533	0.67451
TSEN34	19	54693112	54698894	30	0.67443
KRT75	12	52816854	52828610	51	0.67442
ADAMTSL4	1	150520846	150533913	48	-0.67396
MRPL15	8	55046781	55061574	54	0.67391
KBTBD6	13	41700709	41707436	13	0.67374
CEP89	19	33368904	33463430	572	-0.67372
PROSC	8	37618680	37637786	53	0.67356
RTBDN	19	12935291	12946742	33	0.67346
JPH2	20	42739337	42816718	443	0.67338
LOC101927322	18	56336241	56339261	14	0.67337
MYH2	17	10423465	10453517	105	-0.67336
PGAP3	17	37826375	37844810	87	-0.67329
GLMP	1	156261478	156265980	17	-0.67326
STYK1	12	10770538	10827417	239	-0.67322
LOC100287387	2	239752187	239756820	19	-0.67309
PHLDA2	11	2948503	2951150	7	0.67305
ARHGEF18	19	7419481	7537871	835	-0.67292
BLOC1S5	6	8012800	8065147	303	-0.67273
DDX18	2	118571255	118590453	95	-0.67258
DNAJC19	3	180700497	180708062	26	-0.67232
MAPK11	22	50701142	50709279	29	-0.67231
LMNB2	19	2427163	2457466	173	-0.67202
EIF4E1B	5	176056683	176074142	59	-0.67197
COMMD7	20	31289493	31332314	200	0.67197
PUM2	2	20447453	20551085	393	-0.67187
CDCA7L	7	21939517	21986042	266	0.67162
SAP130	2	128697791	128786167	311	0.67132
SOCS3	17	76351858	76356660	13	-0.67127
JUN	1	59245463	59250285	10	0.67119
SCOC	4	141177440	141304210	498	0.67104
IGDCC3	15	65618465	65670878	226	0.67094
FRA10AC1	10	95426640	95462829	153	0.67079
CNTNAP4	16	76310176	76593635	1887	0.67053
SYNGR1	22	39744954	39782093	204	-0.67051
KRT79	12	53214231	53228577	50	-0.67042
HAP1	17	39877891	39891398	92	-0.67021
LDHAL6A	11	18476374	18502314	112	-0.67017
CREG1	1	167509250	167523556	71	0.66997
TSPAN19	12	85407090	85430555	64	0.66996
STRN3	14	31361985	31496107	488	0.66991
ATRIP	3	48487114	48509544	54	0.66972
GIMAP1	7	150412645	150421868	37	0.66962
OR5AC2	3	97805017	97807446	14	-0.66926
ARRB2	17	4612789	4625295	50	-0.66917
DNAJB1	19	14624581	14640587	65	-0.66895
PSMB4	1	151371041	151374912	14	0.66892
TUBA4A	2	220113433	220119830	23	-0.66889
ACSL3	2	223724732	223808619	439	0.66888
ATP5G1	17	46969148	46973733	17	0.66858
ARL10	5	175791477	175801434	40	0.66855
ASXL2	2	25961253	26101812	527	-0.66838
ACO2	22	41864099	41925493	170	-0.66837
ABL1	9	133587266	133763562	793	0.66829
GBA	1	155203239	155215153	39	0.66821
LECT1	13	53276399	53314447	173	0.66821
DCAF6	1	167904797	168045581	446	-0.66816
NARF	17	80414611	80446643	162	0.66804
F2R	5	76010868	76032095	69	-0.66803
ZNF408	11	46721317	46727966	19	0.66798
LNX2	13	28119048	28195220	344	-0.66786
AP1B1	22	29722669	29785254	231	-0.66784
TRAK2	2	202240930	202316819	243	-0.66782
NACC1	19	13227813	13252461	75	-0.66777
2023-09-08	5	132085509	132114476	99	-0.66774
IL23A	12	56731663	56734694	6	-0.66771
KLHL38	8	124656743	124666541	75	-0.66759
CAPZB	1	19664267	19812566	819	-0.66746
DPY19L2	12	63951693	64062854	675	0.66732
PMM1	22	41971890	41986371	47	-0.66729
FNTA	8	42910442	42941431	83	-0.66727
IL20RA	6	137320108	137366817	221	0.66684
FAM169A	5	74072399	74164332	291	-0.66684
ALDH7A1	5	125876533	125931604	251	0.66672
SPDYE6	7	101985192	101997968	22	0.6667
RGL2	6	33258431	33267886	27	-0.66662
PUSL1	1	1242962	1247557	15	-0.66654
DUSP2	2	96807908	96811706	13	0.66647
DTHD1	4	36282237	36346907	291	-0.66644
KCNH6	17	61599695	61626838	74	0.66637
MRPL18	6	160210492	160219961	69	-0.66628
ASNS	7	97480429	97502354	99	0.66616
SIPA1L1	14	71787108	72208261	1618	-0.66602
TMEM110	3	52869772	52932097	218	-0.66592
NUDT9	4	88342728	88381106	169	-0.6658
FMNL2	2	153190684	153506848	1543	-0.66567
SCN4A	17	62014914	62067376	218	-0.6656
ARHGAP32	11	128833955	129062593	860	-0.66553
AURKAIP1	1	1308110	1311318	27	0.66547
ACTRT3	3	169483709	169488183	25	0.66547
TTLL2	6	167737574	167756677	73	-0.66546
NRXN2	11	64372646	64491160	312	-0.66544
APH1B	15	63568749	63601825	128	-0.6654
IFT46	11	118414243	118437291	82	-0.66527
TSHZ1	18	72921710	73002405	386	0.66509
FAF2	5	175874356	175937575	198	0.66503
KRTAP19-3	21	31862782	31864775	3	0.66487
ZNHIT2	11	64882875	64885670	12	-0.66484
EFEMP2	11	65632912	65640905	23	-0.66471
ITM2C	2	231728546	231744463	96	0.6647
AQP4	18	24431007	24446235	67	-0.66464
RFX3	9	3217297	3526492	1509	0.66463
RPL22L1	3	170581664	170588545	24	-0.66462
TECPR2	14	102828300	102969318	681	0.66461
TMEM132A	11	60690913	60705131	70	-0.66447
ADM2	22	50918985	50925366	38	0.66445
CNGA1	4	47936994	48019146	380	0.66434
SPATS1	6	44309383	44345404	167	0.66421
SPATA8	15	97325676	97329345	26	-0.6642
SLC11A1	2	219245752	219262117	55	-0.66418
LRRC4C	11	40134524	41481686	6173	0.664
CREBRF	5	172482355	172566791	311	0.66371
CLIP4	2	29319542	29407179	362	-0.66364
EXPH5	11	108375158	108464992	371	-0.6636
PLET1	11	112117876	112132083	70	0.66354
EPHB2	1	23036263	23242323	852	0.66346
LIPH	3	185224570	185270869	220	-0.66343
HAUS3	4	2229096	2244360	55	-0.66333
LEFTY1	1	226072982	226077346	29	-0.66329
PKD2L2	5	137224125	137276656	156	0.66326
KCNN2	5	113697016	113832697	533	0.66325
E4F1	16	2272490	2286243	53	-0.66305
NKG7	19	51873874	51876476	6	-0.66302
OR2J2	6	29140311	29142851	17	-0.66293
CYP17A1	10	104589288	104597790	30	0.66288
A3GALT2	1	33771367	33787199	72	0.66281
OR1J4	9	125280420	125282861	5	-0.66278
PPT1	1	40537382	40563642	131	-0.66261
KLF17	1	44512987	44601312	487	-0.66259
MYH3	17	10530843	10561126	163	-0.66247
UHRF1	19	4908510	4962665	279	0.66225
ZNF154	19	58207594	58221079	47	-0.66224
LMNTD2	11	553850	561279	69	-0.66222
SLC24A2	9	19506450	19789559	1422	0.66207
SUSD2	22	24576444	24585574	45	-0.66191
SCYL2	12	100659918	100736002	229	0.66184
SLC16A1	1	113453469	113499475	141	-0.66171
ERGIC1	5	172260223	172380188	612	-0.6617
KRTAP9-9	17	39410636	39413116	10	0.66147
FAM187B	19	35714704	35720128	32	0.66136
TM4SF1	3	149085805	149096147	33	0.66134
CAPNS1	19	36629918	36641755	53	-0.66134
TMEM19	12	72078878	72098340	74	0.66132
LOC101929163	6	32370234	32374467	112	-0.66128
MTRNR2L3	20	55932496	55935378	21	0.66126
MRPL13	8	121407083	121458147	131	0.66119
DIO1	1	54358860	54377263	102	0.66111
C4orf45	4	159813684	159956833	652	0.66108
LOC100506571	1	228260610	228264758	8	0.66108
NT5C1B-RDH14	2	18734989	18771346	121	-0.66107
KRT7	12	52625954	52643209	71	-0.66103
PRB1	12	11503757	11509024	41	-0.66095
HRH2	5	175083847	175136739	195	0.66082
DEFB119	20	29963966	29978952	60	-0.66045
STK19	6	31937952	31949723	65	0.66041
STRA8	7	134915731	134943744	94	-0.66038
TESPA1	12	55341087	55379465	269	-0.66027
SCN2A	2	165985659	166249320	1120	-0.66022
ZFAND5	9	74965341	74980663	63	-0.66017
LETMD1	12	51441082	51454707	53	-0.65976
CALHM2	10	105205543	105212662	15	0.6596
UGT2A2	4	70453135	70505860	352	0.65926
ONECUT1	15	53048160	53082709	170	-0.65907
PDLIM2	8	22434805	22456038	91	-0.65902
STK24	13	99101455	99229896	584	-0.659
CRAT	9	131856073	131873570	67	-0.65882
LZIC	1	9981168	10003960	91	0.6588
CCL20	2	228677558	228682780	17	0.65874
CBX1	17	46146414	46179383	148	0.6586
ADCYAP1	18	903366	912673	54	0.65836
CHN2	7	29232991	29554444	1637	0.65822
PTGS1	9	125131809	125158482	162	-0.65812
PPP1CC	12	111156613	111181283	89	0.65806
MANEAL	1	38258721	38267778	21	0.65806
KLC1	14	104094525	104168388	306	-0.65803
KIAA1024L	5	129082884	129101256	79	-0.65801
SNAPC5	15	66781666	66790646	29	-0.65798
PMVK	1	154896208	154909984	49	-0.65773
FARS2	6	5260251	5772316	2676	0.65772
NUP133	1	229576044	229644588	299	-0.65758
OTUD7A	15	31772884	32163375	1697	0.6575
PARD6G	18	77914115	78005897	373	-0.65749
PDE4A	19	10526449	10580807	162	0.6574
DCAF4L2	8	88881971	88886796	14	0.65732
RXFP1	4	159441866	159575024	363	0.65702
OR6C70	12	55861984	55864422	7	-0.65681
TRNAU1AP	1	28878529	28905557	87	-0.65672
PCNX	14	71373122	71582599	968	-0.65656
TRAF4	17	27070023	27078476	25	0.65646
FOXC2	16	86599857	86603039	12	0.65645
NOSIP	19	50057725	50084345	116	-0.65622
HEG1	3	124683554	124775302	431	-0.65622
BEND6	6	56818773	56892950	236	-0.65616
USP38	4	144105070	144143641	127	-0.65612
LOC101927401	1	228548180	228555000	38	-0.65598
ARMC3	10	23215954	23327952	459	0.65585
RBM12	20	34235847	34253378	58	-0.65583
DOLPP1	9	131842383	131853217	37	0.65572
SNRNP35	12	123941191	123951441	41	-0.65564
C6orf47	6	31625075	31629049	13	-0.65552
GIF	11	59595746	59613474	60	0.65548
MAGI1	3	65338200	66025011	3571	0.65548
FBXO43	8	101144588	101158599	32	-0.6554
RNASEH2B	13	51482814	51545096	182	-0.65533
HSPH1	13	31709762	31737746	119	0.65525
NUSAP1	15	41623892	41673748	190	-0.6552
ZNF473	19	50527786	50552533	80	-0.65519
ACVRL1	12	52299657	52317645	80	-0.65516
ZNF728	19	23156685	23186510	113	-0.65516
RSC1A1	1	15985364	15988717	9	0.65505
NOB1	16	69774757	69789371	60	0.655
C10orf12	10	98740041	98746085	13	-0.655
CATSPER4	1	26516119	26529533	87	0.65497
ICT1	17	73007760	73017856	48	0.65479
ERC2	3	55541336	56502891	4453	-0.65466
ZNF550	19	58052204	58071731	65	-0.65447
BMPR1A	10	88515396	88685445	723	0.65446
STIM2	4	26858329	27027503	580	0.65428
URI1	19	30413551	30508019	303	-0.65422
TCF19	6	31125303	31134683	82	-0.65407
ZNF19	16	71506976	71599492	300	0.65406
MYCN	2	16079683	16087629	20	0.65402
HS3ST1	4	11398988	11431755	174	-0.65393
CCNA2	4	122736599	122745653	25	0.65391
KANK2	19	11273943	11308743	196	0.65391
SPX	12	21678256	21684710	27	0.65379
SNX22	15	64442899	64450180	34	0.65356
HK1	10	71028740	71162138	765	0.65354
TUSC5	17	1181957	1204781	209	-0.65351
FAR2	12	29300936	29489049	1032	-0.65341
PSMD3	17	38136021	38154713	105	-0.65333
PACS2	14	105766170	105864984	252	0.65326
MAP4K1	19	39077281	39109143	126	-0.65309
SHISA8	22	42304558	42311171	26	-0.65308
ZNF782	9	99577754	99696669	427	0.65307
NUDCD3	7	44420965	44530974	383	0.65305
MSH5	6	31706725	31730955	120	-0.65301
C7orf43	7	99751043	99756838	13	-0.65295
CLDN22	4	184238220	184242427	11	-0.65283
CDC7	1	91965338	91991821	86	-0.65281
RNF10	12	120971132	121015897	196	0.65275
OR5P3	11	7845584	7848019	11	0.65273
C17orf75	17	30654460	30677566	56	0.6526
SERPINA1	14	94842084	94857529	102	-0.65248
AKR1D1	7	137760178	137803550	186	0.65241
NUP155	5	37290735	37371728	315	-0.65212
PPFIA4	1	202994649	203048364	258	-0.65201
CD81	11	2396391	2419149	152	0.6519
MUC5AC	11	1141474	1162965	148	-0.65187
ZNF532	18	56528832	56654209	566	0.65177
LCE2B	1	152657599	152660377	16	-0.65153
FBXO39	17	6678523	6700920	153	0.65134
PHOSPHO1	17	47299728	47309509	32	0.65127
C9orf57	9	74665275	74688228	102	-0.65126
SEZ6	17	27280923	27333958	137	0.65115
CYB5R2	11	7685326	7696307	92	-0.6511
AMY1A	1	104192695	104207674	5	-0.65108
ZNF862	7	149534464	149565068	109	0.65104
PTPN12	7	77165773	77269888	427	-0.651
LTBP1	2	33171221	33625076	2980	-0.65096
GNAI3	1	110090186	110138965	155	-0.65091
TMC6	17	76107999	76128988	145	-0.65076
EPN2	17	19139690	19240528	327	0.65066
APEX1	14	20922290	20926431	17	0.65056
DDX17	22	38878443	38904122	79	-0.65055
NUDT12	5	102883556	102898993	65	0.65051
C4orf48	4	2042720	2046197	10	-0.65044
RIMS3	1	41085352	41131824	191	-0.65031
AQP2	12	50343524	50353164	42	0.6503
SLC8A2	19	47930274	47975807	180	0.65026
NUS1	6	117995617	118032390	153	-0.65018
OR8J1	11	56126691	56129264	17	-0.6501
CLHC1	2	55398683	55460199	253	-0.65005
GIMAP8	7	150146748	150176983	77	0.64995
ADGRE2	19	14842509	14889853	333	0.64995
SLC25A41	19	6425048	6434290	47	-0.64986
CYP2C18	10	96442251	96496447	315	0.64968
ELL2	5	95219802	95298275	346	-0.64964
MPL	1	43802475	43820635	35	-0.64961
DCTN2	12	57922833	57941614	51	0.6496
MCCD1	6	31495739	31498508	33	0.64948
FZD6	8	104309661	104345594	146	0.6494
C2orf40	2	106681113	106695111	70	0.64937
LRRC37A2	17	44586323	44633516	38	0.64931
TMEM132B	12	125810162	126147415	1621	0.64928
CHAT	10	50816141	50873650	261	-0.64928
TAF1D	11	93462368	93475203	36	-0.64926
FAM129A	1	184759159	184944218	794	0.64915
C1orf186	1	206237872	206288736	218	-0.64913
CCT6B	17	33253878	33308468	154	-0.64907
CENPK	5	64812593	64859495	223	-0.64905
SFXN3	10	102789996	102801498	39	-0.64903
HOXD10	2	176980492	176985170	21	0.64886
KCTD10	12	109885460	109915665	188	-0.64864
PRKCD	3	53194223	53227233	115	0.64862
C10orf2	10	102746293	102754659	32	0.64828
CDCP1	3	45122766	45188414	332	0.64827
CHPT1	12	102090417	102123352	145	-0.64822
AHSG	3	186329850	186339607	46	0.64818
KLF6	10	3817188	3827973	47	-0.64815
PI4KA	22	21060979	21213600	735	-0.6478
PRSS53	16	31093745	31100789	18	0.64764
LOC101927147	2	240831058	240852338	210	-0.64759
CLIP3	19	36504562	36524297	60	-0.64748
UCKL1	20	62570182	62588300	77	0.64747
ZNF37A	10	38382264	38412780	200	0.64739
GFI1B	9	135819888	135867584	290	0.64727
SLC22A1	6	160541821	160580647	179	-0.64725
HIST1H2AL	6	27832107	27834076	10	-0.64722
CLEC16A	16	11037345	11276546	1118	0.64717
TARM1	19	54572149	54585134	89	0.64706
TBR1	2	162271620	162282881	25	0.64699
SLURP1	8	143821362	143824329	16	0.64697
IL18R1	2	102978093	103015730	190	0.64672
CENPO	2	25015175	25045745	143	0.64663
CHEK2	22	29082731	29138322	245	0.64645
LDLRAD1	1	54471971	54484359	50	-0.64636
ME1	6	83919108	84141438	787	-0.64631
KPNB1	17	45725861	45762537	102	0.64631
ANTXR1	2	69239276	69476959	1081	-0.64631
SPINT1	15	41135246	41150353	75	-0.6463
C15orf26	15	81390749	81442016	254	0.64621
GAL3ST3	11	65807236	65817151	29	0.64618
OR10A6	11	7948265	7950709	24	-0.64614
NAB1	2	191512621	191557992	151	0.64604
SGCA	17	48242240	48253793	56	0.64603
CHRNB1	17	7347406	7361432	50	-0.64587
UBE3B	12	109914215	109975010	243	-0.64585
OSTM1	6	108361613	108396441	198	0.64581
HELB	12	66695335	66737923	175	-0.64577
HRASLS2	11	63319242	63331355	40	-0.6457
PLA2G4E	15	42272780	42343401	443	0.64553
ZDHHC4	7	6616065	6629110	57	-0.6455
HARS2	5	140070011	140079403	35	0.64525
MAFG	17	79875145	79886087	28	-0.6451
GPR87	3	151010874	151035136	116	0.6449
NRP1	10	33465419	33624333	842	0.6449
KCTD19	16	67322338	67361164	96	-0.6449
NIPAL1	4	48017791	48039584	98	0.64484
ADRA1A	8	26604667	26727503	753	-0.64484
TNFRSF9	1	7974931	8003725	105	-0.64463
CHI3L1	1	203147059	203156478	49	-0.64446
CCDC78	16	771582	777380	32	-0.64445
LOC100506127	11	76091307	76126163	171	0.6443
DDX21	10	70714879	70745325	116	-0.64427
PRAMEF25	1	13139447	13145500	14	0.64409
GPR89B	1	147399506	147466253	72	-0.64409
FRZB	2	183697002	183731998	170	-0.6438
RNF31	14	24615101	24630370	47	0.64379
MAGOHB	12	10755364	10766708	53	0.64367
GLS	2	191744547	191830778	241	0.64349
TBPL2	14	55879928	55907763	161	0.64348
PPP2R1B	11	111596632	111637669	124	-0.64345
UBN1	16	4895666	4932863	213	0.64342
TMEM259	19	1008650	1021673	139	-0.64341
TMEM246	9	104234442	104249975	63	-0.64339
PNKP	19	50363460	50371340	41	-0.64332
GCDH	19	13000943	13011313	42	0.64328
DERL1	8	124024404	124055163	129	0.64316
NAA11	4	80237272	80247671	27	-0.64313
DERA	12	16063186	16190815	410	-0.64304
USP14	18	157483	214239	217	-0.64296
ELAVL3	19	11561143	11592306	171	0.64289
NHLRC4	16	616032	619995	8	0.64286
CD5L	1	157795861	157812134	46	0.64277
BTN2A2	6	26382111	26395602	82	0.64276
STX3	11	59521479	59573855	230	0.6427
AHNAK	11	62200014	62314832	434	-0.6427
TECPR1	7	97843755	97882063	187	0.64256
SLC17A7	19	49931655	49946117	47	0.6425
TTN	2	179389716	179672650	847	0.64246
ST3GAL5	2	86065271	86116657	223	-0.64242
UBXN4	2	136498189	136543133	118	0.64237
APOA1BP	1	156560554	156564591	24	-0.64223
C11orf31	11	57507722	57511383	11	-0.64222
MICU2	13	22065828	22178855	489	0.642
DNAJC15	13	43596362	43683806	348	-0.64199
CCP110	16	19534179	19565230	133	0.64199
ITGB3BP	1	63905441	63989444	329	-0.64198
PROCA1	17	27029214	27039627	24	-0.64179
TRAM2	6	52361200	52442362	488	-0.64164
TRPM4	19	49660016	49715598	381	-0.64163
CMTM7	3	32432163	32496833	336	0.64156
IRX6	16	55357406	55365172	64	0.64142
MRPS10	6	42173539	42186133	73	-0.64133
NDUFAF1	15	41678547	41695158	67	-0.64108
SCT	11	625313	627673	13	0.64103
RASD2	22	35935556	35950548	56	0.64102
KIAA0430	16	15687226	15737523	188	-0.64075
CCK	3	42298315	42308162	39	0.64071
GSTT2B	22	24298601	24303916	34	0.64064
SNRNP40	1	31731415	31770144	170	-0.64056
KCNJ10	1	160006257	160040551	111	-0.6405
SCG2	2	224460658	224467717	14	0.64045
EIF3L	22	38244379	38285289	159	-0.64034
GABRA5	15	27110866	27194857	400	-0.64031
PLA2G2D	1	20438143	20446559	41	-0.64028
RIOK1	6	7389062	7418770	139	-0.64009
OR6B3	2	240983494	240985989	18	-0.64001
TMEM110-MUSTN1	3	52866131	52932097	235	-0.63981
RASGEF1B	4	82346547	82393582	184	-0.6398
SKAP2	7	26696397	27035362	1311	0.63977
OR4C13	11	49972943	49975471	10	-0.63974
ZNF354C	5	178486607	178510522	98	-0.6396
CTSE	1	206316459	206332604	54	0.63949
C14orf105	14	57935595	57961081	74	-0.63939
CEP68	2	65282495	65314642	156	0.63924
FBXO27	19	39513661	39523698	54	-0.63913
TCP1	6	160198530	160212635	74	-0.63908
FAM173B	5	10224619	10250645	175	0.63896
LTA4H	12	96393531	96437798	222	-0.63896
DYRK1A	21	38738859	38888179	644	-0.63887
ORMDL3	17	38076294	38084384	33	0.63877
RPL26	17	8279834	8287065	24	0.63868
MARVELD2	5	68709939	68739201	77	0.63868
BIK	22	43505754	43526218	93	0.6386
C2CD4A	15	62358176	62363616	19	-0.63855
COA1	7	43647052	43769640	513	-0.63842
MBD3L1	19	8942074	8954516	51	0.63823
ZNF250	8	146101336	146127953	58	0.63801
MYO1H	12	109825439	109886676	404	0.63799
USP20	9	132596696	132644621	463	0.63793
ZNF248	10	38064454	38147512	421	0.63787
ABHD4	14	23066147	23081765	70	0.63781
CCR2	3	46394235	46402913	34	-0.63777
HK2	2	75058782	75120981	314	0.63773
EPB41L2	6	131159487	131384962	1002	-0.63755
C12orf40	12	40018972	40116216	393	0.63753
CDKN2A	9	21966751	21994990	89	-0.63738
MRPL20	1	1336276	1343193	35	0.63718
CD151	11	831952	839340	66	-0.63705
NKX2-4	20	21375005	21378547	9	0.63704
LOC100506248	12	12262949	12265590	11	0.63697
IFT27	22	37153246	37172677	74	0.63693
AFTPH	2	64750439	64820639	281	0.63682
POP5	12	121015848	121019701	24	0.63681
CDKN2D	19	10676138	10680155	18	0.6368
CTSL	9	90339974	90346884	30	0.63676
GFRA4	20	3638939	3644546	35	0.63663
USP17L22	4	9268345	9271437	1	-0.63633
KLHL31	6	53511699	53531006	111	0.63623
SLC7A4	22	21381995	21387663	37	-0.63621
SLC9B1	4	103805205	103948052	589	0.63609
MTFR1L	1	26145397	26159933	48	0.636
BTBD17	17	72351555	72358458	39	-0.63566
CDC42	1	22378120	22419939	193	-0.63559
IL36G	2	113734596	113743749	19	-0.63556
NGRN	15	90807895	90815943	18	0.63546
YLPM1	14	75229025	75304513	244	-0.63533
NRROS	3	196365656	196389375	176	0.63527
TBC1D17	19	50379682	50392507	44	-0.63527
FAM150B	2	278561	289502	36	-0.63517
CEP41	7	130032612	130081551	163	-0.63514
KLHL1	13	70273725	70683125	2496	-0.6351
CRH	8	67087612	67091346	11	0.63509
C20orf173	20	34107569	34117981	30	0.63505
CCDC144NL	17	20765708	20799953	135	-0.63505
IKZF3	17	37912968	38020941	375	0.63494
KIF2C	1	45204396	45233939	125	0.63462
MYO7A	11	76838302	76926786	453	-0.63448
ALDH3B1	11	67775048	67797243	127	0.63442
RGS21	1	192285122	192336915	191	0.63429
LOC645202	15	28593547	28603743	1	0.63428
LOC101928635	15	58504734	58542679	174	0.63425
ZNF785	16	30590994	30597592	13	-0.63417
XRCC3	14	104162945	104182323	77	-0.6338
OR9Q2	11	57956906	57959490	12	-0.63361
CCDC184	12	48576366	48580209	23	0.6336
ISOC1	5	128429442	128450221	88	-0.63337
CDC16	13	114999320	115038650	156	0.63331
ZFAND6	15	80350910	80431235	296	-0.63325
NOTO	2	73428386	73438840	55	-0.6331
IGH	14	106031614	107288551	7439	-0.63305
ADARB1	21	46493493	46646978	728	0.63303
FAM208B	10	5725801	5808242	377	0.63297
TCP10L	21	33946151	33958345	55	-0.63297
DACT1	14	59099786	59115539	46	0.63275
TNFAIP2	14	103588762	103604276	73	0.63272
RAG1	11	36531053	36601812	214	-0.63271
DGKB	7	14183674	14943781	4207	-0.63244
TEX35	1	178481212	178493135	49	0.63229
RAN	12	131355617	131362720	38	-0.632
JUP	17	39909859	39943464	152	0.63181
CGB8	19	49549895	49552868	25	-0.63175
NIF3L1	2	201753050	201769155	29	-0.6317
RFK	9	78999433	79009944	54	-0.63166
THSD1	13	52933506	52981129	250	0.63162
ZFAND2B	2	220070506	220074873	18	-0.63158
PSMB5	14	23484752	23504929	60	-0.63143
GNAL	18	11688014	11886184	1051	-0.63141
NPIPB11	16	29391624	29422169	97	0.63132
OSM	22	30657817	30663329	24	0.63123
GATC	12	120883241	120902056	76	0.63114
CMTM5	14	23845017	23849481	22	0.63112
OTOGL	12	80582151	80773370	659	-0.6311
SPPL3	12	121199313	121342655	661	0.63094
ITGA9	3	37492813	37861781	1723	0.63092
MT1G	16	56699653	56702477	32	-0.63087
KLC2	11	66023765	66035832	27	0.63085
SF3B4	1	149894209	149901949	24	-0.63066
ROBO3	11	124734305	124751870	80	-0.63052
MAML1	5	179158833	179208535	229	-0.63043
PHACTR4	1	28695093	28827381	587	-0.63042
FLJ45513	17	47922272	47926699	11	0.63041
AKAP10	17	19806765	19881669	232	0.63037
PLEKHG3	14	65170132	65214123	162	-0.63027
EIF4EBP3	5	139926251	139929663	9	-0.63027
ACAD10	12	112122857	112195411	157	0.63024
SDCCAG8	1	243418307	243663893	769	-0.63012
CD226	18	67529192	67624912	464	-0.6301
FCHO1	19	17857527	17899877	226	0.62991
GRB14	2	165348323	165478860	409	0.62986
PDE1A	2	183003762	183388072	1852	-0.62964
NDUFB3	2	201935462	201950973	53	0.62958
CTRB2	16	75236994	75241572	31	-0.62955
SLC16A10	6	111407728	111545108	411	0.62955
STRIP2	7	129073274	129128740	194	-0.62953
IL34	16	70612798	70695085	570	0.62952
TAAR1	6	132965123	132967642	17	-0.62946
SYNCRIP	6	86316502	86354068	127	-0.62929
KCNG1	20	49619193	49640175	79	-0.62881
ASXL1	20	30945147	31027622	233	0.62873
ETV4	17	41604211	41624300	57	-0.62867
IVD	15	40696686	40728646	146	-0.62847
C6orf25	6	31690121	31694987	12	-0.62835
CLMN	14	95647276	95786745	732	0.62825
CACNA1A	19	13316256	13617774	1554	-0.62815
DNM2	19	10827729	10944669	542	0.62815
C1orf141	1	67556859	67601154	256	-0.62808
IL22RA1	1	24445261	24470283	110	0.62807
HIF1A	14	62161118	62215477	185	0.62797
NLRP12	19	54295838	54328157	233	0.62791
CCDC178	18	30516225	31021185	1744	-0.62784
LRRC24	8	145746761	145752916	22	0.62779
CHRNB2	1	154539257	154552854	53	0.62772
HSPA12B	20	3712317	3734258	81	0.62753
UHRF2	9	6412151	6507554	439	0.62748
INSM2	14	36002248	36006760	10	-0.62747
H3F3B	17	73771515	73776360	23	0.62747
CLEC14A	14	38722205	38726075	11	0.62746
SLC46A3	13	29273217	29293650	57	0.62726
MAK	6	10761956	10839288	285	0.62721
ERCC6L2	9	98636900	98731622	400	0.62712
ELF3	1	201978647	201986816	29	0.62691
PRSS3	9	33749464	33799729	223	0.62675
GLIPR2	9	36135730	36164410	130	0.62663
ZNF251	8	145945294	145981785	135	-0.62654
PGBD4	15	34393274	34397091	5	0.62649
C7orf69	7	47833889	47859945	128	0.62619
NDUFA4	7	10970580	10980313	45	0.62608
NME3	16	1819321	1822243	12	-0.62608
ZBTB26	9	125676845	125694292	51	0.62604
CBR3	21	37505614	37519360	89	-0.62581
DPYSL3	5	146769371	146890119	331	-0.62569
DPP9-AS1	19	4678294	4686460	27	0.6256
RETNLB	3	108473486	108476630	26	0.6256
ERV3-1	7	64449733	64467624	74	-0.62553
LAMP3	3	182839003	182881167	228	0.62549
RPS24	10	79792518	79817071	75	-0.62544
HLA-DRB1	6	32545546	32558113	792	0.6253
NLRP1	17	5403719	5488332	619	-0.62526
TRIM28	19	59054824	59062587	26	0.62522
SFT2D3	2	128457597	128461907	24	0.62513
RASA3	13	114746194	114898595	1064	0.62501
PIK3CA	3	178865311	178953000	382	-0.62499
BTG4	11	111337255	111383605	143	-0.62487
MAT1A	10	82030576	82050221	93	0.62474
ANO8	19	17433032	17446138	55	-0.62473
PDHX	11	34936677	35018175	502	0.62465
PPM1L	3	160472996	160789317	1232	0.62449
PSG11	19	43510809	43531158	148	-0.62443
SLC43A3	11	57173427	57195553	79	-0.62415
EYA2	20	45522263	45817992	1440	0.62414
KIAA0586	14	58893103	59016049	278	-0.62387
CRIPT	2	46843325	46853381	46	-0.62355
HNRNPUL2	11	62479097	62495357	45	0.6235
PRKAA2	1	57109990	57181508	367	-0.6235
SLC12A5	20	44649329	44689289	208	0.62332
HBA2	16	221846	224209	4	0.6233
CEBPZ	2	37427772	37459240	142	-0.6232
PROSER1	13	39583002	39612713	108	-0.62318
TAS2R46	12	11212964	11215393	12	-0.62309
POU2F2	19	42589262	42637125	84	0.62307
CANX	5	179124019	179159142	135	-0.62306
LOC101929185	17	56064471	56066872	11	-0.62299
PRSS22	16	2901728	2909125	32	-0.62299
LOC646670	15	72920107	72933039	21	0.62294
TMEM59L	19	18722682	18732349	56	-0.62284
COPE	19	19009323	19030699	88	0.62245
CHPF	2	220402669	220408987	30	0.62212
LZTS2	10	102755864	102768093	55	0.62209
ARHGAP28	18	6728717	6916215	830	-0.62208
C1orf123	1	53678771	53686789	25	-0.62206
CAMKK1	17	3762609	3796837	221	0.62205
PRAMEF9	1	13420176	13428691	2	0.62205
BIN3	8	22476931	22527161	244	-0.62191
LIN7A	12	81190171	81332202	617	0.62179
KIAA1755	20	36837907	36889674	219	0.62171
TULP3	12	2999033	3050806	271	-0.62171
DTD1	20	18567556	18745061	1056	-0.6217
TBX6	16	30096114	30103758	28	0.62147
PPFIA3	19	49621646	49654787	179	-0.62143
TAOK2	16	29984188	30004083	48	-0.62139
COPB1	11	14478049	14521941	134	-0.62135
STAT1	2	191832762	191879476	176	0.62102
ARL14EP	11	30343649	30359665	71	0.62094
CNOT11	2	101868345	101887278	48	0.62089
TTLL6	17	46838593	46894969	224	-0.62088
CBLN3	14	24894738	24899231	28	0.62079
GOLGA8K	15	32680801	32696681	35	-0.62074
CAPN14	2	31394922	31457224	548	0.6207
ANO4	12	101132841	101522919	1826	-0.6207
C8orf76	8	124231196	124254156	51	-0.6207
MSRB3	12	65671423	65861187	580	-0.62065
APOE	19	45408039	45413150	20	0.62062
ATAD1	10	89510608	89601611	339	0.62055
RAMP1	2	238767187	238821256	337	0.62031
ZNF750	17	80786310	80798431	61	-0.62029
TUBB2A	6	3152900	3158283	30	0.62023
CCL17	16	57437679	57450474	78	-0.6202
MKRN2OS	3	12580280	12587463	37	0.62013
MXD3	5	176731501	176741596	43	0.62012
TM4SF4	3	149191368	149221681	248	0.62007
DEFB135	8	11838830	11842599	21	0.62005
KDM6B	17	7736521	7758618	83	0.62002
IL2RA	10	6051657	6104833	325	0.61996
PDYN	20	1958402	1975431	74	0.6199
C2orf80	2	209029071	209055469	148	-0.61954
GPR132	14	105514726	105532387	62	-0.61948
SPATA5	4	123843225	124241105	1964	0.61924
HIST3H2BB	1	228644808	228646759	8	0.61911
KLHDC1	14	50158823	50220370	163	0.61893
ATP5J2	7	99054784	99064324	26	0.61892
FIGNL2	12	52210676	52242864	150	0.61884
ITPK1	14	93402259	93582763	792	-0.61884
LIMD1	3	45635323	45723255	448	0.61864
NBPF8	1	144168149	144224764	1	0.61855
SMG6	17	1962133	2207569	1077	-0.6185
FGR	1	27937800	27962227	72	-0.61847
MBLAC1	7	99723317	99726621	11	0.61846
ZNF579	19	56087891	56092711	18	-0.61837
PAAF1	11	73586744	73639281	223	-0.61831
OR52E4	11	5904523	5906961	19	0.61821
ANPEP	15	90327126	90358619	184	0.61815
TMCO6	5	140018012	140025489	29	0.61813
ATXN7L3B	12	74930551	74935732	23	-0.61804
TMSB10	2	85131763	85134299	8	0.61786
PEX19	1	160245599	160255441	23	0.61772
NWD2	4	37245690	37451587	1000	0.61766
FAM205A	9	34722050	34730035	61	0.61763
CD69	12	9904082	9913997	45	0.6174
CDCA2	8	25315275	25365925	269	-0.61717
C6orf1	6	34213157	34217404	22	0.61682
OTOA	16	21688835	21772550	229	-0.61663
CARD11	7	2944709	3084079	1010	0.61655
PTER	10	16477942	16556244	410	-0.61654
BMP3	4	81951119	81979185	115	-0.61648
NRL	14	24546902	24584723	112	-0.61643
LCN9	9	138554168	138563077	77	-0.61639
CAMSAP3	19	7659774	7683696	115	-0.61629
SNRPD3	22	24950618	24971432	83	-0.61623
MROH9	1	170903612	171034406	687	-0.61622
PDZD9	16	21994186	22012931	47	0.61619
NTNG1	1	107681540	108024977	1282	-0.61606
CADM1	11	115038933	115375741	1098	0.61598
RPL36	19	5689272	5692178	16	-0.61596
KLK14	19	51580154	51588002	60	0.61589
FCRL4	1	157542539	157568370	118	-0.61575
TRAF6	11	36504317	36532363	95	-0.61566
HTR7	10	92499575	92618171	607	-0.61558
LRRC40	1	70609485	70671861	179	-0.61554
IZUMO2	19	50654805	50667038	39	0.61554
KDM3B	5	137687285	137773216	337	0.61546
RAD51AP2	2	17690851	17702347	53	-0.61532
RAD51D	17	33425811	33447388	70	-0.6153
ABCA3	16	2324879	2391247	334	0.6153
RFESD	5	94981471	94993349	38	-0.61525
SNCAIP	5	121646455	121800294	417	0.61515
ZAK	2	173939440	174133237	947	-0.61493
NIPBL	5	36875861	37066426	543	-0.61472
BARX2	11	129244879	129322674	399	-0.61461
SLC16A13	17	6938394	6943940	26	-0.61444
ATXN7L2	1	110025533	110035926	31	0.61439
HERPUD2	7	35671269	35735272	248	-0.61434
SREK1IP1	5	64012975	64064996	162	-0.61432
SH3YL1	2	217136	265320	162	0.61427
CYCS	7	25157270	25165480	34	0.61422
TSPAN18	11	44747731	44954478	1042	-0.61407
MICU1	10	74126084	74386449	832	0.61394
SOX1	13	112720913	112726520	16	-0.61387
PTPN18	2	131112580	131133482	55	-0.6138
SELV	19	40004753	40011826	31	0.61373
B4GALNT1	12	58018678	58027522	31	-0.61367
ZNF599	19	35247979	35264634	57	0.61351
OR52E8	11	5876979	5879432	11	0.61349
DNAH10	12	124245786	124420767	895	0.61336
NCK2	2	106360520	106511230	820	0.61335
DUSP8	11	1574281	1593650	108	-0.61328
HNRNPF	10	43880065	43905196	118	-0.61323
DHDH	19	49435939	49448726	89	-0.61319
FAM92B	16	85130964	85146614	150	-0.61318
TMPRSS15	21	19640433	19776470	691	-0.61314
C9orf114	9	131580930	131592799	67	0.61308
GPR63	6	97240998	97285853	173	-0.61307
KIF19	17	72321351	72352459	161	-0.61291
GREM2	1	240651873	240775962	620	-0.6128
SNTG2	2	945554	1371901	2827	0.61263
GALR1	18	74961008	74982598	142	-0.61262
IGF2	11	2149346	2180111	131	0.61261
MED11	17	4633723	4637402	11	0.61251
MRPL46	15	89001709	89011133	30	-0.61249
LYZL1	10	29576980	29607658	286	0.61239
NDUFS8	11	67797084	67804614	35	-0.61226
ZNF628	19	55986699	55996354	51	0.61225
FABP6	5	159613374	159666229	368	0.61214
INPP5F	10	121484559	121589163	388	0.61197
B3GALT2	1	193146860	193156243	26	-0.61192
OR52M1	11	4565421	4567874	27	0.61181
SFTA2	6	30898127	30900452	27	0.61169
ATP6V1B1	2	71161998	71193061	158	-0.61168
HBE1	11	5288580	5291873	13	0.61166
REG3G	2	79251812	79256130	26	0.61163
TRIP13	5	891764	918664	134	0.61152
PRSS38	1	228002418	228034671	158	-0.61141
ZNF705B	8	7782859	7810435	2	0.61115
IL31	12	122655577	122659246	10	0.61102
EOGT	3	69023363	69063612	201	0.61086
TCEANC2	1	54518274	54565916	174	-0.61058
SLC2A4RG	20	62370211	62375903	27	-0.61058
MDN1	6	90351494	90529942	647	-0.61031
UGT2A3	4	69793177	69818009	133	-0.61018
SPINK13	5	147647423	147666273	75	0.61014
NDUFA9	12	4757264	4797220	192	0.60999
PCYT2	17	79859777	79869840	24	0.60996
OSTF1	9	77702398	77762614	318	0.60994
BBS2	16	56503301	56554508	164	0.60993
CNDP1	18	72200692	72252761	270	-0.60989
SLC25A31	4	128650555	128695947	123	-0.6098
PEX11G	19	7540756	7556384	91	0.6098
SEMA6B	19	4541600	4560271	91	0.60961
ARHGEF11	1	156903632	157016012	408	-0.60949
TLN2	15	62681769	63137330	2126	0.60942
NR2F1	5	92918043	92930819	21	-0.6094
NPC1L1	7	44551134	44581414	110	0.60937
PRADC1	2	73454134	73460856	28	-0.60934
CEP350	1	179922908	180084515	663	0.60924
UTS2B	3	190983944	191048825	412	-0.60924
ARRDC2	19	18110944	18125411	86	-0.6091
LRRC75A	17	16344319	16396005	262	0.60901
GUK1	1	228326668	228337156	27	0.60899
CEP192	18	12990352	13125552	587	-0.60871
MIS18A	21	33639530	33651876	41	0.60859
SLC16A9	10	61409522	61470149	244	0.6085
DNAJC25	9	114392632	114417131	119	0.60827
S100PBP	1	33281368	33324980	141	-0.608
AREG	4	75309853	75321226	4	-0.60796
FMO4	1	171282318	171311723	79	0.60793
WNT3A	1	228193723	228249472	204	-0.60785
DUOXA2	15	45405523	45410804	13	-0.60771
VANGL1	1	116183574	116241345	283	-0.6077
GMIP	19	19739285	19754957	52	0.60741
C1QTNF8	16	1137226	1146744	89	-0.60735
GABARAP	17	7142738	7146253	10	-0.60716
SHH	7	155594558	155605467	35	-0.60714
ACER1	19	6305510	6334140	192	-0.60695
KRTAP1-4	17	39184929	39186877	12	-0.60693
FCGR3A	1	161510549	161520913	55	0.60681
ITLN1	1	160845330	160855460	71	0.60672
TBC1D16	17	77905142	78010157	601	0.6067
FDPS	1	155277539	155290957	35	0.60663
TC2N	14	92245266	92334380	302	0.60659
DNASE1L3	3	58177353	58197230	114	-0.60648
PET100	19	7693671	7697010	20	-0.60632
GPR75-ASB3	2	53896430	54087670	890	0.60631
ITPKC	19	41221885	41247265	112	-0.60625
BABAM1	19	17377200	17390662	69	-0.60615
PHF20	20	34358923	34538792	689	-0.60614
KDELR3	22	38863067	38879952	81	-0.60611
FOXD2	1	47900689	47906863	18	0.60606
GTF2H4	6	30874957	30882383	40	0.60604
RCOR2	11	63677693	63684907	25	0.60581
GPR32	19	51272721	51275489	9	0.60575
HEBP2	6	138724336	138735082	46	0.60571
KIAA2026	9	5918008	6008979	393	0.60561
LOC401040	2	240498995	240508288	82	-0.60554
ZNF735	7	63666581	63681168	98	-0.60546
S1PR3	9	91605324	91620570	66	0.60525
AGMO	7	15238943	15602140	1933	0.60512
STT3B	3	31573130	31678056	342	-0.60511
COPS6	7	99685583	99690323	15	-0.6051
CHL1	3	237279	451600	1352	-0.6051
PNP	14	20936538	20946665	51	-0.60509
PLEKHF2	8	96144949	96169413	107	-0.60481
PIGO	9	35086028	35097098	35	-0.60476
CPEB2	4	15003298	15072277	241	-0.60474
C7orf57	7	48074108	48101394	162	0.60467
CD2AP	6	47444482	47595499	569	0.60452
GCLM	1	94351590	94375654	102	-0.60437
MACROD2	20	13975146	16034342	9875	-0.60432
GPR4	19	46092022	46105966	66	0.60423
HCN4	15	73611200	73662105	237	-0.60419
ACE	17	61553422	61576241	99	-0.60404
TGFA	2	70673412	70781647	498	0.60402
AGRP	16	67515474	67518216	5	-0.6039
FUT3	19	5841899	5851985	59	-0.60382
CD101	1	117543372	117579673	154	-0.60377
LENG1	19	54658377	54663946	16	0.60377
NUDT17	1	145585491	145589935	13	0.60364
TGM5	15	43523793	43559555	94	-0.60362
SPACA1	6	88756507	88777050	85	-0.60321
SETDB1	1	150897815	150937889	136	-0.60305
CCDC115	2	131094814	131100883	19	0.60294
OR4F15	15	102357390	102359828	8	-0.60291
ELSPBP1	19	48496908	48528910	262	-0.60289
IMPDH2	3	49060758	49067375	11	0.60276
SMAD6	15	66993674	67074838	379	0.60275
NOD1	7	30463143	30518926	211	-0.60275
POTEF	2	130830108	130887295	167	-0.60266
DNAJC6	1	65719133	65882052	662	0.60265
SLC25A10	17	79678266	79688546	58	0.60261
C10orf10	10	45470709	45474830	22	0.60252
MDH2	7	75676182	75697326	94	0.60252
ZNF70	22	24082772	24093779	44	-0.60243
ZNF358	19	7579169	7586411	28	0.60195
TTC4	1	55180495	55208830	226	-0.60188
IGSF23	19	45115911	45140581	109	-0.60188
PPP3CC	8	22297483	22399157	373	0.60187
BLCAP	20	36144819	36156833	37	-0.60169
ZNF333	19	14799711	14845058	250	0.60161
ADIG	20	37208838	37217604	28	0.60146
MYLPF	16	30385123	30389810	8	-0.60141
TCEA3	1	23706555	23751769	200	0.60138
APCS	1	159556616	159559161	19	0.60134
ACTN2	1	236848754	236928431	434	-0.6013
LOC728715	12	9548658	9556276	73	-0.60117
TMEM209	7	129803555	129845838	152	-0.60113
ZNF888	19	53408168	53427430	175	-0.6011
ZNF2	2	95830165	95850565	42	-0.601
ELF2	4	139977871	140098872	376	-0.60099
GDAP2	1	118405107	118472802	257	0.60095
HTR3B	11	113774518	113817783	206	-0.60088
RBM5	3	50125341	50156897	59	-0.60085
ALX1	12	85672713	85696062	78	0.60085
PCTP	17	53827340	53921022	492	-0.60077
ARHGAP40	20	37229577	37279795	233	-0.60069
ZNRF2	7	30322923	30407808	275	0.6006
LOC101060825	2	132794056	132796820	39	-0.60021
IGF2BP3	7	23348828	23510495	728	-0.6002
LOC101928892	22	51122086	51125973	20	-0.60013
CALCA	11	14987214	14994379	24	-0.60004
PRMT3	11	20408076	20531379	525	0.59989
C19orf52	19	11038424	11041417	7	0.59981
CSNK1A1L	13	37676397	37680301	29	-0.59972
STK38L	12	27396078	27479392	379	-0.59971
CST6	11	65778462	65781476	12	-0.59961
CABP5	19	48531640	48547811	142	-0.59957
TXNDC17	17	6543222	6548361	22	-0.5995
NPR1	1	153650093	153666968	43	0.59937
GJB3	1	35245790	35252467	26	-0.5993
ZNF223	19	44555164	44572642	77	-0.59926
S100A6	1	153506076	153509217	10	0.59925
C1orf228	1	45139370	45191763	239	-0.59924
OSBPL11	3	125246702	125314881	336	-0.59907
CYP2C19	10	96521463	96613171	539	0.59893
PYCR2	1	226106577	226112540	20	0.59891
LEPROT	1	65885131	66107742	924	0.59889
CWC27	5	64063755	64315090	939	-0.59888
RFPL4A	19	56269507	56275041	40	-0.59884
TTC9	14	71107504	71142577	165	-0.59881
SPHK1	17	74371742	74384441	70	0.59873
PSMB3	17	36907978	36920984	52	-0.59863
CYP2U1	4	108851716	108875117	104	0.5986
HOPX	4	57513154	57548374	166	0.59846
LRP1B	2	140987996	142889770	10899	-0.59828
PBX4	19	19671516	19730225	255	-0.59828
OR5K3	3	98108510	98110975	8	0.59826
ACOX1	17	73936588	73976015	221	0.59823
EEF1G	11	62326073	62341960	41	-0.59822
PECAM1	17	62395775	62405356	52	-0.59794
KLF2	19	16434651	16438845	20	-0.59793
PROSER2	10	11864295	11914776	250	0.59786
FGF9	13	22244215	22279140	115	0.59782
PRM2	16	11368493	11370837	23	-0.59764
CX3CL1	16	57405414	57419456	74	0.59762
COQ6	14	74415637	74430315	79	0.59756
ZNF677	19	53737638	53758719	139	0.59755
GPR20	8	142365585	142377865	64	-0.59731
IFT43	14	76451096	76550916	392	0.59719
SON	21	34914344	34950320	104	0.59719
CYB5B	16	69457498	69500667	185	-0.5971
B4GALT1	9	33109636	33167856	316	0.59694
MTSS1	8	125562025	125741230	957	0.59692
VWCE	11	61024758	61063288	100	-0.59685
AP1S1	7	100796685	100805057	46	0.59668
OR5D18	11	55586106	55588547	6	0.59667
EXOC6	10	94589887	94819751	901	-0.59647
COLCA2	11	111168271	111179960	55	-0.59644
GLI1	12	57852918	57866551	53	-0.59641
FSD1L	9	108209077	108315214	431	0.59639
DNAL1	14	74110578	74170931	239	0.5963
PEA15	1	160174125	160185662	27	0.59621
C2orf57	2	232456575	232459494	18	-0.59609
LGALS9C	17	18379099	18398759	20	-0.59601
ZNF302	19	35167553	35177802	58	-0.59592
FIZ1	19	56101737	56111393	37	-0.59583
SPECC1L	22	24665785	24814208	609	-0.59573
GDF3	12	7841381	7848860	49	-0.59554
FERMT3	11	63973152	63991863	79	-0.59553
TCF21	6	134209259	134217175	39	0.59549
ZRANB1	10	126604704	126676505	239	-0.59515
PEX14	1	10534003	10691315	632	0.59512
SLC9C1	3	111858752	112013605	948	-0.59506
RNF114	20	48551914	48570922	83	-0.59489
DBH	9	136500485	136524966	186	0.59479
KRT72	12	52978373	52995822	111	0.59454
ZSCAN32	16	3430661	3451565	78	0.59445
ZNF683	1	26687125	26701523	81	0.5943
SYCE2	19	13008894	13030616	76	0.59422
PER2	2	239151679	239199178	207	-0.59421
ARHGAP24	4	86067860	86924323	4355	0.59417
RAX2	19	3768087	3772719	28	0.59412
LCN8	9	139647838	139653495	54	-0.59392
MTHFSD	16	86562782	86589341	159	0.59388
H2AFY	5	134669071	134736145	183	-0.59382
DENND6A	3	57610181	57679316	231	0.59379
KCNIP4	4	20729234	21950924	6993	0.59371
CBLC	19	45280126	45304403	108	-0.59354
UFM1	13	38922942	38937643	45	-0.59334
ZNF479	7	57186321	57208071	121	0.59331
SOWAHB	4	77815082	77819502	15	-0.59312
SMTN	22	31476282	31501110	101	-0.59307
KRT17	17	39774692	39781382	20	0.59302
ZNF791	19	12720732	12741176	93	-0.593
TFR2	7	100217039	100240832	81	-0.59296
NPPC	2	232785805	232791538	16	-0.59292
WNT3	17	44838872	44896626	195	0.59288
KIAA0355	19	34744456	34846971	385	0.59282
SYCE1	10	135366404	135382295	151	0.59278
SGTB	5	64960755	65019148	170	-0.59244
FPR2	19	52263453	52274279	60	0.59241
CA8	8	61100423	61194454	463	-0.59238
IFNA5	9	21303613	21305812	11	0.59226
OR1L4	9	125485269	125487704	8	-0.59217
LOC390937	19	42411093	42432729	77	0.59196
MORC3	21	37691360	37750499	265	0.59193
LOC101927160	7	75699726	75702211	15	0.59187
ASCC2	22	30183597	30234793	216	-0.59187
UTP15	5	72860568	72879484	69	0.59179
ADAMTS1	21	28207606	28218228	51	0.59177
CHFR	12	133415937	133481959	423	0.59175
CACNB2	10	18428373	18831188	2438	-0.59173
CRISP1	6	49800970	49845309	181	-0.59164
GCG	2	162998379	163009414	32	0.59137
ARHGDIG	16	329606	333503	22	-0.59117
SLIT1	10	98756795	98946183	867	-0.59098
MCM3AP	21	47654047	47706711	255	0.59092
CHAD	17	48540853	48547742	27	-0.59089
TNFRSF8	1	12122434	12204764	363	0.59085
GPRC5D	12	13092407	13107328	68	-0.59071
CDK13	7	39988959	40137233	572	-0.59071
GLP2R	17	9728152	9794769	365	0.5907
ANKRD37	4	186316840	186322029	26	0.59062
SIAH3	13	46353405	46426346	369	0.59058
LRRC3	21	45874393	45879239	24	0.59058
LOC100507221	16	32273225	32277169	15	-0.59052
NOLC1	10	103910933	103924127	25	-0.59045
LCN1	9	138412284	138418886	45	0.59036
SPTLC3	20	12988627	13147911	988	0.5902
ZNF512B	20	62587057	62601723	74	-0.59019
CYP3A43	7	99424636	99464227	159	0.58984
OR2AP1	12	55967199	55969628	5	-0.58979
GREB1	2	11673242	11783414	577	-0.58976
POU6F2	7	39016609	39504890	2142	-0.58974
ANKS4B	16	21244016	21264250	62	0.58974
KRT78	12	53230588	53243278	74	-0.58972
TMTC1	12	29652746	29938192	1656	0.58971
PCDHGC5	5	140867808	140893046	112	0.58965
ABCG2	4	89010416	89153069	682	0.58957
C12orf66	12	64579098	64616576	91	0.58939
PRAMEF20	1	13735907	13748303	10	-0.58933
MICA	6	31366561	31383590	307	0.58929
HDAC10	22	50682612	50690334	36	-0.5892
LCN6	9	139637469	139643480	31	-0.58914
ERICH6	3	150376672	150422286	155	0.58913
POLL	10	103337639	103348527	31	0.58912
SLC52A1	17	4934711	4955804	109	-0.58909
PRMT5	14	23388733	23399289	38	0.58905
LRRC8D	1	90285573	90402491	375	-0.58899
C2orf81	2	74640303	74645434	20	-0.58877
DGCR6L	22	20300761	20308128	21	0.58846
REC8	14	24640062	24650235	45	-0.58843
CNNM2	10	104677075	104838844	615	0.58842
CCDC47	17	61821610	61851588	113	-0.58836
AMBN	4	71456975	71473505	80	0.5883
SEMA3B	3	50304040	50315073	23	0.58814
ATAD5	17	29158020	29222795	240	0.58813
ABAT	16	8767444	8878932	912	0.5881
OR2T10	1	248755131	248757569	11	0.58808
CACNB1	17	37328709	37354456	105	-0.58804
HMGA2	12	66217240	66360571	463	0.58803
VIT	2	36922833	37042437	740	-0.588
ZMYND15	17	4642059	4649914	39	-0.58774
OR4S1	11	48326775	48329204	12	-0.58773
ERICH1	8	605733	681726	618	0.58757
ANKRD34C	15	79574146	79591081	49	-0.58748
SLC25A38	3	39423815	39439319	70	0.58745
N4BP1	16	48571637	48644625	216	0.58742
TOMM34	20	43569771	43589614	60	-0.58741
RALGAPA1	14	36006558	36278932	742	0.58726
ZNFX1	20	47861437	47895256	181	0.58718
COG7	16	23398814	23465083	206	-0.58715
ZFP69	1	40942043	40962515	80	-0.58695
NIFK	2	122483521	122495003	46	0.58678
SLC22A20	11	64980311	65011079	121	0.58678
LOC101927375	13	25114702	25134019	145	-0.58663
NOP56	20	2632178	2639539	46	-0.58644
SGCG	13	23754060	23899804	1261	0.58622
TRMT112	11	64083163	64085955	8	0.58621
FAM131B	7	143049493	143079897	102	-0.58621
ZNF233	19	44763033	44779970	55	-0.58615
OR4N4	15	22381473	22384315	2	0.58606
VDAC3	8	42248279	42263955	45	-0.58601
SCARF1	17	1536152	1549583	57	0.58596
RDM1	17	34244084	34258280	51	-0.58588
HNRNPA1L2	13	53172750	53218431	252	0.58588
EVL	14	100484719	100611073	558	-0.58583
HSF2BP	21	44948066	45079880	424	0.58583
CBWD5	9	70431004	70490671	2	0.58577
TAX1BP3	17	3565187	3572473	41	0.58572
FYB	5	39104354	39271259	811	-0.58547
LGALSL	2	64680327	64689017	31	-0.58531
WDR5B	3	122129700	122135382	18	0.58515
ACSM1	16	20633555	20709566	301	-0.58497
HSD17B1	17	40702984	40707732	26	-0.58471
ZC2HC1B	6	144184573	144259983	308	0.58455
MKNK2	19	2036470	2051743	83	0.58444
PIM3	22	50353143	50358220	27	-0.5842
SLC25A27	6	46619652	46646427	81	0.58407
DNAH5	5	13689437	14012341	1741	-0.58394
WDR72	15	53804938	54055575	1441	0.58388
NPTXR	22	39213456	39240517	134	-0.58363
MYCT1	6	153018030	153046217	139	0.58358
BZW1	2	201675262	201689069	40	-0.58357
LRRC19	9	26992134	27006191	60	0.58353
RBM15	1	110880945	110889803	25	0.58335
EZH2	7	148503464	148581941	279	-0.58317
NUDT16	3	131099515	131108174	26	-0.58312
NPLOC4	17	79522913	79604638	569	-0.58306
TMEM151B	6	44237480	44247682	40	0.58305
RNF213	17	78233643	78373086	728	-0.58293
NDUFA13	19	19625550	19640358	60	0.58282
ST8SIA5	18	44258081	44337539	424	0.58281
MLLT6	17	36860873	36886556	75	-0.58263
SFTPA2	10	81314608	81320677	81	0.58256
DDX42	17	61850549	61897177	174	-0.58251
ZCCHC6	9	88901648	88969902	204	0.5825
SPATA31E1	9	90496772	90504314	51	0.58223
NUP37	12	102466967	102514525	183	-0.58202
TANC2	17	61042913	61505567	1424	-0.58196
ANXA10	4	169012688	169109393	398	-0.5819
PCDHB14	5	140602078	140606360	24	0.58179
GZMM	19	543034	550420	86	-0.58177
RRN3	16	15152879	15188668	167	-0.5816
TRIM62	1	33610000	33648171	160	0.58153
ZNF14	19	19820281	19844421	92	0.58148
CIB4	2	26803073	26864711	290	-0.58144
S100A2	1	153532584	153538806	16	-0.58129
RBM6	3	49976474	50115185	410	-0.58122
FAM71F1	7	128348115	128372297	147	-0.58118
NUDT16L1	16	4742526	4746360	18	0.58101
ZNF691	1	43311244	43318648	20	-0.58095
CYP4A11	1	47393846	47407656	84	-0.58092
FIP1L1	4	54242803	54326603	387	-0.5809
LGALS7	19	39260608	39264657	17	-0.58089
MAP3K3	17	61698404	61774170	188	0.58085
GPBAR1	2	219124738	219129082	17	-0.58065
HM13	20	30101213	30158678	195	-0.5806
VPS37A	8	17103401	17156033	267	0.58044
GSPT1	16	11960985	12011019	215	-0.58033
GOT2	16	58740035	58768746	153	-0.58027
ZWINT	10	58116016	58121563	17	0.58026
TULP4	6	158652268	158933360	1553	-0.58025
FAM26F	6	116781533	116785448	26	-0.58016
INS-IGF2	11	2149342	2182939	145	0.58001
PPP1R15A	19	49374649	49379819	37	0.57988
DXO	6	31936588	31940532	22	-0.57982
WASF3	13	27130840	27263582	649	0.57975
DPYSL2	8	26370709	26516193	873	-0.57969
SLC25A45	11	65141663	65151672	36	0.57964
ATP8B4	15	50149435	50411919	1040	0.57962
ESYT2	7	158522688	158623229	647	-0.57948
ASTL	2	96788589	96804675	43	0.57947
CHD3	17	7787096	7816575	89	0.57924
RPL3L	16	1993580	2005179	92	-0.5791
TCTA	3	49448639	49454409	15	0.57908
GTSCR1	18	68296755	68318593	123	-0.57907
HSPG2	1	22147737	22264250	600	-0.57892
RNF112	17	19313491	19321089	21	-0.57867
RBM18	9	125000834	125027643	122	-0.57848
PTAR1	9	72323438	72375416	155	0.57844
ZFP37	9	115803144	115819543	51	-0.57836
LPCAT1	5	1460542	1526144	411	0.5783
TM9SF1	14	24657353	24666788	32	0.57824
PCDHB6	5	140528839	140533368	42	0.57817
RAB44	6	36664628	36701460	213	-0.57812
CLDN19	1	43197764	43206425	30	0.57809
KCNJ13	2	233629512	233641775	42	-0.57808
CLEC4A	12	8275228	8291703	60	-0.57803
PRSS46	3	46760073	46778421	82	0.57799
USP6NL	10	11501509	11654179	615	0.57798
ANKRD62	18	12092848	12130263	171	0.57787
RBBP8NL	20	60984293	61003129	121	0.57738
MAN2A1	5	109024156	109203929	888	0.57734
CYP4F3	19	15750701	15772070	205	0.57705
UNC5B	10	72971292	73063135	533	0.57704
TACC1	8	38584704	38711046	396	-0.57702
CORO1C	12	109037885	109125826	319	-0.57697
OR2M3	1	248365370	248367808	14	0.57695
PSTK	10	124738556	124750406	55	0.5768
NDUFB9	8	125550343	125581251	184	0.57665
TARDBP	1	11071462	11086049	48	-0.57664
STAR	8	37999218	38009283	26	-0.57646
LEPR	1	65885335	66103676	904	0.57645
LOC440292	15	78232745	78245644	81	0.57643
GTF2IRD2B	7	74507187	74566123	92	-0.57635
MKKS	20	10384428	10415387	147	0.57634
PNMT	17	37823234	37827228	15	-0.5761
MEP1B	18	29768987	29800867	151	-0.5761
SHD	19	4277598	4291220	96	-0.57587
EIF4E3	3	71727440	71804424	368	0.57577
OR10P1	12	56029676	56032117	11	0.57543
GPR150	5	94954980	94957784	12	0.57542
HOXB5	17	46667619	46671603	12	-0.57537
ERICH4	19	41948063	41951170	15	0.57534
VN1R1	19	57965542	57968607	11	0.57527
FAM135B	8	139141266	139509565	2025	0.57516
SPTAN1	9	131313837	131396444	243	-0.57502
LOC391322	22	24372117	24374543	3	-0.57499
ARID2	12	46122494	46302320	364	-0.57497
KRTAP11-1	21	32251963	32254374	14	-0.57462
SRD5A1	5	6632500	6670175	230	0.57434
MESDC1	15	81292295	81296845	14	-0.57433
MLLT1	19	6209392	6280459	362	0.5743
SLC4A11	20	3207063	3222609	96	-0.5743
TSTA3	8	144693788	144700858	35	0.57421
ITGB2	21	46304864	46349253	320	-0.57418
BCAS3	17	58754172	59470699	2391	-0.57404
TXNIP	1	145437438	145443135	15	0.57395
CREBBP	16	3774055	3930621	549	0.57393
C8orf37	8	96256141	96282207	168	0.57373
MYLIP	6	16128277	16148979	79	-0.57369
DOCK5	8	25041287	25273727	1055	0.57362
THAP4	2	242522820	242577253	230	-0.57358
SNUPN	15	75889424	75919219	101	0.57358
CLIC6	21	36040612	36091025	194	-0.57353
CHEK1	11	125494031	125546650	176	-0.57344
CD5	11	60868930	60895824	125	0.57341
PRLH	2	238474217	238476318	23	-0.57336
EFNA5	5	106711590	107007096	1219	0.5733
PIP5K1B	9	71319188	71624592	1361	0.57326
STX2	12	131273145	131324319	289	0.57324
ZBED8	5	159819155	159827560	30	-0.5732
SDCCAG3	9	139295374	139305554	96	-0.57305
KIAA1324L	7	86505222	86689514	705	0.57299
P2RX6	22	21368442	21382802	89	0.57288
IRF9	14	24629422	24636274	22	0.57284
ITGAX	16	31365488	31394820	85	0.57284
OPTN	10	13140425	13180791	176	0.57271
FBXO24	7	100182840	100199240	37	-0.57255
GTPBP3	19	17444735	17454040	42	-0.57244
RUNX1T1	8	92966195	93115954	372	-0.57237
JPH4	14	24036244	24048509	27	-0.57235
ZNF93	19	20010722	20046882	171	0.57224
MUC3A	7	100546086	100612117	170	-0.57212
OR7D4	19	9323526	9326047	12	0.572
MYH14	19	50705885	50814301	734	-0.57195
TPH2	12	72331626	72426721	453	0.57194
GBP1	1	89516987	89531543	70	0.57182
PLCB2	15	40575461	40600674	126	-0.57167
LAMA2	6	129203286	129838211	2726	-0.57157
LMF1	16	902634	1031818	1197	0.57153
UGT2B17	4	69401902	69434745	156	-0.57152
IL12B	5	158740791	158757981	55	-0.5715
C10orf111	10	15136384	15139818	18	-0.57128
CARF	2	203775978	203851560	248	-0.57126
LOC101060569	15	30807065	30811367	5	-0.57116
LDB1	10	103865315	103880710	45	-0.57109
ITIH5	10	7600232	7709461	725	0.57108
C1orf27	1	186343890	186391003	156	-0.57102
OLA1	2	174936175	175113865	772	-0.57085
TBC1D22A	22	47157514	47571842	2449	0.57082
ADGRG3	16	57701099	57723790	170	0.57079
ZBTB14	18	5288018	5297552	37	-0.57078
SCO1	17	10582649	10601385	52	0.57076
KIF25	6	168417553	168446269	172	0.57074
C2orf69	2	200774979	200793496	69	-0.5707
CRYGN	7	151126056	151137756	64	-0.57065
CDC26	9	116028288	116038369	48	-0.57065
NDUFAF6	8	96036209	96116185	338	-0.57049
SERHL2	22	42948858	42971203	154	-0.57039
PNRC2	1	24285301	24290452	6	-0.57025
E2F7	12	77414026	77459860	208	0.57022
NHSL1	6	138742180	138894226	708	0.57007
ADAD1	4	123299121	123351457	186	-0.5699
SLC38A3	3	50241692	50258906	35	0.56989
TNFRSF10A	8	23047970	23083180	185	0.56986
C11orf57	11	111943968	111956374	32	-0.56984
GPRC6A	6	117112248	117150756	178	0.56981
TOLLIP	11	1294598	1331392	196	0.56977
FERMT1	20	6054492	6104691	330	-0.56971
ZNF830	17	33287549	33290705	14	0.56966
FAM26E	6	116831808	116840209	36	-0.56965
ZNF518A	10	97888472	97924017	155	-0.56961
FAM69C	18	72101963	72125570	139	0.56958
RHOG	11	3847208	3862713	96	-0.56946
RABGGTB	1	76250879	76261275	36	-0.56939
WDR62	19	36544783	36596512	239	-0.56933
CELSR3	3	48672896	48700848	48	-0.56928
ACYP2	2	54341410	54532937	911	-0.56889
MCTP2	15	94773772	95027681	1310	-0.56889
KRT37	17	39575809	39581322	35	-0.56878
SIPA1L2	1	232532711	232766407	1210	-0.56874
QPCT	2	37570742	37600965	182	-0.56861
AGT	1	230837269	230850836	92	-0.56859
PLA2R1	2	160787523	160919626	679	-0.56855
KYNU	2	143505497	143800385	1302	-0.56854
EDEM1	3	5228359	5262150	128	0.56839
MBD3L4	19	7036755	7040684	3	-0.5683
GHRHR	7	31002636	31019646	93	0.56821
SPINK7	5	147690990	147695982	26	-0.56812
RRBP1	20	17593323	17663434	319	0.56811
SCN7A	2	167259083	167343981	345	0.5681
NAA50	3	113434307	113465620	73	-0.5679
C1orf226	1	162347696	162357108	43	0.56782
PAN2	12	56709007	56728337	56	-0.56776
ARPC4-TTLL3	3	9833232	9878540	228	0.56769
ZFP90	16	68572192	68610475	238	0.56767
DOPEY1	6	83776385	83881569	266	-0.5676
ZBTB9	6	33421356	33425821	16	-0.56759
WDFY4	10	49891907	50191501	1485	0.56757
CAPN1	11	64947686	64979977	103	-0.56755
MECOM	3	168800287	169382063	2747	-0.56752
FBXW8	12	117347756	117469453	518	-0.56743
GPR139	16	20041981	20085600	260	-0.56742
CDHR4	3	49827165	49837754	32	0.56734
BTNL9	5	180466203	180489023	100	0.56732
LRRC27	10	134144614	134195510	343	0.56718
ARHGEF37	5	148960064	149015031	291	0.56705
KRT14	17	39737531	39743647	25	0.5669
KATNAL1	13	30775767	30882124	559	0.56686
ZMYM6NB	1	35446127	35451448	20	0.56673
PLA2G1B	12	120758914	120766092	27	0.56655
RUNX1	21	36159098	36422095	1120	-0.56654
FAM221B	9	35816014	35833872	68	-0.56644
RIMBP3B	22	21737040	21743958	1	0.56635
ZBTB37	1	173836220	173857096	86	-0.56625
TUBGCP2	10	135091134	135126341	229	-0.56617
MAX	14	65471819	65569913	409	0.56616
C7orf33	7	148286657	148313452	123	-0.56609
DESI1	22	41993032	42017579	71	-0.56608
MEI4	6	78359302	78634976	1414	0.56601
OSTN	3	190916039	190983904	336	0.5659
TUBB3	16	89987417	90003005	92	0.56582
GSTA5	6	52695540	52711393	77	0.56579
ATP1A2	1	160084520	160113881	149	-0.56572
HCRT	17	40335078	40337970	6	-0.5656
SNRNP200	2	96939074	96971807	81	0.5655
NSUN6	10	18833264	18948680	743	0.56548
GLI2	2	121492441	121750729	1185	-0.56546
DCC	18	49865542	51062773	6893	-0.56544
ABCF1	6	30538170	30559809	88	-0.56542
CEP126	11	101784746	101872293	315	-0.5651
DEFB124	20	30052309	30061316	40	-0.56499
ZNF174	16	3450190	3459864	48	0.56498
PRODH2	19	36289892	36304701	62	0.56498
TTLL3	3	9850632	9878540	159	0.56493
BTN3A1	6	26401465	26415944	83	0.5649
RUNDC1	17	41131527	41146213	38	-0.56487
LAMB3	1	209787215	209826320	224	0.56487
CTLA4	2	204731511	204739183	16	-0.56485
GAD2	10	26504236	26593991	351	-0.56478
TCF20	22	42555019	42665268	357	-0.56471
OR2T12	1	248456918	248459380	17	-0.56462
XXYLT1	3	194788008	194992395	1103	0.56461
MTPAP	10	30597730	30638767	147	0.56451
SLC2A12	6	134307719	134374289	249	0.56444
FNIP1	5	130976407	131133256	432	0.56441
ARMC4P1	10	27554336	27580847	187	0.56439
SGTA	19	2753711	2783863	175	0.56432
AKR1E2	10	4867369	4890754	292	0.5643
NPAP1	15	24919541	24929093	47	-0.56412
PHF2	9	96337909	96442369	627	0.56409
ZBTB20	3	114032348	114866632	2873	-0.56398
C20orf144	20	32249092	32252221	3	-0.56391
PCGF3	4	698537	764928	452	0.56384
NMT1	17	43137322	43186884	263	0.56369
LOC101928841	13	114053786	114069208	109	-0.56365
ZEB2	2	145140942	145278458	363	-0.56358
ATP6V1E1	22	18073902	18112088	283	-0.56348
PSMD1	2	231920578	232038041	358	0.56331
ZMYND11	10	179405	301077	423	-0.56326
NLRP2	19	55475652	55513010	332	-0.56326
FOXL1	16	86611115	86615804	21	0.56309
COMMD1	2	62114904	62363705	851	0.56301
CRYM	16	21268839	21314904	178	0.56285
NCAPH2	22	50945645	50963709	98	0.56285
SLC4A7	3	27413212	27526411	521	-0.56271
OR7C1	19	14908943	14946688	196	-0.56271
KIR2DL3	19	55248974	55265004	99	0.56271
CSNK2A2	16	58190811	58232282	186	-0.56266
TXNL4B	16	72117756	72128715	60	-0.5625
NDRG2	14	21483922	21539598	262	0.56249
ADAMTS15	11	130317869	130347039	126	-0.56247
CST8	20	23470766	23477155	35	-0.56222
ITIH3	3	52827784	52843525	82	-0.56221
MPV17L	16	15488611	15504043	71	0.56216
GIPC1	19	14587571	14607461	114	-0.56207
TRIM2	4	154072650	154260974	835	-0.56202
IMMP2L	7	110302106	111203088	3142	-0.56195
RNF17	13	25337301	25454559	505	-0.56178
COLCA1	11	111163114	111177604	76	-0.56172
ZKSCAN8	6	28108688	28127750	80	-0.56164
IL1F10	2	113824547	113833927	72	-0.56157
PIWIL2	8	22131810	22216060	404	0.56148
DGUOK	2	74152953	74186588	138	-0.56147
PFKL	21	45718925	45747761	192	-0.56141
ZNF225	19	44616528	44637755	97	-0.56137
GMPR	6	16237811	16296280	318	-0.56105
SRRD	22	26878850	26888404	45	0.56101
CROCC	1	17247445	17299974	295	-0.56095
JMY	5	78530925	78623538	292	-0.56094
CSDC2	22	41956014	41973170	58	-0.56093
FASTKD2	2	207629112	207661413	135	-0.56082
CDH24	14	23515270	23527247	50	0.56081
PRR23D1	8	7393937	7400339	1	0.56066
IYD	6	150688987	150726265	291	0.56052
HIST1H2BF	6	26198787	26200716	24	-0.56052
WTH3DI	2	132117065	132122231	24	0.56051
CHRNA1	2	175611320	175629700	79	-0.56041
DEFB126	20	122194	126892	18	-0.56029
TCEB1	8	74856373	74885022	129	-0.56024
PCDH9	13	66875966	67804968	3479	0.56005
TRIM46	1	155144702	155157947	40	0.56003
NAA38	17	7759003	7789108	107	0.55996
MTMR14	3	9690117	9744578	173	-0.55986
PSAPL1	4	7431021	7437200	72	-0.55979
PI4KB	1	151263273	151300691	108	0.55974
NCBP2	3	196661273	196669964	42	-0.55973
NPIPA5	16	15456481	15475844	63	-0.55956
GPCPD1	20	5524080	5592172	295	-0.55951
ITGAM	16	31270288	31344713	263	-0.55949
UPF2	10	11961021	12085669	616	0.55947
GPR31	6	167569360	167571819	8	0.5592
PDE7B	6	136171834	136517209	1298	0.55919
ADCK3	1	227083589	227175746	373	-0.55909
EPHX1	1	225996797	226033764	233	-0.55894
CCDC127	5	203875	218833	90	0.55893
ALG10	12	34174216	34181737	24	0.55893
AZIN2	1	33545711	33586632	130	0.55879
SLC45A1	1	8377171	8404727	124	0.55876
MYH9	22	36676323	36784607	575	-0.55871
CMAS	12	22198108	22219108	64	-0.55869
ZNF546	19	40501943	40524014	98	0.55863
EIF2B2	14	75468612	75476794	29	0.55862
TRAPPC13	5	64919558	64962454	195	-0.55856
PRKRIR	11	76060004	76092380	103	-0.5584
METAP2	12	95866822	95910115	202	-0.55839
HPCAL4	1	40143320	40157882	112	0.55835
PIK3CB	3	138370540	138554280	509	-0.55823
SMIM23	5	171211819	171218629	37	-0.55821
CASP14	19	15159291	15169604	71	-0.55809
TNFRSF19	13	24143509	24250744	522	0.55807
QRICH1	3	49066140	49132004	144	0.55805
COQ7	16	19077917	19091917	69	0.55792
MEI1	22	42094518	42195959	425	-0.5577
SLC14A1	18	43303088	43332985	171	-0.55767
RUVBL2	19	49495738	49519683	124	0.55763
WDR41	5	76726622	76788832	431	0.55762
GPD2	2	157290965	157443415	501	0.55752
CHTF8	16	69150912	69166993	52	-0.55749
ORM2	9	117091069	117096036	28	-0.55735
BRF1	14	105674623	105782414	550	-0.55712
TCF7	5	133449402	133484420	160	0.55695
ZG16	16	29788561	29793469	6	0.55691
NXPE1	11	114391423	114431080	173	0.55679
ECEL1	2	233343537	233353032	56	-0.55674
CRACR2B	11	825144	832491	43	-0.5566
MORF4L1	15	79131903	79190581	312	0.55657
TMEM260	14	57045509	57116733	373	-0.55624
PTN	7	136911088	137029106	515	-0.55616
PJA2	5	108669410	108746175	415	0.55613
ARL15	5	53179578	53606903	2118	-0.55613
HPCAL1	2	10442015	10568243	768	0.55608
MSMO1	4	166247818	166264816	111	0.55605
LRPAP1	4	3504324	3534724	230	-0.55601
ZNF214	11	7019549	7042086	119	-0.55599
PPIC	5	122358078	122372925	69	0.5556
EIF2B3	1	45315194	45452894	630	0.55559
ARHGEF15	17	8212556	8226334	69	0.55557
GLB1L	2	220100331	220110655	39	0.55554
DARS2	1	173792719	173828182	90	0.5555
RWDD2B	21	30377080	30392185	50	-0.55533
DAAM1	14	59654329	59838623	787	0.5553
RFX5	1	151312116	151320285	17	0.55529
L3MBTL1	20	42135320	42180090	204	0.55526
LRP3	19	33684599	33700273	85	-0.5552
PLIN4	19	4501192	4519029	171	0.55518
SEMA4B	15	90726985	90773397	251	-0.55489
UNC13D	17	73822306	73841298	126	-0.55488
C22orf24	22	32328507	32341836	69	0.55483
LINGO3	19	2288774	2308656	110	-0.55475
NBPF6	1	108991887	109014139	35	-0.55472
BAIAP2	17	79007944	79091732	617	0.55469
PLEKHA7	11	16808207	17036463	1092	-0.55469
RARS	5	167912463	167946811	213	-0.5546
LSP1	11	1873200	1913993	276	0.55456
LONRF2	2	100888753	100939695	283	-0.55456
GGCT	7	30535237	30544957	47	0.55455
OR4E2	14	22132297	22134738	16	-0.55421
LRRC58	3	120042576	120068686	115	0.55413
C16orf71	16	4783289	4799897	80	0.554
DNAJC7	17	40127439	40170215	111	0.554
TIMM10B	11	6501677	6506609	12	-0.55398
LIPI	21	15479784	15583861	636	-0.55394
TMEM231	16	75571015	75590684	114	-0.55381
AKAP8L	19	15489859	15530416	125	0.55357
ANXA8L1	10	47156983	47174680	12	0.55356
BLM	15	91259579	91359186	444	0.55342
DCTN4	5	150087309	150139157	190	-0.55338
TUBA3D	2	132232580	132241007	57	-0.55308
PHLPP2	16	71677827	71758298	321	-0.55302
SLC6A15	12	85252267	85307108	225	-0.5529
NR2F6	19	17341692	17357244	77	-0.5527
ZNF624	17	16523048	16557667	140	0.55254
ENPP7	17	77703882	77716521	74	0.55248
OR5J2	11	55943094	55945532	8	-0.55231
TOMM70A	3	100081303	100120742	162	0.55227
NEK5	13	52637898	52703714	256	-0.55224
BET1	7	93591082	93634193	114	-0.55221
ANO1	11	69923408	70036151	732	0.55199
COX8A	11	63741079	63744515	12	-0.55199
SLC26A9	1	205881176	205913088	215	-0.55188
TMEM191C	22	21820459	21824724	4	-0.55181
HNRNPLL	2	38788120	38830678	177	0.55178
SEC14L6	22	30919629	30943169	131	-0.55177
ZNF705D	8	11945847	11973525	11	0.55175
REG4	1	120335641	120354703	105	0.55174
ZNF69	19	11997633	12025866	130	-0.55168
COBLL1	2	165535695	165699178	802	0.55161
PM20D2	6	89849047	89875788	101	0.55161
SLC22A16	6	110744890	110798344	291	0.55144
KIFC1	6	33358301	33378201	87	0.55132
ZNF224	19	44597482	44614497	73	0.55131
SCD5	4	83549690	83720510	1085	-0.55119
EZR	6	159185773	159240956	320	-0.55115
ICAM3	19	10443452	10450845	44	0.55107
MFN2	1	12039238	12074072	135	0.55092
ZNF324	19	58977412	58985445	22	0.55074
ABL2	1	179067462	179199319	476	0.55061
SSTR3	22	37599277	37616972	101	-0.5506
MC5R	18	13824543	13827361	22	-0.55053
NEUROD6	7	31376075	31381038	19	0.5505
SGK223	8	8174258	8244441	384	-0.55023
C17orf70	17	79505911	79519929	88	-0.55017
CHCHD2	7	56168266	56174687	23	0.55014
ENO4	10	118607741	118642612	115	0.55
CPNE5	6	36707549	36807720	568	-0.54997
KPNA6	1	32572644	32642669	187	-0.54993
RAD54B	8	95383188	95487843	489	0.54993
STPG2	4	98479025	99064891	3153	0.54992
LOC648044	19	12797791	12799730	8	-0.54987
SAG	2	234215309	234256201	215	-0.54984
ZNF713	7	55954148	56009019	243	0.54972
OR5AP2	11	56407965	56410415	16	-0.54969
DEFB136	8	11830446	11832608	16	-0.54966
LOC100652871	22	24277480	24285485	83	0.5496
TSSK6	19	19624028	19626969	7	-0.54957
SCRN1	7	29958719	30030405	271	-0.54948
AP1AR	4	113151893	113191711	123	-0.54946
VWA1	1	1369903	1378762	36	-0.54945
GGT6	17	4459222	4464376	21	0.54941
RSAD2	2	7016796	7038870	92	-0.54935
ZKSCAN1	7	99612204	99643303	95	-0.54926
SIRT4	12	120729002	120751545	138	0.54909
FAM214A	15	52872518	52972069	354	0.54902
PTPRF	1	43990708	44089843	405	-0.54901
SCARA5	8	27726399	27850869	714	0.54898
HIP1R	12	123318045	123348008	149	0.54889
PABPN1	14	23788397	23795894	25	0.54887
FAP	2	163026194	163100545	228	0.54873
CYP2D6	22	42521501	42527383	62	0.54871
SERPINB2	18	61553939	61571624	115	-0.54868
ADAMTSL5	19	1504017	1513688	52	-0.54862
TSACC	1	156306105	156317286	27	-0.54861
NTPCR	1	233085277	233115048	115	-0.54843
SLC30A5	5	68388776	68427399	141	-0.54835
B3GNT3	19	17904919	17924885	124	0.54833
KBTBD4	11	47592749	47601067	20	-0.54831
KCNK13	14	90527109	90652701	672	-0.54816
CPXM2	10	125504152	125652000	858	-0.5481
SSR1	6	7280283	7314041	237	-0.5481
DPH5	1	101454179	101491865	94	0.54804
TP53INP2	20	33291147	33301740	35	0.54802
SIPA1L3	19	38396525	38699509	1278	0.54794
BTG1	12	92533054	92540173	30	-0.54792
FCN2	9	137771658	137779866	65	-0.54788
ALKBH8	11	107372453	107436968	319	0.54786
LTV1	6	144163508	144185443	74	-0.54778
C19orf54	19	41245761	41257033	51	-0.54777
BTBD2	19	1984437	2016202	212	-0.54773
C10orf99	10	85932511	85945550	64	-0.5477
TFAP2A	6	10392419	10420297	89	0.54768
HTT	4	3075408	3246187	718	-0.5476
CCL21	9	34708002	34710664	16	0.54744
EXOG	3	38536763	38584221	170	-0.54742
DLGAP5	14	55613834	55658896	208	-0.54741
CYLD	16	50774961	50836347	221	0.54733
C15orf39	15	75490219	75505010	63	0.54732
SENP7	3	101042049	101232585	776	-0.54729
2023-09-12	16	4826615	4839022	83	0.54729
SRSF7	2	38969741	38979136	31	0.5472
RPA1	17	1732273	1803348	355	-0.54717
MGAT4C	12	86372037	87233181	3773	0.54699
IFI30	19	18283590	18289434	21	-0.5469
WNT2B	1	113009040	113064410	236	-0.54674
MYH7B	20	33542704	33590740	198	0.54667
CCDC108	2	219866568	219906773	120	-0.54667
LOC100506718	14	86014983	86029896	77	0.54661
RND2	17	41176258	41184558	25	-0.54653
SHANK1	19	51162052	51220695	258	-0.54647
MVP	16	29830715	29859860	70	0.54634
PFDN2	1	161069346	161088366	78	0.54632
OTX1	2	63276192	63285466	17	0.54623
HSD11B1L	19	5679776	5689034	26	-0.54586
BRINP3	1	190065792	190448034	1298	0.54585
SLC17A8	12	100749857	100816337	268	0.54575
RGS3	9	116206009	116360523	642	-0.54559
GPR137C	14	53018866	53104931	339	-0.54524
KIAA1033	12	105500492	105563412	239	0.54521
BEST4	1	45246831	45254148	15	0.54515
C9orf91	9	117372706	117409203	231	-0.54503
SNAI1	20	48598513	48605923	42	0.54499
KRI1	19	10662761	10677202	82	-0.54497
LOC100293704	12	123847046	123850836	22	-0.54497
KRTAP4-6	17	39294685	39297239	16	-0.54497
TBC1D15	12	72232487	72321129	325	0.54494
C22orf29	22	19832661	19842871	54	0.54479
JAM2	21	27010594	27090374	313	0.54468
LOC101929766	1	189234212	189305163	346	-0.54467
CNOT6L	4	78633541	78741264	315	0.5445
CLRN1	3	150642950	150691286	267	0.54444
C11orf94	11	45927085	45929333	7	0.5444
DHX37	12	125430370	125474167	370	0.54439
MRPL54	19	3761665	3768063	35	-0.54432
TRIM64C	11	49074266	49081164	21	-0.54425
CCDC138	2	109402208	109493547	332	0.54392
PKIG	20	43159422	43248178	279	-0.54386
HAX1	1	154244039	154248851	14	-0.54379
IZUMO4	19	2095422	2100086	37	0.54349
DYNC2LI1	2	44000178	44055595	373	-0.54343
HBP1	7	106808406	106843474	114	-0.54336
PPP1R3D	20	58510887	58515852	12	-0.54333
PAPSS2	10	89418476	89507962	431	0.54331
DHX29	5	54551073	54604021	157	-0.5431
CLASRP	19	45541298	45574714	111	-0.54308
DEFB134	8	11850489	11854260	27	0.54303
TBC1D10C	11	67170384	67178061	32	0.54299
B9D1	17	19239563	19281995	138	0.54268
TBRG1	11	124491742	124506322	44	-0.54266
CETN3	5	89688528	89706111	25	0.54252
SELT	3	150320066	150348734	91	0.54242
SCHIP1	3	158990036	159615655	2583	-0.54232
MYBBP1A	17	4441191	4459421	131	-0.54228
TNFRSF14	1	2486291	2495768	42	-0.54224
TXNL1	18	54269053	54306420	138	0.54211
PPIB	15	64447014	64455854	39	0.54196
EXOSC1	10	99194666	99206308	53	0.54193
DDX1	2	15730745	15771735	186	0.54191
SIPA1	11	65404578	65418891	45	-0.54189
JUNB	19	12901310	12904625	7	0.54181
PHF7	3	52443577	52458157	49	-0.5418
TAF6L	11	62537775	62555314	63	0.54176
CIART	1	150253930	150260005	19	0.54175
CAB39	2	231576557	231686290	395	0.5417
PAX5	9	36832272	37034976	1118	0.54169
ZIC1	3	147126181	147135006	30	-0.54164
WDR93	15	90233028	90287369	261	-0.54151
PRAME	22	22889123	22902196	83	0.54129
NUDT5	10	12208573	12238643	124	-0.54124
RPS6KA2	6	166821854	167276448	2729	0.54124
DNAJC24	11	31390377	31454882	209	-0.541
RAPGEF3	12	48127453	48165346	202	0.54097
UMPS	3	124448213	124468620	105	-0.54094
RGP1	9	35748277	35753764	22	-0.54089
RANBP6	9	6010019	6016140	15	-0.54082
CFAP61	20	20032158	20341859	1480	-0.54078
GRIA1	5	152869084	153193929	1692	0.54076
OR10G8	11	123899330	123901765	13	-0.54064
PAPPA2	1	176431307	176815237	1318	0.54047
APAF1	12	99038078	99129711	328	-0.54042
EXOC5	14	57668194	57736226	207	0.5402
RPUSD1	16	833974	838883	32	0.54013
CCNB1	5	68461837	68474572	57	0.54011
CLDND1	3	98218628	98242410	86	-0.54002
PRAMEF1	1	12850546	12857277	72	-0.53994
HHIPL1	14	100110480	100143511	176	-0.53987
C20orf196	20	5730043	5845058	660	0.53968
FAM3B	21	42687661	42730154	209	-0.53968
CYB5D2	17	4045441	4061495	95	-0.53939
CDRT1	17	15490977	15523518	192	0.53933
AAK1	2	69684127	69902066	796	0.53928
CLK4	5	178028664	178054593	78	-0.53924
CIB1	15	90772477	90809491	199	-0.53908
SLAIN2	4	48342497	48428718	360	-0.53899
MAPRE1	20	31406699	31438711	140	0.53898
PRKAA1	5	40758481	40798797	137	0.53893
PRDM2	1	14025714	14152074	583	-0.53892
TMPRSS13	11	117770356	117800668	195	0.53892
CKS2	9	91925113	91932118	44	-0.53886
C12orf10	12	53692132	53701465	24	-0.53876
BRINP2	1	177139058	177252058	346	0.53867
MCU	10	74450889	74647952	446	0.53857
NRGN	11	124608829	124617602	24	0.53851
ZNF709	19	12570998	12596132	86	-0.53838
PRKDC	8	48684669	48873243	430	-0.5383
ZYX	7	143077338	143088704	52	0.53829
FGB	4	155483132	155494415	51	-0.53829
TUBGCP4	15	43662257	43698758	95	0.53828
ZNF354B	5	178285954	178311924	244	0.53827
SLC41A1	1	205757221	205783387	102	0.53822
TUT1	11	62340431	62359609	44	0.53821
PLD4	14	105390153	105400073	48	-0.5382
PIEZO1	16	88780746	88851872	721	-0.53817
DRD2	11	113279317	113346913	279	0.53797
RPP21	6	30311897	30315135	23	-0.53792
PIK3R6	17	8705055	8771494	337	0.53787
TSSK2	22	19117321	19120636	9	0.53783
FAU	11	64887099	64890172	12	-0.53772
MRPL50	9	104150096	104161419	48	0.53765
FAM86C1	11	71497557	71512780	179	0.53764
TRPC4AP	20	33589207	33681118	388	0.53752
RAB3C	5	57876950	58155721	1272	-0.53748
MUC16	19	8958516	9092518	723	0.53743
ABRA	8	107770711	107782972	45	0.53718
MLANA	9	5889895	5910322	79	0.53709
MEGF8	19	42828730	42883421	135	-0.53684
RMND5A	2	86946414	87005664	160	0.53676
NCOR1	17	15932408	16119374	655	0.53675
HERC2	15	28355183	28567813	442	0.53666
DDAH2	6	31693817	31698539	17	-0.53654
PRODH	22	18899206	18924566	195	0.53649
XRCC1	19	44046464	44080230	182	-0.53649
PLRG1	4	155455149	155472085	72	-0.53648
IFNW1	9	21139631	21142644	10	0.53646
GZF1	20	23341769	23354183	54	-0.53646
C17orf96	17	36826956	36831687	14	-0.53646
PACS1	11	65836747	66012718	500	0.53645
DSN1	20	35379194	35403078	52	-0.53643
TAPBP	6	33266471	33282664	61	0.53643
GLYATL1	11	58694102	58725043	144	0.53637
USP31	16	23071727	23161091	369	-0.53632
CHST6	16	75506022	75529426	116	-0.53625
GBA3	4	22693537	22821698	494	0.53612
LAPTM5	1	31204315	31231183	131	0.5361
STC2	5	172740726	172757006	54	0.53594
PRKAB2	1	146625685	146644668	98	0.53585
NTHL1	16	2088816	2098431	38	0.53582
DYNC1I2	2	172542919	172607168	207	0.53579
FTSJ3	17	61895793	61905531	41	-0.53542
DHH	12	49482204	49489102	15	-0.53539
TRDMT1	10	17178828	17244593	343	0.53526
LRP8	1	53707036	53794321	331	-0.53504
CELA3A	1	22327149	22339535	132	0.53499
R3HDML	20	42964798	42979932	86	-0.53499
CDHR1	10	85953391	85979877	144	-0.53488
MED21	12	27174455	27184106	39	-0.53462
PPM1J	1	113251616	113258450	30	0.53459
NTRK2	9	87282417	87642485	1561	-0.53457
SNX25	4	186129773	186285620	765	-0.5344
OR52I1	11	4614269	4616743	15	0.53431
PFN1	17	4847945	4852881	31	0.53403
TAF4	20	60548854	60641366	520	0.53388
FLRT1	11	63802442	63887155	350	0.53386
IDI2	10	1063847	1072299	55	0.53385
C2orf83	2	228473806	228498536	251	-0.53378
OR2A12	7	143791201	143793633	7	0.53377
CAPN7	3	15246733	15294923	133	0.53366
GOLGA8A	15	34670269	34730167	312	-0.53363
SMIM14	4	39547917	39640981	344	0.53354
SMG8	17	57286371	57293111	18	0.53333
KRTAP4-7	17	39239459	39241896	27	-0.53327
LRRC23	12	7012897	7023906	38	-0.53325
STAU1	20	47728876	47805407	284	0.53321
SLC39A7	6	33167603	33172714	18	0.53317
ASPHD1	16	29911147	29931681	54	0.53297
FAM57B	16	30034748	30064838	92	-0.53295
RNF207	1	6265189	6281859	83	-0.53294
CHIA	1	111832474	111863688	282	-0.53283
DDX23	12	49222539	49246457	79	-0.53283
AOAH	7	36551549	36764654	979	0.53283
SPIRE1	18	12445511	12661956	1045	-0.53282
RANBP17	5	170287880	170727954	1509	-0.53281
ZNF680	7	63979255	64024005	276	0.53253
KCTD18	2	201352677	201375317	89	0.53239
XCL2	1	168509003	168513735	53	0.53227
GMFG	19	39817999	39827226	36	-0.53223
NT5DC2	3	52557385	52569593	63	-0.5321
TACC3	4	1722217	1747405	197	0.53206
PIGH	14	68047225	68067517	113	0.53204
KRT74	12	52958603	52968109	78	0.53196
EPHA10	1	38180646	38231324	267	0.53196
BDH1	3	197235654	197300694	378	-0.53194
DAZL	3	16627299	16647506	127	-0.53194
WIZ	19	15531318	15561267	72	-0.53187
SEH1L	18	12946983	12988036	198	0.53185
SLC39A1	1	153930575	153941160	34	-0.53156
CDC23	5	137522337	137549532	89	0.53142
PPIAL4G	1	143766144	143768381	4	-0.53118
C10orf62	10	99348450	99351191	10	-0.53111
EIF4EBP2	10	72162861	72188874	98	0.53111
IL26	12	68594129	68620071	105	0.5311
MED12L	3	150802452	151154965	1501	0.53109
EI24	11	125438298	125455075	62	-0.53105
INSC	11	15132970	15269254	660	-0.53105
DDX25	11	125773261	125793505	95	-0.53093
HAPLN3	15	89419519	89439357	122	-0.53081
COPS2	15	49416471	49448354	123	0.5308
CARM1	19	10981253	11033953	186	0.53066
CACNG2	22	36955916	37099190	665	-0.53064
LOC729159	16	60391359	60394167	29	-0.53051
KANK1	9	469294	746606	2001	0.53047
PAPPA	9	118915071	119165100	899	0.53036
WNT1	12	49371236	49376896	8	0.53035
GNRHR	4	68602093	68622304	96	0.53032
TMEM126A	11	85357963	85368097	39	-0.53021
MLYCD	16	83931720	83962928	235	-0.53018
ARHGEF25	12	58002963	58011528	22	-0.53001
SLC1A1	9	4489427	4587969	575	-0.52988
R3HDM4	19	895503	913725	118	-0.52972
SLITRK5	13	88322931	88332371	26	-0.52964
ZBTB8OS	1	33085421	33117065	146	-0.52959
TWSG1	18	9333765	9402924	313	0.52956
TPPP3	16	67422710	67427949	11	-0.52952
ZNF563	19	12427291	12445034	63	-0.52942
LPO	17	56314787	56346379	92	0.52937
CYHR1	8	145674315	145691531	77	0.52928
UBIAD1	1	11332255	11348991	43	-0.52921
DEFA1B	8	6853288	6857224	8	0.52921
LGSN	6	63984856	64030382	119	-0.52917
RAD21	8	117857173	117887605	120	0.52914
NOS1	12	117644921	117800107	693	-0.52913
UBE2D4	7	43965035	43996235	134	0.52906
ITGB6	2	160955182	161110849	753	-0.52893
PATE4	11	125702211	125710467	51	-0.52873
WDR88	19	33621949	33668330	228	-0.52872
OR2A4	6	132020609	132023041	8	0.52866
OLIG2	21	34397216	34402004	12	0.52862
FBXO30	6	146118271	146136429	64	0.52855
GRSF1	4	71680499	71706127	124	-0.52855
PCDH15	10	55561531	56561551	6026	-0.52846
LEFTY2	1	226123298	226129583	18	0.52841
RAB6C	2	130736235	130740811	21	-0.52819
ARHGDIB	12	15093949	15115062	88	-0.52818
SH2D6	2	85659108	85664680	33	0.52815
ASB3	2	53896117	54014646	595	0.52809
HAGH	16	1858104	1877695	225	0.52799
CSHL1	17	61985965	61989188	31	-0.52799
C10orf11	10	77190217	78317633	4194	-0.52793
WFDC2	20	44097229	44110672	74	0.52792
PHAX	5	125935607	125963444	136	0.52784
ADAR	1	154553533	154600956	143	0.52761
AKAP8	19	15463332	15491138	108	0.52752
SSTR4	20	23015057	23017814	17	-0.5275
EPHA6	3	96532425	97468286	2920	-0.5275
DCUN1D2	13	114109134	114145524	142	-0.5275
STRA13	17	79975579	79981286	38	-0.52747
PPP1R27	17	79790368	79793426	12	0.5273
ABRACL	6	139348819	139364939	79	0.52727
TATDN2	3	10289177	10323406	167	-0.52725
CPNE7	16	89641176	89664154	184	-0.5272
GOLGA8O	15	32733115	32748986	17	0.52712
CDH15	16	89237163	89262400	155	0.52692
ABCB5	7	20654245	20797137	789	-0.52683
C15orf53	15	38987799	38992739	45	0.5268
CRLS1	20	5985739	6021199	135	-0.52652
TRIM26	6	30151232	30181771	275	0.52646
PAOX	10	135191741	135205698	79	0.52641
COL11A2	6	33129469	33160745	144	0.52638
SERTAD4	1	210405195	210420752	47	-0.52637
PCDHB7	5	140551243	140556457	31	0.52619
PPP4C	16	30086297	30097198	32	0.52612
PGBD5	1	230456392	230562174	606	-0.52606
TGIF2	20	35200876	35222855	33	0.52602
ANKDD1B	5	74906301	74968171	248	0.52591
FGF7	15	49714375	49780023	287	0.5258
POP4	19	30096170	30108662	75	-0.52544
TMEM134	11	67230819	67237248	27	0.52536
VSIG10	12	118500398	118542310	222	-0.52515
ARHGEF5	7	144051489	144078225	28	0.52503
ZNF296	19	45573758	45580188	20	0.52503
PNOC	8	28173562	28201372	146	-0.525
ZDHHC2	8	17012836	17080741	374	0.5248
EED	11	85954586	85990285	148	-0.52465
ING4	12	6758704	6772811	42	0.52442
LRAT	4	155664163	155674770	27	-0.5243
FAM136A	2	70522108	70529793	27	-0.52423
HIST2H2BF	1	149753245	149784465	61	-0.52421
WASF2	1	27729734	27817178	275	0.52406
NPR3	5	32709284	32792330	375	0.52389
PTCH1	9	98204264	98279747	321	-0.52382
2023-03-02	1	220920325	220958657	346	0.5238
TEKT3	17	15206129	15245458	164	0.52375
NRP2	2	206546184	206663357	493	0.52371
OTUD6B	8	92081424	92099823	55	-0.52368
PLAU	10	75669862	75677759	30	0.5236
RP9	7	33133409	33149502	62	-0.52358
CNGA3	2	98961618	99015564	274	-0.52354
PIGX	3	196438234	196463378	144	-0.52351
SOCS4	14	55492844	55516707	80	0.52347
CELF3	1	151671534	151689790	56	0.52347
ZNF660	3	44625456	44641686	52	-0.52345
SKA3	13	21726734	21751241	140	0.52331
C20orf141	20	2794633	2796976	13	-0.52311
WIPF2	17	38374556	38439444	227	-0.52297
SLC13A4	7	135364979	135413443	253	-0.52293
DYRK2	12	68041512	68056944	56	-0.52271
MBD3L5	19	7029594	7033522	12	0.5227
ELP5	17	7154372	7163759	32	0.5226
STARD10	11	72464774	72505250	130	-0.52247
NBAS	2	15306032	15701972	1603	0.52245
ZBTB25	14	64915285	64971156	200	0.5224
LALBA	12	48960467	48964329	10	0.52237
THAP2	12	72056677	72074928	43	0.52235
HGS	17	79649962	79669651	137	0.52225
OR9G4	11	56509304	56511787	11	-0.52215
KITLG	12	88885570	88974750	291	0.52215
GNG5	1	84963006	84972762	40	0.52187
ATP13A5	3	192991831	193097014	567	-0.5217
ARF5	7	127227406	127232259	30	-0.52166
NOVA1	14	26914089	27067739	537	0.52164
PCSK6	15	101843133	102030687	1337	-0.52154
ARPC5	1	183594328	183605576	73	0.5215
UGGT2	13	96452834	96706236	859	0.52132
RNF185	22	31555138	31603505	218	0.5213
CD8A	2	87010728	87036019	94	-0.52118
TIMM13	19	2424622	2428414	31	-0.52108
FOXJ3	1	42641210	42802048	538	-0.52103
NDN	15	23929554	23932950	6	-0.52097
OR2T2	1	248615099	248617573	6	0.52094
SYNJ2	6	158401888	158520708	598	-0.52085
ZNF121	19	9675292	9695709	88	0.52073
TRRAP	7	98475113	98611366	502	-0.52069
ACTR1A	10	104237986	104263080	108	-0.5205
WBP1	2	74683996	74688518	9	-0.52042
FREM2	13	39260173	39461768	838	-0.52035
PTGER2	14	52780016	52795824	76	-0.52032
TAS2R30	12	11284884	11287343	20	-0.52031
IAH1	2	9613670	9629104	78	0.52021
CHD1L	1	146713291	146767947	346	0.52013
RASSF2	20	4759669	4804791	329	0.52013
RAPGEF5	7	22156908	22397251	1127	-0.52007
HIST1H1C	6	26054968	26057199	22	0.51995
TPK1	7	144148034	144533988	1624	-0.51993
DTWD1	15	49912226	49937833	113	0.51985
PPRC1	10	103891787	103910590	52	-0.51979
EPHA8	1	22889004	22930587	259	-0.51974
MON2	12	62859597	62991863	508	-0.5197
SNX8	7	2290405	2354599	425	-0.51954
VHLL	1	156267415	156269928	10	-0.51941
SELENBP1	1	151335778	151345710	37	0.51938
SLC35E1	19	16659648	16683693	79	-0.51935
ELP6	3	47536130	47555699	53	0.51928
PPFIBP2	11	7533996	7679037	875	0.51925
PRSS8	16	31141754	31147651	17	0.5191
TRIM11	1	228580373	228595084	51	0.51887
CCNJL	5	159677666	159740102	299	-0.51883
LPPR1	9	103790031	104087917	1556	-0.51863
BYSL	6	41887965	41901284	45	-0.5184
CA2	8	86375131	86394221	55	-0.51838
FAM111A	11	58909219	58923012	49	0.51821
CCDC157	22	30751627	30773318	102	-0.51805
CACNG6	19	54493403	54516420	146	0.51803
GUCA1C	3	108625491	108673242	244	-0.51797
GJC2	1	228336415	228348027	30	0.51794
SULT1C4	2	108993413	109004796	59	0.51793
PCGF1	2	74731170	74736207	9	-0.51787
SHISA4	1	201856797	201862215	22	0.51785
PRR4	12	10997448	11002575	22	-0.51779
LRRC69	8	92113847	92231973	491	-0.51778
CYBRD1	2	172377757	172415143	187	0.51778
BPIFB4	20	31668318	31700057	197	-0.51773
KIF23	15	69705585	69741266	93	-0.51773
TWISTNB	7	19734085	19749160	63	0.5177
CORO2A	9	100882257	100955456	376	-0.51767
TAF1B	2	9982571	10075045	633	0.51764
C9orf43	9	116171924	116192464	84	0.51726
TGOLN2	2	85544141	85555919	54	0.51695
LOC645382	1	13410517	13415002	1	0.51687
CLEC2A	12	10050272	10085480	161	0.51685
C4orf17	4	100431161	100463960	211	0.51675
PIAS1	15	68345572	68484297	459	-0.51672
SLX1B	16	29464822	29470045	1	0.51666
EPPIN	20	44168265	44177016	58	0.51658
COMMD3-BMI1	10	22604312	22620914	32	0.51652
YIPF5	5	143536723	143550778	72	0.51619
NGLY1	3	25759435	25832030	242	0.51605
TRIM51	11	55649773	55659786	31	-0.51605
CFHR5	1	196945667	196979304	125	0.51599
EVI5	1	92973253	93258461	1183	0.51599
ZBTB21	21	43405940	43430996	124	0.5159
SLC43A1	11	57251004	57283692	104	-0.51585
C3orf62	3	49305030	49315364	24	0.51581
HIST2H2AA3	1	149812785	149814818	1	-0.5158
BIN1	2	127804599	127865403	372	0.51579
AAGAB	15	67492013	67548036	172	-0.51577
OR5P2	11	7816521	7818989	32	-0.51577
EFNA1	1	155099349	155107886	31	0.5157
GUCY2C	12	14764566	14850019	245	0.5157
TPST2	22	26920714	26986589	395	0.51559
ZC2HC1C	14	75534935	75545299	34	-0.51553
IL17B	5	148752830	148761348	38	-0.51541
LRP11	6	150138894	150186898	162	0.5153
CHMP4C	8	82643688	82672250	112	-0.51523
ZNF770	15	35269542	35280997	38	0.5152
ALS2CL	3	46709485	46735694	124	-0.5152
TSSK3	1	32817365	32830598	20	0.51509
LYSMD4	15	100266610	100274266	44	0.51498
PDCD4	10	112630553	112660264	99	0.51497
SUSD3	9	95819989	95847920	165	-0.51491
LOC101927855	17	59439108	59445466	19	0.51486
KRT18	12	53341655	53347190	19	0.51482
CEND1	11	786110	790626	22	-0.51482
OR2M7	1	248485932	248488370	13	-0.51478
STK35	20	2081528	2129701	207	-0.51474
H2AFJ	12	14926270	14931436	26	0.51474
RPS27A	2	55458039	55463489	29	-0.51467
SHISA2	13	26617735	26625698	36	0.51466
CCNC	6	99989263	100017349	127	0.51454
CC2D2B	10	97720331	97793996	323	0.5145
ATP12A	13	25253549	25286423	232	-0.5143
WDR61	15	78574575	78592477	58	-0.51419
IFNLR1	1	24479647	24514265	199	-0.51414
RWDD1	6	116891583	116914938	87	-0.51409
NEUROG1	5	134868972	134872139	8	-0.51402
RNF24	20	3911068	3996716	318	0.51395
PPWD1	5	64858063	64883876	116	-0.51382
CDKAL1	6	20533688	21233135	3342	-0.51375
PSORS1C1	6	31081608	31108369	400	0.51335
COX5A	15	75211616	75230995	69	0.51334
MYL4	17	45265728	45301545	139	0.5131
ULBP2	6	150254901	150270871	89	0.5131
NEUROG2	4	113433672	113437828	12	-0.51304
PHF21B	22	45276042	45406309	738	0.51293
YJEFN3	19	19638670	19648893	42	0.5129
PRKAR1A	17	66506921	66547957	170	0.51289
PRND	20	4701556	4709606	60	0.5128
MZT1	13	73281495	73302438	104	-0.5127
DKK3	11	11983543	12031873	286	0.51261
ZBTB7A	19	4044216	4067316	81	0.5126
PRG3	11	57143242	57149123	18	0.51254
TNP1	2	217723181	217725282	10	-0.51247
CSF1	1	110452233	110474116	73	0.51243
CCHCR1	6	31109216	31126515	224	-0.51239
INS	11	2180009	2182939	15	0.51239
EFCAB5	17	28255874	28435970	466	0.51237
LOC100287477	19	50560973	50647602	204	-0.51222
TVP23A	16	10854221	10913151	277	-0.51221
PPM1G	2	27603066	27633050	97	0.5122
STXBP1	9	130373486	130455495	226	0.51217
KIAA0391	14	35590527	35743784	710	0.51214
SLC7A6OS	16	68317043	68345368	96	0.51207
USP18	22	18631758	18660664	144	0.51204
COMMD5	8	146074551	146079432	20	0.51196
DEPDC7	11	33036410	33055628	109	0.51176
ARHGEF3	3	56760446	57113836	1625	0.51174
OTUD7B	1	149911229	149983186	175	-0.51152
LCN2	9	130910732	130916234	15	0.51138
C6orf89	6	36852640	36897240	232	0.51133
TMIE	3	46741823	46752913	44	-0.51126
CHRNA5	15	78856862	78888111	136	-0.5112
RANBP3L	5	36246950	36302511	256	0.51117
FAM8A1	6	17599518	17612450	42	0.51108
TAF8	6	42017251	42055593	193	-0.51105
ANKRD33B	5	10563435	10658428	531	0.51094
THAP11	16	67875213	67878598	6	-0.51091
ADAT3	19	1904371	1913946	68	0.5109
EPHB1	3	134513099	134979809	2181	0.5108
SPHKAP	2	228843670	229047336	1121	0.51077
LRG1	19	4536227	4540536	20	0.51075
LRFN3	19	36427022	36436597	26	-0.5107
EIF4G3	1	21131785	21503881	1302	0.5107
CBX6	22	39256468	39268758	42	-0.51069
VSX1	20	25050521	25063515	55	-0.5106
DDIT3	12	57909371	57914800	12	0.51056
AS3MT	10	104628183	104662156	164	0.51054
CDH10	5	24486209	24645585	962	0.51035
SUV420H2	19	55850221	55859989	59	-0.51029
CCT8L2	22	17070648	17074200	20	0.51028
RPL37A	2	217362520	217366690	27	-0.51014
CCM2	7	45038345	45116569	394	0.5101
MVK	12	110010500	110035571	113	-0.51009
VTI1A	10	114205756	114579003	1418	0.51007
NTF3	12	5540280	5604965	309	-0.50999
FBLN5	14	92334755	92414546	442	0.5099
JSRP1	19	2251250	2256922	26	0.50988
GSTM2	1	110209644	110227119	71	0.50987
DNAH6	2	84742579	85047213	1138	0.50984
GBP6	1	89828436	89854219	121	0.50981
WDR43	2	29116533	29171580	281	-0.50973
FAM231B	1	16864561	16866698	11	-0.50952
LOC101929692	6	171029548	171044114	8	0.50949
ZNF736	7	63766815	63810517	285	0.50945
PTRF	17	40553467	40576006	114	-0.50933
TNPO2	19	12809008	12835338	109	-0.50933
FBXO28	1	224300789	224350249	275	0.50925
RNF214	11	117102341	117156904	211	-0.50923
TMEFF2	2	192769615	193060145	1115	0.50921
REV1	2	100015938	100106980	328	-0.50918
LOC285095	2	242835139	242845274	80	-0.50914
HSD17B11	4	88256691	88312955	273	-0.5091
FAM71F2	7	128310743	128329449	120	0.50886
ARMC7	17	73105047	73126860	90	0.50878
RSU1	10	16631615	16860009	1234	0.50877
PTPRG	3	61546243	62281073	3861	0.50873
POLR3G	5	89768876	89810974	132	-0.50871
CDH19	18	64167320	64271875	397	0.50856
CASKIN2	17	73495341	73512164	80	-0.50842
TRIP10	19	6738693	6752029	55	0.50829
AMMECR1L	2	128618204	128644135	83	0.50815
PPM1D	17	58676544	58744141	175	0.50811
CD163	12	7622412	7656914	120	-0.50806
MCOLN2	1	85390266	85463296	398	-0.50785
ARGFX	3	121280269	121309969	131	-0.50772
OOSP2	11	59806748	59816017	37	-0.50769
NRDE2	14	90743398	90798981	235	-0.5076
TRIM39	6	30293227	30312006	93	-0.50757
FEZF1	7	121940373	121951673	44	-0.50757
RBMXL2	11	7109165	7112879	18	-0.50757
SLC17A3	6	25844328	25874971	152	0.50751
MGST2	4	140585922	140662399	385	-0.50745
GCM2	6	10872456	10882598	39	-0.50738
CCNI	4	77967308	77999219	107	0.50737
FDFT1	8	11652467	11697318	427	0.5073
RPP30	10	92630709	92668812	139	0.5072
OAF	11	120080747	120101150	124	-0.50695
LGALS3	14	55594935	55612648	77	-0.50686
ANAPC16	10	73974758	73996118	82	-0.50668
CEP70	3	138212186	138313687	342	-0.50664
COX19	7	1003486	1015735	85	-0.50659
ZNF416	19	58081387	58090766	30	-0.5065
FAM35A	10	88853953	88951725	367	-0.50646
TMEM106B	7	12249848	12277390	235	0.50645
PRSS12	4	119200193	119274553	272	-0.50629
ZNF540	19	38041273	38105580	188	0.50618
RHOBTB3	5	95048181	95132571	304	0.50613
DESI2	1	244815352	244872835	220	-0.50605
CCKBR	11	6279841	6293863	97	0.50599
FUCA2	6	143814949	143833520	59	-0.50599
NXPE2	11	114548200	114579857	148	-0.50598
COL19A1	6	70575448	70922657	1404	0.5058
CRYBA1	17	27572875	27582012	36	-0.50579
HIST3H3	1	228611546	228613526	15	-0.50578
IL2	4	123371625	123378150	20	-0.50572
MEGF11	15	66186634	66546575	1785	-0.50567
C1QL4	12	49725200	49731471	38	-0.50553
FCRL3	1	157645271	157671275	90	-0.50551
FAM227A	22	38973125	39053134	328	-0.50545
LOC100653133	15	32780204	32793038	7	-0.50543
VAMP2	17	8061465	8066793	21	-0.50528
CD248	11	66080958	66085015	14	0.50504
NTAN1	16	15130710	15150436	90	-0.5048
LCE1A	1	152798949	152801073	7	-0.50465
SENP6	6	76310596	76428497	485	0.50455
SSPO	7	149472131	149531554	455	-0.5045
SLC22A11	11	64322098	64339502	52	0.5045
DNAH3	16	20943476	21171262	942	-0.50448
CACNA1D	3	53528076	53847679	1264	0.50444
OR5K1	3	98187421	98189872	9	-0.50441
TRPA1	8	72932486	72988319	330	0.50434
RAET1E	6	150203511	150217695	84	0.50433
OR6S1	14	21107855	21110350	26	-0.50399
LCMT2	15	43618974	43623320	16	0.50398
KIAA0556	16	27560441	27792192	652	0.50383
BMPER	7	33943523	34195984	949	0.50376
DCAF17	2	172289761	172342062	227	0.50346
KRTAP25-1	21	31660463	31662332	5	0.50327
USP53	4	120132775	120217173	325	-0.50324
MTIF2	2	55462756	55496884	165	-0.50318
BTAF1	10	93682526	93791255	331	0.50317
SNTB2	16	69220050	69343455	449	0.50311
OR7G2	19	9211945	9214482	12	0.50309
RAB11FIP3	16	474649	572985	513	0.50309
SPG11	15	44853894	44956376	282	-0.50302
MRAP2	6	84731746	84801106	253	-0.50278
USP45	6	99879182	99964065	371	-0.50274
PRCD	17	74522668	74541958	78	0.50264
GPR19	12	12812995	12849621	147	-0.50262
CD276	15	73975560	74007359	140	0.50253
CDH3	16	68677151	68733459	295	0.50247
OR5M11	11	56308816	56311233	19	0.50247
NUCB2	11	17280884	17372010	311	-0.50242
DOCK3	3	50711672	51422129	2060	0.5024
RHBDF2	17	74465975	74498009	176	0.50207
ELMOD1	11	107460817	107538005	337	0.50201
RAD54L	1	46712367	46744645	79	0.50191
FMO1	1	171216610	171255613	175	0.5019
SPATA22	17	3342305	3417646	425	-0.50189
LOC101060017	2	90411911	90415034	6	0.50183
PP2D1	3	20020453	20054265	166	0.50174
RNF183	9	116058373	116066054	35	0.50166
LRIT2	10	85979241	85985839	35	-0.50164
HOXA9	7	27201057	27205649	17	0.50163
ARHGDIA	17	79824595	79829782	20	-0.50151
CCDC85C	14	99976603	100071227	585	0.50147
LPPR2	19	11465062	11476874	40	-0.50147
KDM4D	11	94705845	94733178	97	-0.50144
UNC45A	15	91472410	91497823	118	0.50142
DHX35	20	37589981	37668866	242	-0.50126
ATP6V0B	1	44439118	44444472	17	-0.50121
GPS1	17	80008746	80015846	25	0.50116
ALG2	9	101977707	101984746	23	0.50083
KLHL42	12	27932187	27956473	86	-0.50076
ING2	4	184425220	184433922	42	0.50073
ZMYM2	13	20530708	20666468	459	0.50064
PATL1	11	59403189	59437013	100	0.50061
AP3S1	5	115176303	115250278	299	0.50056
PRSS45	3	46782581	46790643	48	-0.50053
CCDC136	7	128430464	128462687	113	0.50049
SHISA6	17	11143740	11467880	1733	0.50048
ZSCAN1	19	58544434	58566499	79	0.50031
AOC3	17	41002201	41010647	12	-0.5003
SLC7A6	16	68297419	68336226	129	0.50026
SIGLEC6	19	52019951	52035610	131	-0.50001
TANGO2	22	20003554	20053949	267	0.49995
KBTBD3	11	105920825	105948965	93	-0.49992
BBS10	12	76737266	76742722	14	-0.49947
CENPP	9	95086741	95377946	1136	-0.49943
CCDC57	17	80058333	80171205	717	0.49939
RALYL	8	85094453	85834579	2942	-0.49925
SLC31A1	9	115982808	116027272	182	0.49923
CCDC102A	16	57545090	57570977	143	-0.49917
OR10K2	1	158388718	158391156	10	0.49909
NAA40	11	63705442	63725299	80	-0.49889
NDUFA2	5	140023948	140027870	20	0.4988
HAUS6	9	19052135	19103440	330	-0.49869
ETFB	19	51847409	51870172	175	-0.49856
CDC42EP5	19	54975210	54984922	55	0.49854
AGAP3	7	150781918	150842023	264	-0.49854
ZSWIM1	20	44508581	44514405	29	-0.49854
ARAP2	4	36066620	36246479	684	0.49849
PWP1	12	108078590	108106757	120	0.49846
C8orf58	8	22456114	22462163	22	0.49845
WDR74	11	62599380	62608544	31	0.49844
CASP3	4	185547850	185571129	89	-0.49843
SNAI2	8	49829236	49834499	13	-0.4984
ZNF283	19	44330445	44353550	139	-0.49833
GAMT	19	1396025	1402069	36	0.49825
ARFGAP1	20	61903137	61921645	82	-0.49824
TOMM22	22	39076954	39081265	21	0.49823
TERF1	8	73920097	73960487	127	-0.49821
OR56A5	11	5987783	5990224	9	0.49819
VIPR2	7	158819866	158938149	721	-0.49815
C19orf84	19	51890543	51894328	25	0.49808
STX19	3	93732078	93747960	31	-0.49796
SPRED3	19	38879840	38891024	48	0.49778
TET1	10	70319117	70454739	649	0.49774
PIK3C2A	11	17107108	17230043	415	-0.49774
SYCP2L	6	10886064	10975042	583	-0.49768
INTS7	1	212112741	212209502	466	-0.49764
C17orf85	17	3709042	3750045	211	0.49761
GNG11	7	93550016	93556326	35	-0.4976
USP13	3	179369933	179507689	632	0.49735
C3orf84	3	49214069	49229791	38	0.49722
PPIG	2	170439850	170498416	297	0.49719
KLF7	2	207937861	208032470	437	0.49709
LARS	5	145491589	145562794	383	-0.49691
SMCR8	17	18217594	18231870	76	-0.4969
BCL2L1	20	30251261	30312252	165	0.4969
RPS5	19	58897636	58906671	69	0.49687
CCDC34	11	27359061	27385295	90	0.49675
HABP2	10	115309590	115349861	254	-0.49666
ZNF670	1	247196940	247242615	291	-0.49666
ZNF148	3	124943513	125094698	471	0.49661
PNPT1	2	55860198	55921545	333	-0.49642
OTOP2	17	72919370	72930506	29	0.49638
RASAL2	1	178061864	178449149	1178	0.49629
POMC	2	25382722	25392059	39	0.49622
KHDC1	6	73950037	74020438	393	0.49621
VPS53	17	410908	618596	1155	-0.49612
OMD	9	95175527	95187336	51	-0.49608
ZNF91	19	23539498	23578769	175	-0.49607
TTC8	14	89289574	89344835	198	0.49593
FOSL2	2	28614704	28638016	69	0.49583
KRT2	12	53037342	53046459	43	-0.49577
PKD1L2	16	81133484	81254475	1320	-0.49574
EGF	4	110833040	110934618	377	0.49573
MST1R	3	49923435	49941811	48	0.49568
SERPIND1	22	21127383	21142508	70	-0.49565
C9orf92	9	16202933	16276811	459	0.49561
BRF2	8	37700398	37707931	26	-0.49554
C1QTNF6	22	37575206	37594841	122	0.49551
LGALS8	1	236680514	236716781	321	-0.49543
CD80	3	119242140	119278981	173	0.49521
FGF21	19	49257816	49262087	28	0.49519
CRK	17	1323647	1360061	202	-0.4951
OSBPL5	11	3107345	3187082	589	0.49506
GOT1	10	101155627	101191030	124	-0.49501
FBL	19	40324093	40337554	45	0.49495
TOX3	16	52470682	52582214	421	0.49491
ITGA10	1	145523709	145544368	45	-0.49486
EPHB3	3	184278587	184300696	114	-0.49485
PLEKHG2	19	39902222	39919555	80	0.49479
WIPF1	2	175423302	175548167	360	-0.49479
TIPARP	3	156391205	156425059	108	0.49475
BASP1	5	17215932	17277454	218	0.49446
GDPD4	11	76926603	77013199	426	0.49445
SMG9	19	44231851	44259642	93	-0.49439
MMP25	16	3095682	3111227	102	-0.49439
KCNA1	12	5018073	5027922	39	-0.49428
ABHD1	2	27345632	27354180	21	0.49428
CD300E	17	72605022	72620397	72	-0.49426
REXO4	9	136270182	136283792	111	-0.49409
PAQR4	16	3018342	3023985	20	0.49393
SSBP3	1	54690104	54872568	845	-0.49389
DLST	14	75347594	75370950	106	-0.49388
PIK3IP1	22	31676579	31689333	58	0.49381
C1orf185	1	51441129	51614254	584	0.49374
SHFM1	7	96317079	96339703	89	0.49374
PELI1	2	64318786	64372105	208	-0.49367
ANKRD13D	11	67055762	67070455	49	0.49351
AGXT2	5	34997206	35048793	278	-0.49344
DPY19L1	7	34967491	35078153	529	0.49344
CLDN15	7	100874373	100882601	34	-0.49342
NME6	3	48334485	48344219	36	-0.49338
SLC25A20	3	48893356	48936926	88	0.49323
EIF3J	15	44828266	44855501	70	0.49321
MYSM1	1	59119411	59166247	250	0.49318
CLASP2	3	33536737	33760205	721	-0.49314
MSANTD3-TMEFF1	9	103203188	103340418	574	-0.49302
ACSM2B	16	20547080	20588195	261	0.49302
TMEM151A	11	66058373	66064635	17	0.49297
SYT11	1	155828260	155855490	72	-0.4929
WWC1	5	167718065	167899808	966	0.4928
HIST1H2BN	6	27804544	27822033	62	-0.4928
RPP40	6	4994280	5004792	77	-0.49268
TMEM131	2	98371799	98612889	763	0.49268
ANKRD66	6	46713654	46727455	45	0.49264
AASDHPPT	11	105947292	105969919	67	-0.49257
SOST	17	41830099	41836656	14	0.49253
TLR10	4	38772860	38785111	113	-0.4925
ABCG8	2	44065103	44106447	375	-0.49245
DIS3L2	2	232825293	233209178	1743	-0.49235
SLC24A3	20	19192290	19704041	2455	0.4921
ZNF729	19	22468252	22500478	86	0.49194
CCL4	17	34430220	34433514	33	-0.49191
TBC1D2B	15	78286327	78370494	401	0.49187
RTN4RL1	17	1836971	1928678	544	0.49185
TXNDC9	2	99934487	99957655	92	-0.49176
KCNQ2	20	62030561	62104493	471	0.49175
FMO5	1	146654884	146697890	338	-0.49174
KIF2A	5	61600989	61683511	296	0.49174
SYT16	14	62330567	62574415	1340	-0.49173
GPX2	14	65404870	65410123	25	0.4915
DCAF4	14	73392040	73429325	196	-0.49145
GOLT1B	12	21653699	21671837	118	0.49144
MAPK7	17	19280034	19287357	17	0.49142
FOXH1	8	145698115	145702218	14	-0.49112
SUSD1	9	114802061	114938077	517	0.49103
ZCCHC9	5	80596402	80609466	53	0.491
STARD4	5	110830731	110848734	60	0.49092
RIPK3	14	24804227	24809742	33	0.4909
FGF22	19	638901	644324	47	-0.49089
GRB10	7	50656760	50861659	1003	-0.4908
GLIPR1L1	12	75726550	75764670	113	-0.49077
PHPT1	9	139742256	139745990	19	0.49077
STX6	1	180941164	180992574	151	-0.49059
ADRA1B	5	159342740	159400517	258	0.49058
KLHL2	4	166127770	166244808	471	-0.49053
KRTAP13-1	21	31767392	31769640	3	0.49044
WFS1	4	6270577	6305492	264	-0.49038
GZMB	14	25099160	25103990	34	-0.49033
CNTNAP3	9	39069196	39288800	440	-0.4903
HNRNPH1	5	179040179	179051222	48	-0.49022
C2CD3	11	73722759	73882564	692	-0.49009
CYP21A2	6	32005093	32009947	51	-0.48995
CLDN17	21	31537241	31539471	10	-0.48993
CCR4	3	32992066	32996903	12	-0.48986
FAM153B	5	175489712	175542301	137	-0.48971
IRS1	2	227595033	227665045	283	-0.48966
RPL28	19	55896300	55915116	152	0.48946
C2orf44	2	24251206	24270796	80	0.48945
TBX19	1	168249278	168284164	161	0.48938
DSCC1	8	120845181	120868670	123	0.48933
ZNF662	3	42946402	42961325	40	0.48931
INAFM2	15	40614733	40619416	21	-0.4893
CEACAM20	19	45009211	45034048	125	-0.48923
SCGN	6	25651429	25702511	280	0.48913
SLC38A1	12	46575838	46663708	324	0.4891
OGFR	20	61435156	61445852	78	-0.48905
POLR3GL	1	145455236	145476581	49	0.48903
TMEM242	6	157709054	157745753	166	-0.48898
ZNF682	19	20114227	20150777	205	-0.48898
CLUH	17	2591680	2615553	94	0.48886
HRNR	1	152183552	152197172	104	-0.48884
ASGR2	17	7003641	7018792	146	-0.48866
CDK10	16	89752076	89763272	72	-0.48862
NBPF1	1	16887922	16940600	209	0.48855
HILPDA	7	128094884	128098972	16	0.48852
TSPAN8	12	71517877	71552279	171	0.48849
CPEB4	5	173314331	173387813	267	0.48845
CYP2C9	10	96697350	96749986	299	0.48843
CHN1	2	175663042	175871171	613	-0.4884
C22orf42	22	32543993	32556010	81	0.48826
CD79B	17	62005098	62010210	21	-0.48825
NEUROG3	10	71330791	71333710	6	0.48823
KDM5A	12	388223	499120	516	-0.48822
VSTM2B	19	30016491	30055958	271	-0.48793
OR52R1	11	4823663	4826110	23	0.48787
SCUBE3	6	35180824	35221356	129	-0.48783
MPHOSPH6	16	82180767	82204329	274	0.48777
WDR31	9	116074502	116103120	99	0.48752
HELT	4	185939001	185942458	16	0.48751
ABHD6	3	58222233	58280963	300	0.48748
PLXNB2	22	50712408	50746562	178	-0.48739
SLC25A4	4	186063417	186072038	25	0.48735
CMYA5	5	78984659	79096549	525	0.48728
CCL1	17	32686347	32690752	31	0.48723
OCSTAMP	20	45168670	45179713	48	-0.48709
RBM42	19	36118980	36129087	36	0.48703
TP53AIP1	11	128803627	128813794	51	-0.48696
CELF5	19	3223701	3297574	412	0.48694
MAF1	8	145158305	145163015	20	0.48693
HAS3	16	69138467	69153122	38	0.48692
FAM151B	5	79782800	79838882	213	-0.48684
DCTN6	8	30012813	30041655	126	-0.48679
CLTC	17	57696050	57774817	244	0.48679
PRR21	2	240980230	240982899	60	0.48672
TEX264	3	51704191	51738839	79	0.48671
TRIM24	7	138144079	138270833	380	0.48662
XRRA1	11	74549655	74660732	356	-0.48658
ARTN	1	44397992	44403412	20	-0.48657
SULT1A4	16	29470207	29476801	1	-0.48639
MMP28	17	34082316	34123211	156	0.48636
PRSS50	3	46752606	46759873	42	0.48636
RNPEPL1	2	241506952	241518649	58	0.48634
LDHA	11	18414936	18430265	72	0.48615
C9orf117	9	130468263	130476803	20	-0.48615
VMO1	17	4687580	4690229	10	-0.48611
YIPF7	4	44623354	44654158	169	0.48598
PPP1R16B	20	37433348	37552167	488	-0.48586
HMBOX1	8	28746911	28922956	460	-0.48579
ERCC2	19	45853649	45874345	106	0.48565
PMP2	8	82351561	82360219	31	0.48563
FAM188A	10	15819173	15903019	223	-0.48559
EPPIN-WFDC6	20	44163919	44176565	74	0.48558
MLIP	6	53882714	54131578	859	0.48522
TMEM199	17	26683687	26689589	20	0.48507
BTC	4	75670448	75720382	291	-0.48498
OTUB1	11	63752325	63766392	43	-0.48494
VPREB1	22	22598200	22600426	22	0.48493
SRRM3	7	75830211	75917109	340	0.48486
ARSI	5	149674909	149683025	30	0.48484
ELP4	11	31530297	31806573	795	-0.48478
MTBP	8	121456638	121536375	283	0.48473
ITPKA	15	41785056	41796257	45	-0.48471
TUBG1	17	40760358	40767756	19	0.4847
CHGB	20	5890974	5906507	73	-0.48467
TANC1	2	159824146	160089670	1278	-0.48461
ZNF586	19	58280020	58292484	54	-0.48455
SFXN1	5	174904514	174957245	289	-0.48446
OCEL1	19	17336040	17340528	52	-0.48445
GRIK3	1	37260128	37500344	922	0.48439
ALKBH7	19	6371444	6375761	22	-0.48433
C6orf15	6	31078000	31080832	47	0.48431
FSTL3	19	675389	683892	43	-0.48428
C18orf21	18	33551588	33559750	32	-0.48427
UGT2B11	4	70065035	70080949	111	-0.48426
CYP3A5	7	99244813	99278136	93	0.48424
CPZ	4	8593387	8621988	349	-0.48419
KTI12	1	52496777	52499972	12	0.48417
PCBP1	2	70312972	70316835	19	0.4841
SCGB1D2	11	62008102	62012780	24	-0.48405
OR4C16	11	55338604	55341036	29	0.484
CALD1	7	134463164	134655980	788	-0.48397
HNF4A	20	42983441	43061985	379	-0.48388
HLA-DMB	6	32901406	32909347	76	0.48384
EPHA5	4	66184281	66537029	1911	-0.48363
MIA	19	41280082	41283898	15	-0.48357
CNOT4	7	135045547	135195375	460	0.48339
MRGPRX4	11	18193384	18196327	21	-0.48337
OR6T1	11	123812574	123815045	27	-0.48335
DEFB131	4	9445260	9452740	58	0.48332
RPS9	19	54703608	54712015	89	-0.48329
SCN10A	3	38737837	38836001	482	-0.48326
THAP6	4	76438654	76469110	113	-0.48315
SORCS1	10	108332421	108924966	2917	0.48308
DDX58	9	32454300	32526822	295	0.48304
BAG2	6	57036104	57050513	26	0.48293
DENND2D	1	111727591	111747660	83	0.48292
OR52B4	11	4387493	4390116	9	0.48289
GPR18	13	99905967	99911182	22	0.48287
TNFRSF11B	8	119934796	119964883	149	0.4828
LAP3	4	17577927	17610090	117	0.4826
EVX2	2	176943835	176949190	18	0.48234
CAMK2N2	3	183976003	183979751	13	0.48231
NCOA5	20	44688624	44719080	101	0.48221
FAM86B2	8	12282064	12294409	1	-0.48206
DUSP10	1	221873764	221916704	171	-0.48206
ZNF716	7	57508883	57533765	124	-0.48201
DNAH7	2	196601427	196934036	1171	-0.48186
DNAJB13	11	73660364	73682213	112	-0.48174
MPZ	1	161273525	161280262	30	-0.48171
NMBR	6	142395745	142410436	72	0.48171
GABRB2	5	160714426	160975630	1054	-0.48169
POLR1C	6	43483777	43497614	41	-0.48166
OR52L1	11	6006122	6008715	16	0.4816
OR4D6	11	59223434	59225878	17	-0.48137
LOC81691	16	20816751	20861490	97	0.48122
PLD1	3	171317195	171528784	1052	-0.48121
RNASEH2A	19	12911863	12924962	71	-0.48095
BZW2	7	16684759	16746648	310	0.48092
WNK4	17	40931632	40949584	50	-0.4809
SLC34A1	5	176810432	176826349	46	-0.48083
TNFRSF4	1	1145706	1150203	23	-0.48075
UPK3B	7	76138650	76157700	78	0.48075
TPBG	6	83071923	83077634	25	0.48073
ATIC	2	216175679	216214996	209	-0.48069
NTMT1	9	132370036	132398379	164	-0.48055
OR1E2	17	3335164	3337635	19	0.48051
PRAMEF16	1	13494254	13498760	7	-0.48049
TMEM247	2	46705704	46712064	37	-0.48035
RND3	2	151323707	151344709	58	0.48032
USP8	15	50715579	50793780	357	-0.48007
GRXCR1	4	42894283	43033175	657	0.48004
MTL5	11	68473908	68519488	139	-0.48001
TMEM88B	1	1360508	1363667	24	-0.47999
MYL1	2	211153868	211180395	93	-0.47988
URGCP	7	43914485	43966496	214	0.47945
RAB11FIP5	2	73299510	73340646	139	0.47933
IL2RB	22	37520878	37552914	145	-0.47917
OVOL2	20	18003796	18040334	236	-0.47909
ZNF474	5	121464215	121489766	80	0.47903
CYP4F12	19	15782567	15808484	248	0.47899
RARG	12	53603350	53626540	75	0.47892
RILP	17	1548444	1553892	22	0.47889
RAD23B	9	110044517	110094975	238	-0.47886
MMP26	11	5008424	5014159	24	0.4788
LOC100505502	10	31650728	31653506	10	-0.4788
GTDC1	2	144701502	145113078	1101	-0.47873
MPP2	17	41951727	41987579	161	0.47872
TPM3	1	154126780	154165111	101	-0.47861
LZTS3	20	3142263	3154738	67	-0.4786
HIST3H2A	1	228644065	228646060	6	0.47852
DPEP1	16	89678716	89707716	183	-0.47836
NDNF	4	121955782	121994173	182	-0.47825
RPTN	1	152125071	152132204	13	-0.47823
OPCML	11	132283875	133402903	6250	-0.47806
ZNF324B	19	58961971	58969699	35	0.47805
FAM167A	8	11277972	11324776	406	0.47798
PRRX2	9	132426920	132485453	317	0.4779
CCDC58	3	122077436	122102574	97	0.47784
PMS2	7	6011870	6049237	207	0.47765
TNFSF13B	13	108920875	108961332	155	-0.47761
LCLAT1	2	30669102	30867591	978	0.47745
PLG	6	161122225	161175586	281	0.47738
SRPK1	6	35799811	35889457	357	-0.47715
NPAS1	19	47522077	47549533	136	-0.4771
PPP1R14D	15	41106643	41121783	49	0.47706
GKAP1	9	86353336	86444931	358	-0.47692
GPR152	11	67217772	67220700	23	0.47689
MDH1B	2	207601487	207630768	179	-0.47676
SMC5	9	72872878	72970289	386	-0.47655
USP17L7	8	11988926	11992018	13	-0.47632
MED23	6	131894106	131949879	134	-0.47628
ZNF417	19	58416142	58428478	71	-0.47623
PCLO	7	82382321	82792697	1770	-0.47622
SLC12A4	16	67976377	68003097	87	-0.47609
FCRL1	1	157763193	157790440	109	-0.47593
SLCO2A1	3	133650540	133749420	504	-0.47589
DUSP5	10	112256625	112271802	69	-0.47579
TNNT1	19	55643161	55661252	89	-0.47577
MAPK4	18	48085484	48258696	705	0.47571
RPA2	1	28217035	28241755	107	0.47563
FPGS	9	130564137	130577299	52	-0.47561
PLEKHG7	12	93114122	93166731	178	0.47552
IGFN1	1	201158952	201198580	243	-0.47547
PACRGL	4	20701036	20730480	170	-0.47546
TECRL	4	65141024	65275696	720	0.47544
NNT	5	43601791	43706168	464	0.4753
MSH3	5	79949467	80173134	988	0.47527
CNTNAP2	7	145812453	148118590	13098	-0.47521
C16orf72	16	9184537	9214055	138	0.4752
MT4	16	56597961	56603369	30	0.47518
CST3	20	23607534	23619185	67	0.475
NKX2-1	14	36984602	36991394	22	-0.47498
ANKRD28	3	15707743	15901553	810	0.47493
ATP13A2	1	17311453	17338967	92	0.47493
SPEF1	20	3757151	3762613	17	0.47484
MOSPD3	7	100208725	100213503	16	-0.47479
MT1F	16	56690855	56693715	16	-0.47478
ELAC2	17	12893929	12921881	219	0.47462
RGS7BP	5	63800774	63909785	418	-0.47454
SWT1	1	185125155	185261413	488	-0.47442
CNTN5	11	98890706	100230116	7985	-0.47426
ATP6V1C2	2	10860775	10925736	343	-0.47419
PRM1	16	11373693	11375692	14	-0.4741
SIRT7	17	79868815	79876558	22	0.47409
SH3GL3	15	84115091	84287995	652	-0.47395
PSMC4	19	40475912	40488171	64	0.47382
COX5B	2	98261521	98265157	12	0.47382
NTS	12	86267073	86277270	47	0.47358
GFM1	3	158361286	158410861	222	-0.47344
KCNJ2	17	68163757	68176689	31	-0.47342
LOC101928433	6	16761102	16765725	10	0.47333
SH3BP1	22	38029661	38052619	121	-0.47322
GGPS1	1	235490753	235508347	84	0.47313
ZBTB45	19	59023897	59032345	18	-0.47313
RBL2	16	53467351	53526060	221	-0.47311
TNFRSF6B	20	62327004	62330551	25	-0.4731
LCP1	13	46699058	46756959	309	0.47309
LILRB1	19	55127384	55149507	202	0.47298
NDE1	16	15736124	15820710	424	0.47277
RIOK3	18	21031787	21063604	113	0.47276
COL25A1	4	109730877	110224299	2290	-0.47272
OTUB2	14	94488511	94515776	163	-0.4727
DCAF5	14	69516637	69620414	302	0.47263
ZNF510	9	99517147	99540901	83	0.47253
KCNJ3	2	155554093	155715364	788	-0.47235
ARHGEF28	5	72920983	73238318	1413	0.47233
TTC39B	9	15169842	15307858	783	0.47226
GALK1	17	73753018	73761780	36	0.47222
CELF2	10	10837851	11379174	2648	-0.4722
PI15	8	75735772	75767764	125	0.47219
LOC100996713	1	149368801	149381024	1	-0.47218
LANCL1	2	211294973	211342847	195	-0.47207
TRAM1	8	71484453	71521194	143	-0.47207
INPP5K	17	1396869	1420682	147	-0.47205
RBBP5	1	205054270	205091650	178	0.47203
B3GAT3	11	62381768	62390147	29	-0.47195
MMEL1	1	2521078	2564999	262	-0.47188
CLDN24	4	184241917	184244079	4	-0.47186
HERC5	4	89377181	89427834	101	0.47183
MAFB	20	39313488	39318380	8	-0.47182
CAMK2N1	1	20807884	20813228	18	0.47177
KATNB1	16	57768623	57791662	135	0.47176
2023-09-07	7	35839596	35947215	383	0.47173
PPCS	1	42920968	42939588	52	0.47172
DCLRE1B	1	114446915	114457208	26	0.47167
GPR182	12	57387355	57390969	11	0.47158
C9orf78	9	132588564	132598072	80	0.47136
COASY	17	40712485	40718799	18	-0.47125
COMMD3	10	22604312	22609746	14	0.47123
CENPW	6	126659660	126671048	28	0.47121
SSH2	17	27951956	28257731	746	0.4711
FAM189A2	9	71938287	72007872	351	0.47102
HAT1	2	172777935	172849100	282	0.47101
SLU7	5	159827648	159846668	83	-0.47093
LDLR	19	11199037	11245006	281	-0.47085
SLC22A17	14	23814520	23822880	36	0.47084
ZNF648	1	182022705	182031347	27	0.47083
CEBPB	20	48806120	48809727	9	-0.4707
MKLN1	7	130793855	131181898	1546	-0.47058
SUV39H2	10	14919782	14946814	112	-0.47056
TPPP2	14	21497345	21500834	22	0.47054
PTTG2	4	37961056	37963131	15	-0.47046
OR51V1	11	5219965	5222430	19	-0.47045
HIST1H4J	6	27790903	27792758	14	0.4703
IGFL4	19	46542006	46544774	5	-0.47024
CDCA4	14	105474910	105487925	89	0.4702
CPA5	7	129983630	130009071	148	-0.47013
LOC101927509	2	242206191	242220614	67	-0.47012
RBBP9	20	18466184	18478399	63	-0.47011
OR52A5	11	5151922	5154372	9	0.4701
LENG9	19	54971976	54975394	33	-0.47005
CENPA	2	27007857	27024435	65	0.47003
LOC285556	4	100556686	100575924	96	0.47001
EPHB6	7	142551776	142569347	79	0.47
STX1B	16	30999577	31022329	61	0.4699
CNIH3	1	224733563	224928769	874	-0.46971
MAN2B1	19	12756322	12778091	76	-0.46952
KIAA2018	3	113366232	113415993	115	-0.46949
HAMP	19	35772410	35776546	16	0.46947
SMCO1	3	196232750	196242737	42	0.46931
ANAPC7	12	110809705	110842035	149	0.46925
TMEM50B	21	34803793	34852816	271	0.46925
KIR2DL4	19	55303500	55326472	61	0.46922
C9orf50	9	132373504	132383555	62	-0.46898
ATP6V1F	7	128501857	128506403	19	0.46887
SLC41A3	3	125724200	125820898	564	0.46885
PLCD4	2	219471488	219502409	92	0.46879
C16orf74	16	85740123	85785189	272	0.46878
DIABLO	12	122691209	122712581	75	0.46876
RBM44	2	238706032	238751951	174	-0.46871
POLG	15	89858536	89878526	101	-0.46858
PRDM8	4	81104033	81125983	103	-0.46836
DHCR7	11	71144457	71159977	71	-0.46835
ADAMTSL1	9	18473079	18911448	2773	0.46829
TMEM97	17	26645121	26656211	27	0.46823
FANCD2OS	3	10122004	10150475	116	-0.46823
TAF6	7	99703693	99717981	39	-0.46819
ABCG4	11	119018750	119033875	55	0.46818
KRTAP13-3	21	31796711	31798730	4	-0.46816
SLC13A2	17	26799664	26825299	80	0.4681
TNRC6C	17	75999194	76105416	409	-0.4681
LRRC59	17	48457594	48475414	88	0.46806
PHC3	3	169804368	169900037	249	0.4679
TICAM1	19	4814936	4832254	92	0.46787
KCNK18	10	118956000	118970310	82	0.46776
DPT	1	168663695	168698942	215	-0.46772
BAMBI	10	28965424	28972368	32	-0.46768
CA4	17	58226302	58237407	32	0.46764
ZNF567	19	37177466	37212928	138	-0.46762
LACE1	6	108615098	108847251	715	-0.46759
DFFB	1	3772845	3802493	251	-0.46741
DRC1	2	26623784	26680079	244	0.46739
RPL7A	9	136214069	136218780	31	0.4672
SLC46A2	9	115640200	115653693	69	0.46718
ZNF397	18	32819994	32838897	63	-0.46714
SLC35F5	2	114470354	114514900	200	0.46713
FBXO32	8	124509127	124553993	207	-0.4671
ERN2	16	23700625	23725321	91	0.46706
IL36A	2	113762038	113766721	19	-0.46705
CBX7	22	39525777	39549161	117	-0.46699
ZNF687	1	151253094	151264881	29	0.46697
RNF2	1	185013482	185072240	201	0.46695
PAK2	3	196465728	196560018	669	-0.46682
SV2C	5	75377997	75650264	1469	0.46668
ZNF639	3	179040551	179053825	78	0.46665
PRDM4	12	108125643	108155549	127	0.46661
CLTA	9	36189853	36212559	80	0.4666
PPA2	4	106289234	106395727	612	0.46646
PLA2G4F	15	42432332	42449339	92	-0.46622
ZNF786	7	148765733	148788369	89	0.46622
USHBP1	19	17359537	17376105	84	-0.46619
GRIN2C	17	72837162	72857466	77	-0.46617
SCNN1A	12	6455009	6487396	181	0.46599
ZNF710	15	90543197	90625932	326	0.46595
IFNA6	9	21349317	21351386	12	0.46588
TAB1	22	39794759	39833632	125	-0.46584
HIC1	17	1956454	1963481	27	-0.46578
TMEM249	8	145575886	145579769	14	-0.46573
FNBP4	11	47737055	47789512	230	-0.46562
LOC101929372	22	18061923	18072472	35	0.46554
SERPINA11	14	94907801	94919622	84	0.46552
FPR3	19	52297411	52329834	182	-0.46547
TMEM205	19	11452452	11457565	11	0.46528
KNG1	3	186434098	186462699	205	0.46517
PSMA5	1	109940653	109969608	80	-0.46492
SLC22A24	11	62846412	62912193	415	-0.46491
ANO2	12	5670817	6055898	2013	-0.46491
TRPV3	17	3412796	3461789	390	-0.46489
RFTN2	2	198434524	198541274	353	-0.4647
PHB	17	47480410	47492767	55	0.46468
SNAP23	15	42782442	42825759	114	-0.46451
SHE	1	154441118	154475286	85	0.46437
C19orf24	19	1274520	1279743	30	0.46435
RAP1GDS1	4	99181527	99365512	631	-0.46433
CSTA	3	122043011	122061316	89	0.46427
QKI	6	163834675	164000128	586	-0.4641
CTTNBP2NL	1	112937800	113004286	238	0.46405
VPS8	3	184528925	184770902	727	-0.46398
CCAR1	10	70479956	70552634	278	0.46387
CLEC2L	7	139207674	139230231	66	-0.46384
SPERT	13	46275446	46289194	71	-0.46381
ERICH2	2	171626528	171655981	118	0.46376
KCNS3	2	18058105	18114725	321	-0.46373
PRDX2	19	12906634	12913224	27	-0.46372
TMC3	15	81623760	81666918	224	-0.46369
LMO2	11	33879122	33914336	154	-0.46363
LOC101927628	15	102299199	102303044	9	-0.46352
IP6K1	3	49760728	49824473	180	0.46335
DPM3	1	155111367	155113496	9	-0.46328
C12orf60	12	14954997	14977292	90	-0.46321
UBQLN1	9	86273878	86323668	218	-0.46315
MTRF1	13	41789505	41838231	185	-0.46306
SGPL1	10	72574704	72641446	287	-0.46305
CDC34	19	530720	542587	114	0.46292
ST8SIA2	15	92936140	93012458	386	0.46284
ST6GALNAC5	1	77332126	77533723	857	0.46283
ADAMTS8	11	130273660	130299039	119	0.46282
COQ5	12	120940082	120967464	137	0.46281
BHLHA9	17	1172858	1175065	5	0.4628
F13B	1	197006877	197037068	91	0.46267
UQCR10	22	30162358	30166902	19	0.46259
METTL25	12	82751276	82873518	451	0.46253
FICD	12	108908051	108913880	23	0.46251
DHX16	6	30619896	30641330	88	0.46248
FAM228A	2	24396471	24424218	143	-0.4623
CCDC53	12	102405717	102456402	153	-0.46226
C2orf54	2	241824465	241836767	119	-0.46226
OR1Q1	9	125376017	125378461	14	0.46223
PRKACA	19	14201500	14229059	75	-0.46208
KRTAP19-1	21	31851364	31853136	3	-0.46201
TRPC6	11	101321295	101455187	803	0.46198
CHMP4B	20	32398110	32442673	98	0.46196
CHAC1	15	41244636	41249217	21	0.46181
C3orf17	3	112720291	112739055	86	-0.46178
GDF10	10	48424785	48439638	55	0.46169
CTU2	16	88771891	88782294	105	-0.46161
USP19	3	49144479	49158871	30	0.46138
TSSC1	2	3191741	3382153	1218	-0.46136
THSD7B	2	137638718	138435787	4024	-0.46121
ANKRD10	13	111529887	111567954	188	0.4612
ZNF581	19	56153986	56157489	9	-0.46111
CDH6	5	31192762	31329753	513	-0.46108
ZDHHC14	6	157801557	158098793	1652	-0.46105
KIAA1109	4	123072488	123284414	691	-0.46104
APOF	12	56753355	56757083	12	-0.46102
RNF8	6	37320748	37363014	136	0.46092
SLC35B2	6	44220838	44225783	22	-0.4606
SAP30L	5	153824517	153841113	57	0.46058
GPR39	2	133173147	133404669	1071	0.4605
CACNA1B	9	140771241	141019576	1	-0.46043
CHCHD6	3	126422063	126679763	1111	-0.46012
SLC13A3	20	45185462	45313624	502	0.45999
NEURL1B	5	172067266	172119043	224	0.45985
TMC7	16	18994256	19075764	401	0.45981
SMARCD3	7	150935059	150974731	177	0.45963
VPS29	12	110928330	110940416	43	-0.45943
C19orf40	19	33462140	33468901	50	0.45939
SIN3B	19	16939209	16991666	224	0.45939
SCLT1	4	129804148	130015264	728	-0.45939
HDGFRP3	15	83805804	83877270	231	-0.45936
PROK1	1	110992788	111000476	40	0.45931
CEP170B	14	105330650	105363607	209	-0.45929
ALYREF	17	79844711	79849964	10	0.45924
GBGT1	9	136027335	136039820	87	-0.45915
NSMCE4A	10	123715603	123735243	97	-0.45913
SCNN1D	1	1214816	1227909	104	-0.45902
HIST2H3D	1	149783780	149785736	10	-0.45901
PRKAR2A	3	48783017	48885770	189	0.45897
RRNAD1	1	156697263	156707252	41	-0.45893
MAST4	5	65891176	66465926	2604	0.45886
PPP1R21	2	48666908	48743031	401	-0.45883
PCDHGC4	5	140863741	140893046	121	0.45881
ABCG5	2	44038611	44066539	191	0.45877
GPR161	1	168047780	168107405	207	-0.45873
SLC9A3	5	472298	525049	444	0.45871
TRIM42	3	140395866	140420492	114	0.45865
ZNF480	19	52799426	52829680	144	0.45864
BCL2L2	14	23774971	23790741	43	0.45842
HHLA1	8	133072733	133118012	282	0.45842
ZNF606	19	58487440	58515214	143	-0.45836
DMAP1	1	44678104	44686851	23	0.45836
STRADA	17	61779192	61819830	148	-0.4583
CPLX3	15	75117951	75124636	15	0.45816
PDF	16	69361524	69364998	12	-0.45801
PRLR	5	35047861	35231323	812	0.45797
SLC5A4	22	32613463	32651818	209	-0.45796
TRIM25	17	54964270	54991909	86	-0.45772
PTGR1	9	114311002	114362635	274	0.45763
ZNF200	16	3271325	3286721	61	0.45753
C2	6	31864562	31913949	221	-0.4574
SLC22A23	6	3268207	3457454	1119	-0.45735
ZBTB10	8	81396854	81439000	160	-0.45727
KRTAP1-1	17	39195811	39198213	20	-0.45724
STOML3	13	39539062	39565496	141	-0.45722
PCDHGC3	5	140854569	140893046	151	0.45721
CALML5	10	5539658	5542033	11	0.45721
ECH1	19	39305062	39322997	76	0.45719
TAAR2	6	132937289	132945914	53	-0.45711
TNFSF13	17	7460609	7465425	25	0.45709
HOMER3	19	19039010	19052541	59	0.45702
SMPD5	8	145101853	145106670	20	0.457
HOXA11	7	27219776	27225335	25	-0.45684
NAIF1	9	130822512	130830100	24	0.45672
RGS2	1	192777169	192781907	16	-0.4565
ARHGAP10	4	148652214	148994427	1358	0.45648
C4orf46	4	159586827	159593907	16	0.45648
C2orf16	2	27798389	27806089	24	0.45626
NKAPL	6	28226075	28229236	15	0.45607
PDCL3	2	101178418	101193701	83	0.45605
SMN1	5	70219768	70249339	5	-0.45597
NAPB	20	23354156	23402656	227	-0.45596
THY1	11	119287655	119294746	24	-0.45589
CTSH	15	79213092	79237936	135	-0.45584
KLHL6	3	183204319	183273999	275	-0.4558
ROS1	6	117608530	117747518	628	-0.45573
MUTYH	1	45793914	45806642	38	0.45571
SPTBN5	15	42139344	42186775	226	-0.45569
PDE6G	17	79616489	79624107	60	-0.45559
SIGLEC8	19	51953251	51962208	39	0.45558
CHST13	3	126242131	126262634	137	-0.4555
FGGY	1	59761625	60228902	1826	-0.45548
ANGPTL7	1	11248346	11256538	27	0.45544
AIMP1	4	107235767	107270882	130	0.45536
RBCK1	20	387696	412110	129	-0.45535
POLE4	2	75184775	75197359	52	0.45528
GHDC	17	40340105	40347050	12	0.45508
SRM	1	11113649	11120591	19	0.45507
C3orf67	3	58719199	59036304	977	-0.45481
TAS2R16	7	122633759	122636254	7	-0.45478
KRTAP10-2	21	45969240	45971888	23	0.4546
HIST1H2BJ	6	27092912	27101243	29	0.45459
TRIM48	11	55028658	55039095	69	-0.45455
MYOC	1	171603557	171622273	110	-0.4545
TRIM63	1	26376792	26394642	73	0.45439
APLF	2	68693691	68839861	663	0.45435
DIP2A	21	47877862	47990426	550	0.45401
LCOR	10	98591017	98724698	394	-0.45401
ZNHIT1	7	100859985	100867971	39	0.45398
NUDT13	10	74869133	74892083	96	-0.45389
CD300A	17	72461509	72481437	136	-0.45386
SRSF2	17	74729197	74733993	14	-0.45383
ARL13B	3	93697983	93775022	179	-0.45364
ZNF385C	17	40176594	40206381	83	0.45363
CTSK	1	150767684	150781417	26	-0.45358
LCE1B	1	152783447	152786085	13	0.45355
DUSP12	1	161718558	161727452	45	0.45353
SNAPC4	9	139269021	139295155	152	-0.45353
LMAN2	5	176757563	176779385	70	-0.45343
AATK	17	79083285	79140377	427	0.45342
SND1	7	127291043	127733159	1277	0.45336
DPP8	15	65733805	65810540	303	-0.45336
DENND4A	15	65951954	66085131	456	-0.45333
PSMC6	14	53172894	53195216	67	-0.4532
FAM178A	10	102671326	102725391	151	-0.45299
MTNR1A	4	187453809	187477037	133	0.45282
C12orf49	12	117150289	117176368	116	0.4528
SLC12A8	3	124800480	124932109	795	0.45277
RCN3	19	50029875	50047391	111	0.45273
MTERF3	8	97250645	97274296	87	0.45261
PPAP2A	5	54719670	54831406	400	-0.45246
IFI44	1	79114477	79130263	49	0.45245
SETSIP	1	92539093	92541468	4	0.45244
EID2B	19	40020630	40023994	11	-0.45243
RPL17-C18orf32	18	47006548	47019435	59	0.45242
APBB2	4	40811044	41219231	2153	-0.45241
PLCG2	16	81811899	81996790	1724	0.45234
SPZ1	5	79614790	79618161	19	0.45232
XKR7	20	30554805	30586756	106	0.4523
SHISA5	3	48508197	48542759	97	0.4522
KIAA0754	1	39874176	39882654	36	0.45219
CTCFL	20	56070021	56101208	174	-0.45218
RHOT1	17	30468473	30553246	234	0.45204
KRT4	12	53199327	53208400	38	-0.45192
GDNF	5	37811779	37840282	130	-0.45191
GZMA	5	54397474	54406580	28	0.4519
RMI2	16	11438311	11446117	54	0.45187
ATP2B4	1	203594915	203713709	491	-0.45187
LIN54	4	83844756	83934597	327	-0.45174
SYT12	11	66789190	66818834	84	-0.45159
CD14	5	140010313	140013786	10	0.45143
OR10S1	11	123846403	123848898	18	-0.45142
PRDM12	9	133538981	133558884	88	-0.45131
SAMD12	8	119200694	119634684	2005	0.45125
CLEC5A	7	141626157	141647283	92	0.45121
KRTAP6-3	21	31963759	31965874	5	0.45112
TSPAN1	1	46639749	46652134	32	0.45108
LOC101929519	9	96432303	96435532	15	0.45106
MRPL45	17	36451989	36479601	88	-0.45106
SMPDL3B	1	28260456	28286163	127	-0.45104
TEKT4	2	95536188	95543068	36	0.45097
STRN	2	37063841	37194173	594	0.45095
PRTG	15	55902738	56036347	576	-0.45055
FCGR1B	1	120925128	120936444	29	-0.45053
DMXL2	15	51738921	51915530	654	0.45052
LCE3B	1	152585287	152587074	1	0.45052
UTP3	4	71553196	71556768	10	0.45045
MSC	8	72752777	72757231	29	0.45018
ZNF385B	2	180305709	180726732	2219	-0.45017
SREBF2	22	42228083	42303812	269	0.45013
SBSN	19	36013269	36019753	34	0.44998
ZNF485	10	44100855	44113852	61	-0.4499
YBX2	17	7190571	7198376	27	0.44982
FABP3	1	31837100	31846423	34	-0.44969
ZNF623	8	144717183	144736400	105	-0.44954
MNX1	7	156796547	156803847	34	0.44951
CD55	1	207493817	207534811	133	-0.44945
JAKMIP3	10	133878367	133998982	967	0.4494
KRTAP21-2	21	32118269	32120020	4	-0.44916
CACFD1	9	136324087	136336409	59	0.44913
TOR1AIP2	1	179808102	179848367	142	0.44911
ELMOD2	4	141444312	141475424	83	-0.44909
NCKAP5	2	133428361	134399618	4165	0.44909
ATG16L2	11	72524451	72554293	87	-0.44879
CYTL1	4	5015313	5021697	48	0.44877
ZNF8	19	58789314	58827523	190	-0.4487
SNX3	6	108531712	108582978	173	-0.44868
HTR3D	3	183748332	183757657	65	0.44866
RAD9B	12	110939005	110974452	142	-0.44858
CCDC81	11	86084778	86134651	247	0.44847
SEPHS2	16	30453952	30457724	7	0.4483
CD27	12	6553051	6561384	49	0.44822
GATA4	8	11533433	11618010	518	0.44821
PLK2	5	57748809	57756466	45	0.44819
HSDL1	16	84154744	84179300	101	-0.44812
TCF7L1	2	85359583	85538011	899	0.44792
ENPP4	6	46096701	46114936	79	0.4479
PKP2	12	32942680	33050280	502	0.44787
COX4I1	16	85832173	85841108	36	0.44782
MFAP3L	4	170906748	170948871	179	0.44759
ASIC3	7	150744379	150750343	23	0.44731
KIAA0196	8	126035502	126104561	383	0.44708
ZNF454	5	178367194	178393718	130	-0.44706
ZNF429	19	21687437	21721579	175	-0.44696
YAE1D1	7	39604984	39652181	231	-0.44687
SLC6A13	12	328787	372539	274	0.44684
LOC101929304	16	12663049	12668644	81	0.44677
B3GNT8	19	41930264	41935135	18	0.44676
AVIL	12	58189415	58210693	71	0.44669
KHDC1L	6	73932267	73935675	12	-0.44664
CD3EAP	19	45908467	45914524	40	0.44662
ZNF483	9	114286439	114340624	255	0.44649
VRK1	14	97262684	97348451	356	0.44634
ZNF326	1	90459678	90494601	101	-0.4463
KIAA1549L	11	33562877	33696148	610	-0.44629
APOBEC4	1	183614410	183622948	53	0.44629
UBE3C	7	156930655	157062566	731	-0.44626
KRTAP10-3	21	45976906	45979143	18	-0.4458
IL4	5	132008678	132018870	35	0.44545
ARL1	12	101785894	101802692	72	0.44543
SLC6A19	5	1200710	1225732	221	-0.44543
SUMF1	3	4401829	4509466	598	0.4454
PRPF40A	2	153507107	153575128	246	-0.44539
MTMR10	15	31219854	31284307	284	-0.44539
OR5T2	11	55998582	56001161	17	-0.44538
ADAM21	14	70917874	70927122	67	-0.44536
DDOST	1	20977260	20988537	52	-0.44531
PQLC2L	3	157260133	157396031	682	0.44525
EPHA4	2	222281747	222437510	721	-0.44507
VN1R5	1	247418374	247420947	7	-0.44504
SLC25A37	8	23385363	23433476	362	-0.44498
NUTM2B	10	81459192	81473222	51	-0.44489
ADRA2A	10	112835790	112841165	17	0.44484
AGAP11	10	88727239	88770460	205	0.44481
FAM57A	17	634847	646575	57	0.44473
HIST1H3F	6	26249370	26251335	6	-0.4447
AFAP1	4	7759440	7942153	1400	-0.44467
NPHS1	19	36315274	36343395	109	0.4446
CAPN15	16	576816	605136	183	0.44459
BOD1L1	4	13569362	13629834	190	-0.44457
SORBS2	4	186505598	186878370	2368	0.44455
TCF7L2	10	114708978	114927937	860	-0.44447
SPRR2A	1	153027596	153030488	4	0.44447
EIF4E	4	99798607	99852286	237	0.44438
DRAP1	11	65685728	65689548	10	-0.4443
PTGER4	5	40679032	40697462	58	0.44418
MFF	2	228188867	228223052	189	-0.44412
ACBD5	10	27483143	27531568	392	-0.4439
PPP1R42	8	67875280	67941304	186	-0.44388
PENK	8	57352513	57359782	31	0.44384
GATA5	20	61037553	61051526	77	-0.44372
PDE4B	1	66257193	66840762	2439	-0.44367
PLEKHS1	10	115510213	115542692	144	0.44366
UTP20	12	101672905	101780897	468	-0.44359
FAM174B	15	93159678	93199531	227	-0.44349
ITGAV	2	187453058	187546129	257	0.44341
AIFM3	22	21318418	21336149	95	0.44329
GNAI1	7	79763140	79849225	352	-0.44326
TYRO3	15	41850220	41872036	79	-0.44324
HECTD1	14	31568323	31677766	281	-0.44323
KIF17	1	20989475	21044817	322	0.44321
RAB23	6	57050790	57087612	87	0.44315
PLXDC1	17	37218556	37309446	496	-0.44312
CCDC50	3	191045874	191116959	454	-0.44306
FAM13B	5	137272638	137388150	387	-0.44303
UPF3A	13	115046059	115071792	124	-0.44294
SHBG	17	7516382	7537200	78	0.44292
ATP5D	19	1240749	1245324	11	-0.44269
SGMS2	4	108744721	108836703	315	0.44266
MEF2BNB	19	19286713	19303900	93	0.44262
COX6A2	16	31438052	31440249	4	0.44251
CCNE1	19	30301805	30315724	56	-0.44229
RASSF1	3	50366217	50378867	32	0.44222
MAPK6	15	52295377	52358962	276	0.44222
LOC100652758	5	151148354	151151569	20	0.4422
NPIPB8	16	28654835	28670546	11	0.44215
IL10	1	206939948	206946339	39	0.44208
HYAL3	3	50329259	50337399	19	0.44206
ARHGAP35	19	47420824	47508834	283	0.44185
HRASLS	3	192947030	193025602	360	-0.44173
HIST1H2AJ	6	27781080	27783018	13	0.44155
BRD9	5	862850	893439	154	0.44134
LOC113230	19	14182821	14186374	17	0.4413
XAF1	17	6657716	6679466	101	-0.44125
UBASH3B	11	122525398	122685687	819	-0.44111
DYTN	2	207515345	207583620	416	0.44102
TRIM55	8	67038131	67088220	204	-0.44101
TAF9	5	68646551	68666340	57	0.44096
TMEM154	4	153546266	153601817	263	-0.44096
KIF26A	14	104604060	104647735	328	-0.44093
IRGC	19	44219214	44224673	25	0.44086
MIS12	17	5388694	5394634	41	0.44081
ID2	2	8821113	8825083	14	0.4406
DUSP3	17	41842489	41856868	59	0.44032
ST6GAL2	2	107417056	107504063	440	0.44021
RABL6	9	139701374	139736139	121	0.44019
CCT8	21	30427647	30446510	68	0.44016
PRR20A	13	57714052	57718573	9	0.44004
OR10W1	11	58033264	58036232	22	-0.43999
DNAJC21	5	34928698	34959569	92	-0.43994
C11orf85	11	64704702	64740065	126	-0.43986
TRAF3IP2	6	111875581	111927977	235	0.43974
CCDC80	3	112322407	112360477	170	-0.43972
L3HYPDH	14	59924698	59951781	123	-0.43967
ALDOC	17	26899133	26904782	11	-0.43966
DDN	12	49387933	49393588	13	0.43951
PCDHB1	5	140429979	140434012	7	-0.4395
CYGB	17	74522430	74534487	51	0.43941
PDLIM7	5	176909395	176925106	48	0.43936
RRAS	19	50137552	50143900	21	0.43931
ELP2	18	33708837	33755188	195	0.43923
OR4N2	14	20294608	20297031	12	-0.43917
C1orf204	1	159803264	159826044	112	0.43878
SDF2	17	26974374	26989707	37	0.43843
FAM178B	2	97540619	97652837	431	-0.43833
SEMA3E	7	82992222	83278979	1481	0.43829
SOX11	2	5831799	5842017	36	0.43827
CGNL1	15	57667703	57843425	1014	-0.4381
UBE2G1	17	4171512	4270469	304	0.43772
KDM4E	11	94757422	94761260	20	0.43753
RNASET2	6	167341992	167370577	144	0.4375
GLG1	16	74480325	74641542	822	-0.4375
OR4S2	11	55417380	55419815	11	-0.43747
GAPDHS	19	36023314	36036721	56	0.4373
LSM3	3	14219228	14240369	84	0.43727
PAM16	16	4389252	4401873	70	0.43727
KLF9	9	72998513	73030073	93	-0.43713
TNFSF4	1	173151870	173176971	104	-0.43695
ZNF696	8	144370651	144382622	64	-0.4369
ZG16B	16	2879173	2882785	21	-0.43689
IQSEC3	12	175049	288126	652	0.43675
CYP2A7	19	41380344	41389157	128	0.43674
PRSS41	16	2847486	2855633	21	-0.43668
TIE1	1	43765566	43789281	60	0.43651
MLC1	22	50496820	50524858	243	0.43637
ZNF254	19	24013991	24313270	1635	-0.43635
HIST1H3D	6	26195982	26200021	29	-0.43625
ERLIN2	8	37592743	37615819	36	0.43609
TMEM98	17	31253928	31269167	60	0.43603
SLA2	20	35239922	35275119	92	0.43603
SURF2	9	136222421	136228541	40	-0.43586
PLBD1	12	14655597	14721291	259	0.43583
RBMXL1	1	89444139	89459143	43	0.43577
POLR3C	1	145591605	145611472	49	-0.43577
WDR33	2	128460808	128569261	415	0.43559
AATF	17	35305175	35414671	311	-0.43559
GHR	5	42422577	42722480	1079	-0.43541
FOLR1	11	71899602	71907867	36	-0.43541
GALNT11	7	151721774	151819927	300	0.43538
PRM3	16	11366141	11367952	11	-0.43514
ZCCHC3	20	277204	281465	17	-0.43514
DDX10	11	108534816	108812150	963	0.43506
DLG1	3	196768431	197026671	1190	0.43504
IGFALS	16	1839414	1845409	50	0.43499
HOXB2	17	46619017	46622893	15	0.43474
HS6ST3	13	96742093	97492316	2835	0.43445
CD19	16	28942082	28951168	26	0.43442
KRT85	12	52752790	52761809	40	-0.43434
ATP5C1	10	7829093	7850264	103	-0.43412
C3orf33	3	155479401	155524576	162	0.4341
C3AR1	12	8209919	8219455	22	-0.43394
NDUFB2	7	140395481	140406946	42	-0.4339
SLA	8	134047973	134116104	418	0.43371
EPPK1	8	144938492	144953132	69	0.43366
KCNK1	1	233748750	233808758	323	0.43361
PGM3	6	83873592	83904155	78	-0.43345
GOLGA6L3	15	85782641	85790930	13	-0.43328
AMN1	12	31823071	31882608	222	-0.43328
TMEFF1	9	103234520	103340418	447	-0.43311
CDK4	12	58140510	58146804	23	-0.43308
HSD17B8	6	33171414	33175108	12	0.43286
TMEM240	1	1469158	1476240	42	0.43279
GRIK5	19	42501468	42574778	148	0.43278
RNF220	1	44869837	45117896	1027	0.43268
MMP24	20	33813539	33865304	159	-0.43263
IFITM3	11	318673	321414	21	-0.4326
ZNF45	19	44415776	44439911	117	-0.4325
CAMKMT	2	44588043	45000231	1840	0.43231
TRIP11	14	92433243	92506984	264	-0.43208
RADIL	7	4837736	4923835	582	-0.43202
DCST2	1	154990003	155006757	51	0.43201
CNPY4	7	99716265	99723631	19	-0.43189
TMEM241	18	20874977	21018425	450	0.43176
LOC101059914	4	165849646	165852278	21	0.4317
ZNF771	16	30417735	30430416	21	-0.43154
THRSP	11	77773907	77779903	38	-0.43148
ENPP5	6	46125922	46139237	58	0.43147
OXA1L	14	23234731	23241498	42	-0.43138
DDA1	19	17419337	17434607	107	-0.43138
JAKMIP2	5	146964002	147162911	761	-0.43137
WFDC5	20	43737093	43744313	41	-0.43134
TAS1R2	1	19165093	19186655	168	-0.43132
KCNJ12	17	21278699	21323684	229	-0.43126
DYNC1LI2	16	66753796	66786026	114	0.4311
LOC388780	20	2186574	2194297	35	0.43109
TBC1D5	3	17197654	17784740	2230	-0.43093
CD48	1	160647536	160682141	243	0.43088
MRPL1	4	78782805	78874444	342	0.43077
PLSCR4	3	145909122	145969466	356	-0.43068
SMIM2	13	44716287	44735893	67	0.43055
CENPN	16	81039103	81067212	162	-0.43045
PXK	3	58317617	58412315	538	-0.43042
QTRTD1	3	113774582	113807769	115	0.43036
RRAGA	9	19048372	19051523	15	-0.43029
PDRG1	20	30531758	30557013	66	0.43026
ZDHHC21	9	14610069	14693980	519	-0.43025
ANKRD36C	2	96515914	96658568	414	-0.43021
PPCDC	15	75314927	75343567	108	0.43018
PRSS54	16	58312901	58329451	124	-0.43014
ZNF556	19	2866333	2879015	95	-0.43
OVOS	12	9680848	9718376	66	0.42996
DNAJA1	9	33024209	33040405	99	0.42995
ZNF322	6	26633611	26660480	120	-0.42982
EEA1	12	93165285	93323607	554	-0.42977
CCDC69	5	150559613	150604154	252	0.42976
ASB14	3	57301379	57327253	62	0.42975
DSEL	18	65172819	65184467	38	0.42966
FNDC3B	3	171756418	172118993	1512	-0.42963
SLC35A5	3	112279857	112303786	111	-0.42963
SLC1A7	1	53551855	53608804	435	-0.42956
HTR2B	2	231971944	231990426	39	0.42945
STIM1	11	3875933	4114940	1085	-0.42937
SERPINB11	18	61369194	61391623	148	-0.42932
TNN	1	175035994	175117702	465	-0.42927
CMBL	5	10276707	10308668	176	0.42919
PHOX2B	4	41745099	41751487	22	-0.42912
OR10H2	19	15837834	15840362	21	-0.42912
TMEM211	22	25330208	25335814	19	0.42911
NCAPG	4	17811436	17846988	105	0.42909
WDR18	19	983328	995069	112	0.42901
TACSTD2	1	59040095	59043666	22	0.429
TSPAN32	11	2322195	2339930	134	0.42896
KDM4C	9	6719863	7176148	3081	-0.42893
HAPLN4	19	19365450	19374096	30	0.4289
PPARD	6	35309335	35396468	441	0.42886
CSH2	17	61948372	61951589	17	-0.42883
VEZT	12	95610522	95697066	406	-0.42869
FBXW11	5	171287553	171434377	428	0.42863
FAM227B	15	49617822	49913628	1310	0.42861
ZCRB1	12	42704888	42720432	58	-0.4286
FAM185A	7	102388399	102450172	249	0.42859
ARID5A	2	97201464	97218875	45	-0.42854
APOBEC3F	22	39435609	39452477	72	-0.4285
SEBOX	17	26690290	26692765	5	0.42846
EPS8L1	19	55586221	55599791	75	0.4284
CEP95	17	62501878	62534569	106	-0.42836
ZNF257	19	22234126	22274776	266	0.42835
LRRC47	1	3695784	3713568	132	-0.42821
HOXC12	12	54347714	54350850	17	0.42818
LEPROTL1	8	29951922	29995722	178	0.42816
HOXA1	7	27131612	27136125	9	0.42794
OR8S1	12	48918415	48922386	24	-0.42789
RAB26	16	2197145	2204641	31	-0.42786
GPR89A	1	145763595	145827603	55	0.42786
ZNF221	19	44454375	44472252	97	-0.4278
ZXDC	3	126155444	126195273	242	-0.42768
CLSTN1	1	9788079	9885050	309	0.42758
OR51A4	11	4966389	4968830	27	-0.42757
FERD3L	7	19179618	19185544	17	0.42755
PCDHB16	5	140559980	140567210	54	0.42736
C20orf27	20	3733146	3749535	89	0.42735
BRD3	9	136894427	136934155	279	-0.42734
TMOD2	15	52042758	52109060	344	-0.42721
MRPS18C	4	84376085	84383429	22	0.42717
GGN	19	38873992	38879596	17	0.4271
BSX	11	122847357	122852879	17	0.42707
SAMD15	14	77842762	77858087	63	0.427
ADCY9	16	4011650	4166686	982	-0.42697
IL6ST	5	55229923	55291321	196	0.42688
LY6G6C	6	31685425	31690011	22	-0.42683
TBCA	5	76985995	77072685	441	0.42674
CTC1	17	8127139	8151913	103	-0.42659
KHNYN	14	24897882	24911048	87	0.42648
NUTM2F	9	97079478	97091426	61	0.42628
RAB11B	19	8454205	8469818	104	0.42628
WDR78	1	67277568	67391407	379	0.42627
FANCD2	3	10067113	10144114	385	-0.42626
GRTP1	13	113977505	114018963	215	-0.42621
CITED2	6	139692392	139696287	16	0.42621
ZNF491	19	11908391	11919970	38	-0.426
RYR1	19	38923340	39078704	776	0.42589
NUDT2	9	34328504	34344211	57	0.42575
LOC101927254	19	31639820	31696476	201	0.42574
FBXO17	19	39431041	39466953	168	-0.42568
ACADM	1	76189043	76229855	225	0.42561
LRRC8A	9	131643391	131680818	174	0.42558
SNRPD2	19	46189712	46196069	28	0.42532
ZNF260	19	37000589	37019748	71	0.42522
AHCY	20	32867071	32900108	72	0.42517
TYW1B	7	72022729	72299313	1091	0.42515
AKR1C3	10	5089958	5150378	473	-0.42513
PLD2	17	4709396	4727227	84	-0.42501
ARFGEF1	8	68084746	68256412	506	0.42494
CSTF1	20	54966427	54980082	73	-0.42489
C2CD4C	19	404443	409670	45	0.42487
MAPK15	8	144797507	144805133	42	-0.42483
SLC25A33	1	9598528	9643331	155	-0.42481
FKBP1B	2	24271584	24287051	64	-0.42462
MAMDC4	9	139745819	139755751	36	0.4245
NUP214	9	133999948	134110557	402	-0.4244
CLGN	4	141308607	141349315	154	-0.4244
FAM180B	11	47607230	47611246	16	0.42429
POMZP3	7	76238303	76257120	138	0.42424
TLDC2	20	35503570	35523132	79	-0.42417
AFF3	2	100161326	100759537	2212	0.42402
TIA1	2	70435576	70476386	154	-0.42382
TTC1	5	159435156	159493050	252	0.42364
COLQ	3	15490640	15563777	338	-0.42362
DNAAF2	14	50090892	50102448	60	-0.42356
SLC26A11	17	78193200	78227808	249	-0.42354
SPAG1	8	101169263	101254632	287	-0.42331
MUC4	3	195472636	195539648	710	-0.42326
ICOSLG	21	45641874	45661381	142	0.42305
NYNRIN	14	24866992	24888994	100	-0.42305
SAXO2	15	82554152	82577771	91	-0.42304
DUSP6	12	89740837	89746796	34	-0.42299
PROC	2	128174996	128187322	48	0.42295
ATP2A2	12	110718032	110789398	249	-0.42292
NFIL3	9	94170327	94187408	68	-0.42283
EIF2AK2	2	37331281	37384690	250	-0.42277
SAAL1	11	18100890	18128138	138	-0.42263
HTRA4	8	38830668	38846681	57	-0.42261
FRG2B	10	135437603	135440799	5	0.42256
GSTK1	7	142959506	142966722	10	0.42245
GS1-259H13.2	7	99194702	99208956	48	0.42243
ZNF281	1	200373075	200379686	13	0.42241
DUOXA1	15	45408564	45422575	52	0.42234
LOC101929206	19	24014249	24016566	6	-0.42229
HCN1	5	45254052	45696720	1163	-0.42226
LMO7	13	76193570	76434506	1047	-0.42224
ATPAF1	1	47099711	47134599	159	0.42178
ELANE	19	849989	856746	33	0.42166
AARS2	6	44265463	44281594	69	0.42164
EFCAB7	1	63988013	64051541	219	-0.42148
PNLIPRP1	10	118349478	118369187	104	-0.42146
OR10H3	19	15851203	15853653	20	0.42142
POU4F1	13	79172227	79178195	19	-0.4214
SUN1	7	854194	915057	430	0.42138
GTSF1	12	54848736	54867886	73	0.42136
IQCJ-SCHIP1	3	158786041	159615655	3285	0.42135
MPO	17	56346217	56358796	48	0.42134
PRKCB	16	23846300	24232432	1960	-0.42132
PDGFRA	4	55094264	55164912	266	0.42131
RNF150	4	141785708	142055130	1441	-0.4212
FAM216A	12	110905232	110928692	89	0.42114
COL6A1	21	47400663	47425463	200	-0.42071
UBE2S	19	55911650	55919825	38	-0.42071
AQP3	9	33440152	33448131	33	-0.4207
UBAP2L	1	154191427	154244486	159	-0.42044
WSB2	12	118469492	118500479	120	0.42032
BUB3	10	124912760	124925386	41	0.4203
HSPA2	14	65006186	65010455	19	0.42026
RTN2	19	45987546	46000813	60	-0.42025
MT1A	16	56671578	56674499	31	0.42017
ISG15	1	947847	950420	14	-0.42016
GOLGA1	9	127639573	127703886	222	-0.42015
INO80E	16	30006485	30017612	47	0.4201
HRAS	11	531242	536061	40	-0.42006
GADD45B	19	2475123	2478757	14	0.42002
SPNS2	17	4401129	4443728	267	-0.41997
USP34	2	61413590	61698368	1149	-0.41995
BPIFB6	20	31618454	31632353	64	0.41985
SPP1	4	88895802	88905063	36	-0.41982
DDX54	12	113593978	113623784	116	-0.41967
GPR160	3	169754735	169803684	164	0.41966
MEGF6	1	3403506	3528559	860	0.41957
CCDC28A	6	139093657	139114956	97	0.41957
BACH2	6	90635247	91007127	1415	-0.4195
RGS5	1	163111089	163292081	1012	-0.41948
RPP25	15	75246443	75250275	6	-0.41939
HIST1H2BG	6	26215428	26217372	9	-0.41935
MRM1	17	34957010	34965907	38	0.41926
POU5F1B	8	128426131	128429955	28	0.41925
METTL3	14	21965282	21980017	63	0.4192
SIAH2	3	150457910	150481763	86	0.41915
UBE2E1	3	23846384	23933631	322	0.41899
TDRD12	19	33209679	33282214	272	0.41877
MEPE	4	88741563	88768469	126	-0.41869
DENND2A	7	140217220	140341785	505	-0.41868
ARMC12	6	35700567	35717190	75	0.41868
PM20D1	1	205796150	205819776	89	0.41854
HTR6	1	19990780	20006555	75	0.41849
C11orf70	11	101917147	101955791	159	0.41819
SPACA4	19	49109000	49111471	6	0.41819
TMEM14E	3	152056487	152059279	5	-0.41815
GSTP1	11	67350066	67354625	28	0.41809
LRRC7	1	70032230	70589671	2463	-0.41802
ABHD8	19	17401940	17414782	61	0.41796
DLGAP1	18	3495030	4455810	5154	-0.4178
PIH1D1	19	49948550	49955766	32	0.41775
ZNF419	19	57998079	58006548	59	0.41744
NEFM	8	24769712	24777107	22	-0.41733
ALG9	11	111651919	111742805	276	-0.41727
ZSWIM4	19	13905258	13943568	124	-0.41727
MOK	14	102689834	102772037	357	0.41726
REST	4	57773042	57802510	151	-0.41714
TEPP	16	58009339	58022520	65	0.41702
RASIP1	19	49222842	49244636	78	0.41701
CSN3	4	71107333	71117649	88	-0.417
FAM81B	5	94726048	94786645	333	0.417
UNCX	7	1271654	1277113	15	0.41693
SDK2	17	71329523	71640727	1624	0.41691
DAZAP2	12	51631508	51641001	35	-0.41674
DOK7	4	3464033	3503703	417	-0.41666
ZFP69B	1	40914774	40929890	87	-0.41655
LOC400499	16	11535047	11586111	466	-0.41635
PTK6	20	62158766	62169223	94	0.41635
STAP1	4	68423415	68473559	266	0.41604
SEZ6L2	16	29881480	29911085	76	-0.41595
ASB8	12	48540572	48551877	57	0.41592
HYLS1	11	125752509	125771041	84	0.41587
CD37	19	49837632	49844363	30	-0.41587
FGF17	8	21899264	21906820	36	-0.41582
TAF1C	16	84210453	84221176	96	-0.41582
DEFA1	8	6834171	6838114	14	0.4158
CTSC	11	88025760	88071441	226	-0.41577
COPA	1	160257377	160313854	168	-0.41576
NDUFAF4	6	97336187	97346267	55	-0.41567
TMBIM1	2	219137917	219157780	94	-0.41563
WSCD1	17	5971426	6028247	289	-0.41558
NUBP1	16	10836643	10863708	127	0.41545
IFT52	20	42218574	42276362	280	-0.41544
DNAI2	17	72269386	72311523	231	0.41543
MUT	6	49397073	49431541	118	-0.41542
GC	4	72606410	72671737	268	-0.41537
USH1C	11	17514442	17566463	227	-0.41535
HOXC6	12	54409642	54425107	50	0.41533
LILRB2	19	54776675	54785533	87	0.41527
POTEE	2	131974924	132023444	81	-0.41518
NFE2L2	2	178094031	178130359	106	0.41517
EIF2B1	12	124104570	124118823	63	-0.41515
MDH1	2	63814743	63834831	68	0.41514
PRRG2	19	50083574	50094772	56	0.41496
KCTD21	11	77881289	77900506	86	0.41493
GLIS3	9	3823128	4300536	3218	-0.4149
ANXA2R	5	43038182	43040947	13	0.41488
HDC	15	50533144	50558662	111	0.41484
TUB	11	8039742	8128154	473	-0.41481
ALKBH2	12	109524993	109531936	35	-0.41475
SNRPF	12	96251709	96260738	42	-0.41475
MGAT5B	17	74863798	74946972	675	-0.41466
PLA2G5	1	20385157	20418894	165	-0.41459
CNBD1	8	87877676	88395455	2510	-0.41458
RCC2	1	17732251	17766750	155	-0.41449
GALM	2	38892052	38962409	336	-0.41439
HHAT	1	210500596	210850138	2040	-0.41438
TRMT10B	9	37752797	37779469	120	0.4143
RSPO4	20	938095	983407	298	0.41401
BPI	20	36931552	36966407	210	0.41396
ANKRD46	8	101520980	101572514	202	-0.41382
DHX33	17	5343232	5372880	133	-0.41373
LRRN4	20	6020192	6035226	74	0.41357
PGAP2	11	3817954	3848101	165	0.41356
CNTN1	12	41085244	41466714	1794	-0.41353
IDH2	15	90625283	90646230	116	-0.41352
HTN1	4	70915159	70925059	56	-0.41279
NPIPB6	16	28352833	28375092	28	-0.41273
TMEM126B	11	85338617	85348083	32	-0.41266
SPC25	2	169726401	169747777	79	-0.41266
PSG8	19	43255839	43270331	113	0.41259
KCTD9	8	25284363	25316484	132	0.41258
TMED10	14	75597171	75643849	148	0.41247
AADAT	4	170980373	171013323	125	0.41246
FAM210B	20	54932983	54944219	65	-0.41242
TMEM170B	6	11537460	11584257	204	-0.4124
ABCA5	17	67239576	67323823	324	0.41228
ARC	8	143691405	143696333	30	0.41208
KRT222	17	38810872	38821916	35	-0.41208
PQLC2	1	19637740	19659425	154	0.41204
NDUFC2	11	77778393	77791765	60	-0.41183
HDGFL1	6	22568678	22571250	12	0.41182
ZNF268	12	133756995	133784198	134	-0.41179
TF	3	133463977	133498350	173	-0.41174
FIS1	7	100881893	100889509	29	-0.41167
TEKT1	17	6702300	6735577	199	0.41156
PGS1	17	76373705	76421240	297	-0.41155
IFT81	12	110561140	110657100	302	0.41136
PATE1	11	125615180	125620243	39	-0.41133
ERGIC3	20	34128778	34145905	48	-0.41133
ALPK3	15	85358911	85417213	260	0.41114
HBG1	11	5268502	5271587	32	-0.41112
HECTD4	12	112596992	112820613	569	0.41098
CIT	12	120122595	120315595	709	-0.41091
AP5M1	14	57734606	57757297	51	0.41084
ESD	13	47344391	47371923	85	0.41075
CADM2	3	85007133	86124079	5006	-0.41073
PPP6R2	22	50780746	50884019	619	-0.41053
UTP18	17	49336897	49375794	183	-0.41003
GMFB	14	54940202	54956285	44	0.41002
SMARCB1	22	24128150	24177205	451	0.40994
NKX3-2	4	13541454	13546614	16	-0.40979
TMEM180	10	104220149	104240046	96	-0.40967
TTC33	5	40710678	40756572	164	0.40965
CREG2	2	101963816	102004465	166	-0.40965
PRR16	5	119798973	120023509	1324	0.40962
ZNF175	19	52073531	52093491	114	-0.40951
METTL2A	17	60500246	60527954	78	-0.40936
KCNK12	2	47746914	47797970	198	-0.40912
RFC5	12	118453506	118470544	79	0.40907
NPIPA7	16	16472102	16488315	4	0.40905
RGS4	1	163037396	163047092	30	-0.40897
CLCC1	1	109471130	109506621	181	0.40887
CD22	19	35819069	35838764	124	-0.40886
TNR	1	175290935	175713252	2036	-0.40879
GINS4	8	41385725	41403065	87	-0.40871
RING1	6	33175286	33180999	25	0.40856
C5orf64	5	60932636	61002862	328	-0.40848
PKIB	6	122792062	123048018	949	-0.40843
CD53	1	111412821	111443058	146	-0.40843
PRL	6	22286473	22303582	61	0.40837
ZBTB17	1	16267364	16303127	116	0.40837
ATP6V0A2	12	124195865	124246802	264	-0.40836
RABEP2	16	28914742	28937839	67	0.4083
RNF123	3	49725950	49759462	93	0.40827
GPR21	9	125794916	125801880	7	0.40818
HOXC10	12	54373466	54384563	30	0.40803
HSPA13	21	15742436	15756009	67	-0.408
TAS2R8	12	10957650	10960079	15	-0.40787
BAHD1	15	40732411	40760941	71	0.40778
EMC7	15	34375223	34394553	71	-0.40775
ATP6AP1L	5	81600166	81614647	59	-0.40771
HOXB4	17	46651869	46656243	16	0.40766
APLP1	19	36357806	36371199	38	-0.40761
PIAS3	1	145574257	145587046	20	0.40749
MAP2K5	15	67834021	68099955	965	0.40742
BCO1	16	81271176	81325247	314	-0.40734
CEP128	14	80961821	81408605	2072	0.40728
H2AFX	11	118963580	118966677	11	0.40724
OR4Q3	14	20214587	20217028	13	0.40715
MTF1	1	38274239	38325792	157	-0.40713
CALM2	2	47386221	47404729	81	-0.40711
PDK1	2	173419101	173490851	328	-0.40704
ZMIZ1	10	80827751	81076785	1277	-0.40702
MRPS2	9	138391477	138397019	33	0.40702
PHOSPHO2-KLHL23	2	170549964	170608896	337	-0.40697
DCDC1	11	31283171	31391857	309	-0.40694
TEAD4	12	3067478	3150342	479	-0.40663
PRKCG	19	54384467	54411406	122	0.40661
GLRA3	4	175544367	175750965	1163	-0.40658
LOC101927353	6	908946	911555	24	-0.40655
PRSS36	16	31149244	31161915	38	0.40655
TRAT1	3	108540631	108574214	119	0.40651
UQCC1	20	33889369	34000445	334	-0.4065
TM9SF2	13	100152628	100216802	259	0.40642
SLC39A10	2	196476798	196602926	397	-0.40637
NEO1	15	73343056	73598047	967	0.40636
HSPB6	19	36244467	36248430	6	-0.40634
FAM213B	1	2516899	2523408	36	-0.40626
ANKRD63	15	40572645	40575287	13	0.40614
HGFAC	4	3442702	3451714	59	-0.40604
RBM47	4	40424272	40633458	987	0.40603
ZNF879	5	178449776	178461888	80	-0.40602
LDLRAD2	1	22137758	22152214	82	-0.40602
CDADC1	13	49821047	49868122	136	0.406
PRAP1	10	135147362	135166687	119	-0.40586
RNF224	9	140121018	140124590	1	-0.40575
CERS6	2	169311759	169632144	1570	0.40575
C9orf16	9	130921539	130926707	14	0.40574
FHOD1	16	67262292	67281925	43	0.40572
RPS10-NUDT3	6	34253971	34394402	699	-0.40567
C9orf89	9	95857450	95876065	84	-0.40551
GLP1R	6	39015557	39057157	266	-0.40546
MOXD1	6	132616194	132723164	451	-0.40544
POLR2E	19	1085578	1095891	88	-0.40543
RPL35	9	127619158	127624740	17	0.40532
NPS	10	129346613	129351435	52	0.40531
NR1H2	19	50878680	50886785	31	0.4053
TDRD7	9	100173302	100258907	267	0.40526
SNRPG	2	70507510	70521369	43	-0.40525
DYRK4	12	4670375	4723541	282	0.40496
PRSS16	6	27214480	27224899	36	-0.40493
CYP7B1	8	65507529	65711848	644	-0.40491
SCO2	22	50960997	50965368	25	0.40487
CCBL2	1	89400456	89459143	194	-0.40475
AP3B2	15	83327033	83379160	194	-0.40475
CCDC109B	4	110480355	110609372	556	-0.4047
PHF1	6	33377773	33384730	22	0.40456
LILRA2	19	55083469	55099527	111	0.40449
CDR2L	17	72982727	73002395	71	0.40445
TES	7	115849547	115899340	226	0.40442
BTBD16	10	124029811	124098176	356	0.40425
EFCAB9	5	171620176	171630958	55	-0.40424
ARHGEF19	1	16523599	16539604	85	0.4042
SSFA2	2	182755472	182795965	111	0.40416
ZBTB38	3	141042055	141169134	455	0.40395
LUZP6	7	135610503	135662704	262	-0.40394
MTPN	7	135610503	135662704	262	-0.40394
CNTROB	17	7834442	7853737	87	-0.40391
TRMT10A	4	100466864	100485689	98	0.4039
ZNF438	10	31132563	31321366	829	-0.40385
TBC1D1	4	37888606	38141296	1151	-0.40367
PAN3	13	28709997	28869975	478	0.40367
TG	8	133878149	134147646	1376	-0.40363
COCH	14	31342741	31364785	84	-0.40359
KIAA0930	22	45587123	45637150	302	0.40355
TRAPPC8	18	29408136	29523675	483	0.40347
SLC25A36	3	140659662	140699285	143	-0.40325
FOXC1	6	1609681	1614632	10	0.4032
GID8	20	61568421	61580327	54	0.40308
XCL1	1	168544711	168551815	48	-0.40285
SPRR1A	1	152955564	152958790	15	0.40278
NPIPA2	16	14840404	14859805	3	0.40266
TOM1L2	17	17745822	17876284	387	-0.40255
SPDYC	11	64936707	64941188	12	-0.40232
RPUSD4	11	126070989	126082087	44	-0.40231
BATF2	11	64754417	64765560	34	-0.40227
CACNG5	17	64830235	64882441	300	0.40223
ZNF354A	5	178137522	178158203	118	0.4021
KMO	1	241694324	241759449	341	0.40209
MAGOH	1	53691564	53704782	46	0.40206
UACA	15	70945893	71056432	313	-0.40204
SEC23B	20	18487188	18542559	319	-0.402
PPP2CB	8	30642126	30670852	109	-0.40197
AGGF1	5	76325210	76361559	131	0.40194
FAM24A	10	124669217	124673127	6	0.40193
DUSP15	20	30434441	30458979	93	0.40189
IER3	6	30709976	30712827	16	-0.40183
NIPAL3	1	24741245	24799973	261	0.40177
PARK2	6	161767590	163149334	7938	-0.40168
PNMAL1	19	46968748	46975320	48	-0.40168
SNCA	4	90644250	90759947	615	0.40162
AAMDC	11	77531147	77583898	149	-0.40161
COX6A1	12	120874893	120879045	19	0.40158
SPRED1	15	38543925	38649950	498	0.40147
CLDN7	17	7162222	7167363	15	0.40143
R3HDM1	2	136288036	136483339	401	0.40127
RAB33B	4	140373961	140397570	95	-0.40123
TNFAIP8L2	1	151128095	151133231	8	0.4012
ONECUT3	19	1752662	1775944	128	0.40118
KCNN4	19	44269685	44286769	91	0.4011
UGT2B10	4	69680713	69698241	118	-0.4011
SKIV2L2	5	54602576	54721909	421	-0.40103
PSG7	19	43427284	43441830	122	0.40099
KDM7A	7	139783546	139877241	375	-0.40083
POLR3H	22	41920803	41940979	86	-0.4008
ACADVL	17	7119444	7129086	33	0.40058
TATDN3	1	212964170	212990667	165	0.40049
CCDC51	3	48472580	48482029	29	0.40041
EPRS	1	220140940	220220500	433	0.40023
SAMM50	22	44350261	44392912	231	-0.4002
ST3GAL6	3	98450080	98515189	252	0.40016
GIMD1	4	107278340	107289092	47	-0.40015
ARHGEF2	1	155915431	155953896	93	0.39979
CCNK	14	99946695	99978352	77	0.39967
ACPP	3	132035211	132087646	284	-0.39966
CNRIP1	2	68510303	68547683	143	-0.39963
LY6G6D	6	31682048	31686198	23	0.39961
LRFN4	11	66623558	66628446	12	-0.39956
CST4	20	23665277	23670162	33	0.39952
SPATA12	3	57093469	57109960	73	-0.39942
GTF2E2	8	30435031	30516238	288	-0.39936
CCDC59	12	82745083	82753084	32	-0.39927
DLL3	19	39988557	39999621	45	0.39926
C15orf52	15	40622653	40633668	44	-0.39914
THOC3	5	175385534	175395818	20	-0.39893
OR5T1	11	56042115	56044595	8	-0.39882
HIVEP2	6	143071604	143267995	772	-0.39878
CEP164	11	117183792	117284482	370	-0.39868
FBXL2	3	33317934	33446005	479	-0.39833
CTAGE6	7	143451182	143455343	6	0.39831
MAP1S	19	17829303	17845824	104	-0.39831
KCNMA1	10	78628359	79398077	3535	0.39819
LYPD6B	2	149893981	150072276	833	0.39797
HUS1B	6	654939	657464	7	0.39793
HSF4	16	67196288	67204348	12	0.39789
FAM231C	1	17059447	17061456	3	-0.39787
CRLF1	19	18703035	18718160	68	0.39781
RRM2B	8	103215729	103251846	173	-0.3978
RAB34	17	27040299	27045786	15	0.39777
TXNDC16	14	52896308	53019801	482	-0.39776
ADRA2B	2	96777623	96782781	12	-0.39774
FUS	16	31190431	31206692	49	-0.39756
RNPC3	1	104067323	104098361	83	-0.39746
TMEM215	9	32782497	32789699	25	-0.39726
MDM2	12	69200952	69239824	139	-0.39718
EIF3K	19	39108722	39128095	52	0.39718
ABCB6	2	220073488	220084212	26	0.39701
UEVLD	11	18550156	18610793	259	-0.39692
DSCR4	21	39425313	39493954	239	-0.39687
TRIM7	5	180619924	180632793	97	-0.39686
RPS8	1	45240213	45244927	26	0.39683
MNAT1	14	61200459	61435898	678	-0.39681
LYSMD2	15	52014261	52044150	143	0.3968
RBM12B	8	94741798	94753768	39	-0.39665
PTX4	16	1534940	1538968	41	-0.39664
TBX10	11	67397774	67407531	49	0.3966
OR13C4	9	107287534	107289990	7	-0.39643
BSN	3	49590922	49709482	279	-0.39618
PIWIL1	12	130821433	130857377	186	0.39599
TMPRSS5	11	113557268	113577651	92	0.39598
EOMES	3	27756440	27764706	27	-0.39594
PSME2	14	24611574	24616355	15	-0.39579
LOC730183	16	30708025	30710310	5	0.39574
BRD2	6	32935437	32949782	168	0.39566
GPR3	1	27718148	27722818	13	0.39562
DNAJB12	10	74091588	74115407	114	-0.39546
MYLK	3	123330143	123603649	1047	-0.39543
ATOX1	5	151121383	151138710	53	-0.39529
ACTL7A	9	111623603	111626535	20	-0.39529
ST8SIA6	10	17360282	17496908	996	0.39521
SMEK2	2	55773428	55845360	316	0.39521
TAF10	11	6631048	6633975	13	0.39521
FAM217A	6	4067593	4079957	65	-0.39517
TAS1R1	1	6613987	6640317	113	0.39516
USP48	1	22003791	22110188	534	0.39509
BCL2	18	60789579	60987511	882	0.39495
C12orf43	12	121439835	121454800	78	-0.3949
MIP	12	56842286	56848935	17	-0.39442
PADI6	1	17697741	17728695	260	-0.39439
ROM1	11	62379213	62383092	14	-0.39428
GSTT1	22	24375135	24384784	20	0.39411
POLD3	11	74302575	74380886	381	0.39388
SP5	2	171570857	171574998	14	-0.39382
LOC101928947	17	38082156	38096453	53	0.39376
PPP1R11	6	30033932	30038610	30	-0.39373
C4orf33	4	130013829	130034987	84	0.39367
ZNF626	19	20801745	20844902	380	0.39365
CHRAC1	8	141520397	141527752	25	-0.39346
OR2C1	16	3404889	3407424	20	0.3934
FBXO5	6	153290658	153305240	70	-0.39325
GPR35	2	241543825	241571176	178	-0.39311
SIRPD	20	1513897	1539989	117	-0.39302
UBXN2B	8	59322823	59364560	181	-0.39301
BAX	19	49457117	49465555	41	0.39292
HSPB2	11	111782460	111785317	9	0.39286
INSL5	1	67262424	67267442	25	0.39282
SPACA3	17	31317882	31325395	91	0.39276
SERPINE3	13	51914168	51940055	103	0.3927
SSR3	3	156256929	156273473	63	-0.39268
TMED6	16	69376149	69386212	42	0.39265
TRB	7	141997851	142511472	2150	0.39256
FXR1	3	180629096	180701041	264	-0.39253
LHB	19	49518237	49520850	29	0.39242
C11orf87	11	109291570	109300393	18	-0.3924
DUS2	16	68055847	68113726	162	0.39237
ADSS	1	244570794	244615936	185	0.39234
KCNA5	12	5152085	5156454	22	0.39232
GOT1L1	8	37790799	37798164	16	-0.39227
ADAM18	8	39441087	39588083	538	0.39216
HIST1H4E	6	26203873	26205749	23	-0.39216
MOBP	3	39508064	39571488	394	0.39212
AFG3L2	18	12327943	12377775	241	-0.39203
CCDC3	10	12937625	13142262	1317	-0.39199
FAM64A	17	6346735	6354885	50	-0.39186
ZNF365	10	64132916	64432271	1462	0.39179
SLMO1	18	12406895	12432737	173	-0.39168
LIN37	19	36238262	36245920	24	-0.3913
NKAIN3	8	63160501	63912711	3490	0.39118
OR4K5	14	20387766	20390237	14	0.39113
SAMD14	17	48187673	48207746	86	0.39106
HIST1H2BH	6	26250848	26262283	57	0.39085
VRK3	19	50478724	50529774	258	0.39083
SOX6	11	15986995	16498435	1627	0.3908
RNF7	3	141456051	141466145	48	0.39067
ELOVL7	5	60046616	60140601	386	-0.39065
ILF2	1	153633264	153644004	29	0.39044
POC1B	12	89812495	89920539	427	-0.39037
KCND3	1	112317444	112532647	1033	-0.39032
NCL	2	232318459	232329708	46	-0.39019
NEBL	10	21067900	21463616	1796	-0.39016
CCDC151	19	11530272	11547353	85	0.39002
HEXA	15	72634778	72669974	130	0.39
PLEKHO2	15	65133082	65160701	150	-0.38999
C15orf41	15	36870812	37102949	904	0.38982
MCMBP	10	121587916	121633640	202	0.38978
ZNF720	16	31717741	31773386	204	-0.38972
PLS1	3	142314229	142433006	427	-0.38968
SH2D1B	1	162364056	162382428	92	0.38956
GCNT2	6	10520542	10630101	549	-0.38954
METTL9	16	21607543	21669292	158	0.38952
CCDC146	7	76750934	76925034	832	-0.38951
MED31	17	6545633	6555691	56	-0.38935
BCAR3	1	94026343	94313206	1338	0.38913
IL17F	6	52100484	52109798	41	0.38911
TRIM21	11	4405127	4415426	60	-0.38907
TMEM52B	12	10330557	10344903	80	-0.38893
PLCZ1	12	18835110	18891520	277	-0.38888
CCDC86	11	60608429	60619061	58	-0.38888
MYOM1	18	3065805	3220606	907	-0.38875
OR5K2	3	98215525	98217975	9	-0.38874
VPS25	17	40924454	40932118	14	-0.38872
TMEM232	5	109754197	110063007	1357	-0.38871
SCN8A	12	51983050	52207148	693	0.38869
TBXAS1	7	139477047	139720625	1096	-0.38861
LIM2	19	51882163	51891710	46	0.38861
CTNNA2	2	79739060	80876493	5445	-0.38832
MYEOV	11	69060613	69065254	20	-0.38831
RANBP2	2	109334902	109402767	263	0.38812
IER5L	9	131936831	131941040	10	0.38804
SLC10A5	8	82604891	82607707	16	-0.38802
RGS10	10	121258339	121302722	232	0.38802
GOLGA8J	15	30374038	30386584	22	0.38801
GSTM4	1	110197698	110208623	39	-0.38796
HADHA	2	26412504	26468165	164	-0.38776
CISD1	10	60027862	60051252	96	0.3876
C8orf74	8	10529147	10558603	137	0.38757
PRG4	1	186264405	186284188	63	-0.3874
DENND3	8	142137720	142206403	269	-0.38732
GBP3	1	89471360	89489056	67	0.38732
CNPY2	12	56703212	56710628	23	-0.38721
ARMC9	2	232062294	232239106	778	-0.38718
SCN9A	2	167050695	167232997	899	-0.38708
CRY2	11	45867669	45905299	108	-0.38691
BRD1	22	50165931	50221696	292	0.38683
LAMTOR4	7	99745530	99752333	19	-0.38682
HIGD2A	5	175814784	175817251	15	0.38664
MBOAT4	8	29988187	30002700	58	-0.38655
NF1	17	29420945	29705195	736	0.38648
GRXCR2	5	145238204	145300316	291	-0.38643
OR7C2	19	15051301	15053760	16	-0.38643
UPK3BL	7	102276472	102283738	6	-0.38635
EIF3H	8	117656055	117768758	392	-0.38627
ODF3B	22	50967836	50971508	13	-0.38626
GDF2	10	48412092	48417353	18	0.38617
SIGLECL1	19	51753332	51773082	90	0.38617
FFAR3	19	35848249	35851891	25	-0.38601
FGFR2	10	123236844	123358472	500	-0.38594
PHLDB1	11	118476213	118529248	170	-0.38593
NPIPB4	16	21844889	21870343	14	-0.38574
AICDA	12	8753762	8765963	51	-0.38563
SC5D	11	121162388	121184619	57	0.38559
SEC24A	5	133983472	134064101	257	0.38557
PPP1R26	9	138370545	138381239	60	-0.38555
CAPN2	1	223888295	223964220	353	-0.38554
KIAA1462	10	30300729	30348988	229	-0.38554
SNX19	11	130744766	130786882	300	-0.38551
UCN3	10	5405976	5416669	91	-0.38549
WDR77	1	111981512	111992415	40	-0.38543
PCDHB5	5	140513800	140518204	21	-0.38536
ALAD	9	116147592	116164118	81	0.38519
TLR1	4	38796876	38807314	59	-0.38516
XPO7	8	21776180	21864596	337	-0.38516
OXGR1	13	97636973	97647484	64	0.38512
AHCTF1	1	247001400	247095226	407	0.38508
TMIGD1	17	28642351	28661565	87	0.385
NAT16	7	100812774	100824057	68	-0.38475
METTL12	11	62431725	62435423	11	-0.38464
TTBK2	15	43029928	43213537	480	0.38439
IRF2BP2	1	234739015	234745771	20	0.38435
SF3B5	6	144415018	144417254	7	-0.38429
HELZ	17	65065554	65241849	553	-0.38429
SNX21	20	44461256	44472414	50	-0.38427
PLXNA2	1	208194587	208418165	1023	0.38419
OCM	7	5919429	5926494	49	-0.38413
FXYD2	11	117689790	117699908	61	-0.38404
BOD1	5	173033148	173044206	54	-0.38398
ZNF646	16	31084581	31095333	35	0.38385
CLK3	15	74897327	74923042	65	-0.38381
TMEM161A	19	19229425	19249810	84	-0.38378
B3GALNT1	3	160800671	160823660	72	0.38372
ABO	9	136129563	136151130	258	0.38365
AQP7	9	33383948	33403143	99	0.38357
FN3K	17	80692452	80709573	99	-0.38352
DIMT1	5	61683351	61700228	62	-0.38351
LOC391003	1	13473053	13478069	5	-0.38351
CCT4	2	62094262	62116306	106	0.38343
HRH4	18	22039593	22060421	97	0.38335
LIF	22	30635436	30643340	25	0.38326
MSX2	5	174150575	174158402	35	0.38323
SNRPN	15	25067794	25224230	924	0.38321
GYS1	19	49470382	49497110	97	0.3829
MSTO1	1	155578961	155585258	16	-0.38286
ESPL1	12	53661083	53687927	72	-0.3828
METTL13	1	171749761	171767356	76	0.3828
KRTAP9-1	17	39345139	39347391	11	0.38276
GML	8	143915217	143928762	98	0.38272
DCDC2	6	24170983	24384020	1271	-0.3825
SDE2	1	226169403	226187599	60	0.38247
MPST	22	37414683	37426363	56	-0.38244
APP	21	27251861	27543946	1245	-0.38244
TEDDM1	1	182366252	182370251	16	0.38233
CCDC148	2	159026869	159313797	1876	0.38232
EPC2	2	149401560	149545636	504	-0.38206
TGFB1I1	16	31482476	31489781	19	-0.38181
LOC729800	10	124577332	124586464	47	-0.3818
MTOR	1	11165588	11323114	550	0.38175
ZAP70	2	98329031	98357490	105	-0.38157
KCNT2	1	196193913	196578190	1237	0.38145
NGB	14	77730834	77738155	21	0.38125
SLC25A35	17	8190082	8199209	39	0.3811
TAC4	17	47914671	47925879	31	-0.38103
CENPB	20	3763498	3767837	17	0.3809
PXT1	6	36357328	36411166	258	-0.38078
CERCAM	9	131172854	131200130	131	0.38077
DNAAF3	19	55669029	55678590	60	0.38074
TLR2	4	154604404	154627743	99	0.38068
TTC9C	11	62494545	62506610	37	0.38066
MTMR6	13	25819339	25862204	136	0.38065
NREP	5	111064000	111313128	1192	0.38062
GPR75	2	54079050	54087670	33	0.3806
TP53	17	7570720	7591368	96	-0.38059
SPRR4	1	152942128	152945569	9	-0.38043
ADCY2	5	7395343	7830694	1889	-0.38037
ICOS	2	204800454	204826802	103	0.38015
EAPP	14	34984135	35009443	116	-0.38013
AMY1B	1	104229039	104244019	3	-0.37997
SMIM19	8	42395298	42408640	60	0.37995
NARS	18	55266888	55289677	119	-0.37992
MTERF4	2	242025509	242042247	75	0.3798
CARS2	13	111292757	111358980	422	0.37977
DMBT1	10	124319181	124403752	526	0.37971
TEN1	17	73974298	73997167	109	0.3797
MTHFD1	14	64853754	64927225	336	0.37969
FRAT1	10	99078022	99082172	15	0.37967
THSD7A	7	11409062	11872324	2776	-0.37965
ALOX15	17	4533214	4546083	80	0.37955
CPNE6	14	24539046	24547809	24	0.37953
SP100	2	231279871	231410817	622	0.37952
C6orf183	6	109504723	109551938	298	-0.37934
MYO1D	17	30818628	31204402	1364	0.37927
KCNJ4	22	38821332	38851705	138	-0.37914
B3GALTL	13	31773112	31906913	540	0.37913
ZNF25	10	38237500	38266084	145	0.37907
PLGRKT	9	5356966	5438881	453	0.37899
MYL5	4	668717	676322	46	-0.37895
HSPBAP1	3	122457844	122513166	268	0.37889
ADAT1	16	75621718	75657721	167	-0.37889
CHMP3	2	86729553	86791120	259	0.37884
NUDT1	7	2280857	2291280	80	0.37876
RPS28	19	8385384	8387780	15	0.37865
NDRG4	16	58496549	58548023	242	0.37857
BZRAP1	17	56377588	56406652	121	0.37853
LBHD1	11	62429289	62439741	37	0.37848
RPGRIP1L	16	53632818	53738271	425	0.37838
KAZN	1	14218646	15445044	6959	-0.37831
ZNF827	4	146680874	146860107	615	-0.37831
ADAMDEC1	8	24240798	24264026	78	0.37829
RPL11	1	24017269	24023415	24	0.37821
CHRDL2	11	74406474	74442727	152	-0.37812
APPL1	3	57260765	57307999	149	0.37799
DAPK2	15	64198235	64364114	841	0.37795
ZNF431	19	21323813	21371570	164	-0.37793
PITPNB	22	28246657	28315755	225	-0.37781
PRELP	1	203443883	203460980	85	0.3778
NABP1	2	192541798	192553748	26	-0.37776
NUDT7	16	77755389	77809832	503	-0.37771
LYVE1	11	10577712	10590865	65	-0.37765
OR10G2	14	22101066	22103498	25	-0.3776
CCDC181	1	169363108	169430407	299	0.37748
ADCY6	12	49158975	49183320	78	-0.37739
ILKAP	2	239078043	239112843	203	0.37729
PTTG1	5	159847865	159856247	34	0.37714
EFCAB6	22	43923624	44208717	1419	-0.37711
MOB3A	19	2070031	2097001	122	0.37701
CCL16	17	34302529	34310873	41	-0.37701
PTS	11	112096088	112105196	36	0.37689
LYST	1	235823331	236047508	604	0.37675
NEK3	13	52705779	52734496	126	-0.37661
DZANK1	20	18363011	18448495	440	-0.37658
KIAA1549	7	138515126	138666564	750	0.37642
C17orf74	17	7327851	7331387	13	0.3764
RNASE8	14	21525052	21527016	9	0.37631
OAZ3	1	151734445	151744306	38	-0.37626
OR5H14	3	97867230	97869662	9	-0.37625
NDUFA4L2	12	57627686	57635045	12	0.37618
EMILIN3	20	39987606	39995998	39	-0.37613
PCDH1	5	141231655	141258861	79	-0.37611
TMEM189	20	48739274	48770835	109	-0.37608
QSER1	11	32913792	33002316	273	-0.37595
ATXN7L3	17	42268173	42276247	25	-0.37591
KCTD17	22	37446779	37459930	39	-0.37581
SLC29A1	6	44186242	44202388	47	0.3757
WDR54	2	74647863	74653382	12	-0.37568
ZNF544	19	58738960	58789423	294	-0.37566
WDR55	5	140043384	140052430	39	0.37558
RAPGEF1	9	134451157	134615864	768	0.37554
TYR	11	88910040	89029427	466	-0.37547
RPS3A	4	152019725	152026304	26	0.37538
RHPN2	19	33468498	33556324	493	-0.37528
RAD1	5	34904365	34916280	37	0.37527
TNF	6	31542344	31546613	15	0.37514
MSH2	2	47629206	47740216	577	0.37504
SEMA4C	2	97524473	97537180	27	0.37495
TMC8	17	76124505	76139549	115	0.37495
C10orf55	10	75668727	75683035	55	0.37495
DPF3	14	73084561	73361324	1338	0.3747
ARHGEF10L	1	17845693	18024870	804	0.37468
LRRC45	17	79980280	79989527	30	-0.37465
KRT82	12	52786735	52800676	79	-0.37448
CD2BP2	16	30361087	30367182	19	0.37446
HINFP	11	118991233	119006265	55	-0.37416
PRKRIP1	7	102035804	102067629	130	-0.37411
AK7	14	96857448	96956264	379	0.37398
IGLL5	22	23228960	23238514	85	0.37396
NAGLU	17	40686951	40696967	32	-0.3739
CEP57L1	6	109415329	109485615	169	-0.37381
MTG2	20	60757081	60779124	171	0.37354
PLEKHD1	14	69950471	69995715	192	0.37352
RABL3	3	120404528	120461884	215	-0.37342
CLEC11A	19	51225588	51229481	13	0.37335
ARHGEF17	11	73018663	73080925	289	0.37333
SMR3B	4	71247795	71256461	69	-0.37321
UBE2T	1	202299785	202311594	40	0.37316
ESR1	6	152010631	152424909	1998	0.37313
OR5L2	11	55593695	55596130	16	-0.37303
PAK7	20	9517037	9820187	1520	-0.373
TRA	14	22089057	23021575	5917	0.37299
KLHL26	19	18746835	18781808	169	0.37297
ENO2	12	7022614	7033360	52	0.37288
WDR47	1	109511835	109585360	302	0.37285
TMEM57	1	25756388	25827200	222	0.37282
TMEM252	9	71150496	71156283	15	0.37274
DBX1	11	20176760	20182370	34	0.37269
ZNF831	20	57734895	57834668	415	0.37264
TTLL10	1	1108286	1133815	232	-0.37255
MRGPRG	11	3238174	3240543	5	0.37254
NPY	7	24322807	24331984	54	-0.37249
DOK1	2	74775147	74785178	32	0.37234
ZNF705E	11	71524091	71533093	73	0.37228
IPO13	1	44411478	44434194	53	-0.37226
TPRG1	3	188816910	189041771	903	0.37224
IL17D	13	21275222	21297739	85	-0.37218
CERS1	19	18978361	19007896	128	0.37196
DEFB116	20	29890015	29896888	32	-0.37194
PRB4	12	11459015	11463869	31	0.37188
VPS13C	15	62143588	62353164	970	-0.37184
C2orf88	2	190743282	191068710	1347	0.37182
SPINT4	20	44349988	44354835	31	0.37177
PSPH	7	56077056	56119797	162	-0.37168
PSMD14	2	162163786	162268728	308	-0.37167
MRFAP1	4	6640818	6644972	18	-0.37156
DTNB	2	25599067	25897016	932	0.37153
LCP2	5	169674088	169725322	209	-0.37147
DIEXF	1	210000312	210031410	156	0.37144
SP140	2	231089445	231178430	420	0.37142
PSMD13	11	235808	253484	141	0.37142
LOC100505549	18	55296534	55337008	211	0.37139
PRR13	12	53834433	53840927	21	0.37132
PSME3	17	40984159	40996277	19	-0.37127
MESP1	15	90292098	90295040	21	-0.37124
TFAP2E	1	36037971	36061429	66	0.37123
KNTC1	12	123010796	123111447	353	0.37119
NFYB	12	104509858	104532540	75	-0.37117
POLR2F	22	38348674	38368963	48	0.37111
BCL2L10	15	52400490	52405472	17	-0.37107
NDUFA8	9	124893745	124922598	135	0.37098
TMPRSS11B	4	69091371	69111912	62	-0.37091
HIST2H2AA4	1	149821628	149823661	1	-0.37091
LUC7L	16	237970	279949	142	0.37087
ELAVL2	9	23689097	23826842	655	-0.37086
PCDHB9	5	140565893	140571611	47	0.37081
PHF10	6	170103001	170124606	69	0.37078
NLRC3	16	3588033	3627892	196	-0.37068
USP40	2	234383165	234475933	339	-0.37056
ROBO2	3	75954845	77699615	8469	-0.37052
C19orf35	19	2273631	2282681	69	-0.3705
PSTPIP1	15	77286021	77330173	242	0.37047
SEMA7A	15	74700630	74726799	110	0.37032
TMEM44	3	194307402	194354650	373	0.37029
SARAF	8	29919609	29941149	68	0.37018
HMX2	10	124901006	124910688	30	0.37007
ASB1	2	239334382	239361391	147	-0.36997
HOXD8	2	176993422	176997923	16	-0.36963
TMEM183A	1	202975520	202994476	62	0.36948
MSTN	2	190919426	190927955	33	0.36946
R3HCC1L	10	99893381	100005154	370	0.36943
CLPX	15	65441784	65478063	128	0.36942
TTC21B	2	166728872	166810848	314	-0.3694
ITGAE	17	3616919	3705037	568	-0.36934
RTF1	15	41708302	41776261	266	-0.36924
RBM43	2	152103728	152118889	50	0.36917
SPRR2F	1	153083612	153086489	15	0.36915
FBXO7	22	32869707	32895318	117	-0.36914
NPVF	7	25263189	25268605	40	0.36911
VIM	10	17268934	17280092	29	-0.36903
MAST3	19	18207585	18263002	277	0.36892
SFR1	10	105879059	105886643	28	-0.36889
MBTD1	17	49253786	49338288	344	-0.36883
B3GNT9	16	67181005	67185402	12	0.36851
PLSCR5	3	146293342	146324503	213	0.36846
CAMTA1	1	6844384	7830266	4630	0.36844
CSAD	12	53550447	53575922	72	0.36821
NKPD1	19	45652008	45663908	53	0.36813
NPM2	8	21880621	21894908	56	0.36801
BANP	16	87983231	88111424	891	0.368
TAOK1	17	27716943	27879421	530	-0.36799
GRHL1	2	10090792	10142912	356	0.36794
SNAPIN	1	153630130	153634828	14	0.36788
AEN	15	89163527	89176012	87	0.36779
YY1AP1	1	155628233	155659323	71	0.36775
KIAA1211L	2	99409309	99553184	602	0.3677
GABBR2	9	101049364	101471979	2293	0.36769
C5orf58	5	169658916	169673735	36	0.3676
DCP2	5	112311399	112358392	235	-0.36752
FBXL19	16	30933392	30960604	53	0.36752
KRTAP9-2	17	39381900	39384404	9	-0.36747
LRRC71	1	156889400	156903381	73	-0.36734
CIAPIN1	16	57461081	57481939	97	-0.36723
CLCA2	1	86888769	86922741	236	-0.36722
TBC1D20	20	415124	443687	126	-0.36719
SLC26A7	8	92260508	92410878	531	-0.36714
C17orf99	17	76141434	76162864	153	0.36707
TCP11L1	11	33059963	33095609	247	0.36701
TRIM40	6	30102885	30117012	242	0.36699
FGD3	9	95708601	95799018	424	0.36682
C6orf62	6	24704089	24721564	74	0.36677
BTN3A3	6	26439700	26454143	61	0.36672
LOC101928208	7	29759114	29782718	117	-0.36664
FOXO1	13	41128801	41241234	390	0.36659
PUS1	12	132412745	132428906	86	-0.36656
CAPN13	2	30944637	31030883	562	0.36656
LGI4	19	35614417	35626678	63	0.36645
KIAA0907	1	155881834	155904709	57	-0.36636
UQCRC2	16	21963609	21995168	80	0.36624
OR5M9	11	56228945	56231377	11	0.36611
RASSF6	4	74436267	74486848	205	0.36607
DPM2	9	130696374	130701263	23	-0.36597
C6orf141	6	49517113	49523666	29	-0.36563
MRPL51	12	6600316	6602971	23	0.3655
SLC15A3	11	60703555	60719757	63	-0.36529
LOC101927763	11	5537262	5544910	39	0.36527
PAX7	1	18956500	19075860	612	0.36519
SCYL3	1	169821215	169863600	205	-0.36503
BCL2L2-PABPN1	14	23774971	23795894	61	0.36501
ALOX5	10	45868624	45942069	387	-0.36498
DROSHA	5	31399601	31532782	576	0.36486
XPOT	12	64797153	64842964	128	-0.36484
EIF3CL	16	28389900	28415662	12	0.36479
GTF3C6	6	111278763	111289591	91	-0.36475
OSER1	20	42823579	42840202	83	-0.36463
SPOCK2	10	73817792	73849290	136	-0.36455
C9orf116	9	138386026	138392261	32	0.36454
INTS10	8	19673876	19710089	163	0.36434
KRTAP9-4	17	39404939	39407405	20	0.36433
RGS14	5	176783704	176800099	41	0.3643
GP9	3	128774459	128781754	19	0.36426
GJB4	1	35224342	35229825	38	0.36425
DNA2	10	70172821	70232378	315	-0.36422
HOXA6	7	27184202	27187893	15	-0.3642
SERTAD2	2	64857755	64978548	404	0.36419
FANCA	16	89802959	89883566	680	-0.3639
MZB1	5	138722257	138726105	11	0.36386
PNMA2	8	26361196	26372108	34	-0.3637
CA10	17	49706674	50237877	2171	-0.36367
BHLHE23	20	61636331	61638887	11	0.36367
GPR68	14	91697876	91731398	169	0.36365
CYP4F8	19	15725029	15740948	121	-0.36364
SLC18A2	10	118999584	119039441	186	-0.36348
OR6C4	12	55944011	55946440	4	0.36343
DHX8	17	41560330	41604685	135	0.36333
RPAP2	1	92763522	92854232	300	0.36326
IRAK3	12	66581978	66648902	230	-0.36318
PCNP	3	101291997	101313781	85	-0.36311
IFNA14	9	21238201	21240478	10	0.36307
TMEM56-RWDD3	1	95582479	95711011	575	0.36302
MPP6	7	24612007	24733822	583	-0.363
LOC100507462	6	139045348	139095316	262	-0.36298
PHACTR1	6	12715888	13290976	2333	-0.36297
NOTCH1	9	139387896	139440738	281	-0.36295
ZNF837	19	58877990	58892889	78	0.36283
DNAJB6	7	157128692	157210633	491	0.36274
HS3ST4	16	25702347	26149509	2475	0.36273
UBTD1	10	99257768	99331460	375	0.36268
UBQLNL	11	5534623	5538456	22	0.36266
SLC22A10	11	63056372	63079746	109	-0.36265
CBL	11	119075986	119179359	284	0.36261
PSKH1	16	67926175	67964081	114	0.3626
TMOD3	15	52120825	52204835	416	-0.3625
PRICKLE4	6	41747500	41755610	43	-0.36245
NCR3LG1	11	17372279	17399368	115	-0.36236
INA	10	105035919	105050608	50	0.36234
TMEM161B	5	87484450	87565165	231	0.36233
STARD9	15	42866857	43013696	418	0.3622
ILK	11	6623938	6632605	50	0.36215
PDZD8	10	119028936	119135451	424	0.36206
AP3S2	15	90372831	90438117	260	0.36189
COL4A1	13	110800310	110959996	1058	0.36155
ARMT1	6	151772422	151791736	81	-0.36152
CSNK1E	22	38685697	38714589	104	-0.36151
CD209	19	7803879	7812999	69	0.36143
CLEC1B	12	10144660	10153881	61	0.36119
CSNK1G1	15	64456716	64666468	782	0.36115
DGCR2	22	19022795	19110467	513	0.36112
ZNF704	8	81539686	81787516	717	0.36108
PITX1	5	134362424	134370464	37	0.36104
TIGIT	3	114011833	114029635	80	0.3609
KLHL25	15	86301557	86338689	191	-0.3608
OR51L1	11	5019213	5021660	18	-0.36079
PEPD	19	33876855	34013299	887	-0.36073
METTL6	3	15421782	15469554	215	-0.3606
GANC	15	42565366	42647099	340	0.3606
MCOLN1	19	7586496	7599395	50	-0.3606
MRPS9	2	105653483	105716918	322	-0.36038
KCNK4	11	64057774	64068003	21	-0.36037
TCHH	1	152077793	152088430	27	-0.3603
HNRNPA3	2	178075063	178089187	37	0.36025
NTRK1	1	156784542	156852142	293	-0.36023
IL15	4	142556749	142655640	326	0.36008
SPAG17	1	118495288	118728348	742	-0.36001
FGD2	6	36972423	36997345	122	-0.35998
PRKAR2B	7	106684178	106802756	457	0.35992
USP17L13	4	9225622	9228714	2	-0.35992
ACTB	7	5565779	5570732	38	-0.3599
MELK	9	36571859	36678180	365	0.35983
LHX6	9	124963856	124991666	89	0.35979
STK36	2	219535749	219567940	84	0.35973
MEF2BNB-MEF2B	19	19255376	19303900	272	0.35962
RTKN	2	74651988	74669560	51	-0.35957
C9orf172	9	139734733	139742384	18	0.35956
SPATA2	20	48518928	48532580	84	-0.35941
TMEM155	4	122679085	122687016	34	0.35929
CTNNA3	10	67671276	69456449	9830	0.35924
CD244	1	160798950	160833192	188	0.35923
FAM46C	1	118147604	118171511	105	0.35909
ZNF678	1	227750220	227865644	437	-0.359
ACAP2	3	194994465	195164317	741	0.35898
MTMR3	22	30278149	30427357	570	-0.35896
SLFNL1	1	41480269	41489616	52	0.35893
TMC4	19	54662833	54677444	71	0.35868
BBC3	19	47723079	47736523	28	0.35866
ECE2	3	183966445	184011319	144	0.35863
IFNA2	9	21383254	21385896	11	-0.35854
GIGYF1	7	100276130	100287370	59	0.35854
ZAR1L	13	32876908	32886591	55	-0.35841
GMPPB	3	49757909	49761907	8	0.35838
OR7A17	19	14990238	14992667	24	0.35833
SERPINA6	14	94769585	94790188	118	0.35832
MRPS7	17	73256749	73262957	25	0.35829
CYTH2	19	48971465	48986071	66	-0.3582
PTPRC	1	198607098	198727105	503	-0.3582
CPLX2	5	175222542	175311524	378	-0.35817
NQO2	6	2999067	3020497	218	0.35813
SCAPER	15	76639526	77198296	1842	0.35802
PHF19	9	123616929	123657668	143	-0.35796
RTN4R	22	20227938	20256316	104	0.35793
KIF2B	17	51899239	51903073	35	0.35789
TSPAN9	12	3185521	3396230	1464	0.35776
CCDC70	13	52435117	52440872	24	0.35772
C12orf56	12	64659763	64784845	510	-0.35747
SIX6	14	60974938	60979025	18	-0.35744
HSPA9	5	137889571	137911818	77	0.35744
ITFG2	12	2920716	2934737	40	0.35728
MFSD6	2	191272081	191367541	375	-0.35726
NDUFV1	11	67373323	67380512	16	-0.35724
ASPA	17	3376404	3403200	125	0.35721
MARS	12	57880736	57910938	87	0.35706
SH3BP4	2	235859628	235964858	537	0.35702
MYT1	20	62794827	62874106	441	-0.35699
ACVR1	2	158591958	158732874	421	-0.35696
PRMT8	12	3489515	3703639	914	0.35692
CELSR1	22	46755731	46933567	1322	0.35689
CCDC155	19	49890475	49921756	165	-0.35687
POLA2	11	65028432	65065588	95	0.35676
APOBEC3B	22	39377352	39389284	54	-0.35675
OR4A15	11	55134360	55136894	24	0.35674
CHRM3	1	239548876	240079250	2569	0.3566
MRPL23	11	1967502	2007795	256	0.35651
VPS37C	11	60896728	60929416	180	-0.3564
PFKFB4	3	48554117	48599107	100	0.35636
CEP120	5	122679579	122759786	340	0.35629
C1QTNF9B	13	24464238	24471645	41	0.35623
SMIM18	8	30495117	30503973	33	-0.3562
FAM117B	2	203498901	203634980	399	-0.35618
ARL11	13	50201435	50208508	35	-0.35612
CRTC1	19	18793425	18893643	434	-0.35608
ENGASE	17	77066565	77085185	147	0.35604
ENY2	8	110345552	110358689	43	0.35599
LHX8	1	75593119	75627718	123	0.35598
C19orf80	19	11349295	11353119	11	-0.35598
UBE2D2	5	138939751	139008519	212	0.35594
SPIRE2	16	89893883	89938227	250	0.35581
CPEB3	10	93805452	94051375	732	-0.35559
SFXN2	10	104473298	104499447	88	0.35555
OR8K5	11	55925870	55928293	7	-0.35549
SOHLH2	13	36741345	36789252	192	0.35525
FAM219A	9	34397182	34459068	235	-0.35513
OR10Q1	11	57994354	57996890	16	-0.35506
CRB3	19	6462788	6467732	23	-0.355
CR1L	1	207817458	207897536	478	-0.35498
DHRS7B	17	21029241	21095785	198	0.35493
C5orf49	5	7829491	7852103	132	0.35492
RIN2	20	19737254	19983603	1373	-0.35476
DTL	1	212207919	212278687	338	-0.35471
SLC24A4	14	92787925	92968325	1137	-0.35469
TBC1D10B	16	30367422	30382022	33	0.35461
FOXRED1	11	126137935	126148527	41	0.35449
STYXL1	7	75624610	75677821	209	0.35448
GATA6	18	19748404	19782991	107	0.35436
LOC101929355	13	114960877	114989049	168	0.35435
DCAF10	9	37799551	37868166	269	0.35423
ATP6V1B2	8	20053704	20079707	93	0.35416
TNNT3	11	1939799	1960436	121	-0.35409
NR2F2	15	96868157	96883992	39	-0.35404
OR6K3	1	158685958	158688405	9	0.35391
FIBIN	11	27014628	27019134	19	0.35378
LDHAL6B	15	59498015	59501287	40	0.35371
TNRC6B	22	40439046	40732312	1045	-0.35363
NTN1	17	8923859	9147817	1278	-0.35361
G6PC2	2	169756750	169767010	47	-0.3536
CAPSL	5	35903397	35939381	204	-0.35351
HEATR1	1	236711305	236768341	451	-0.35341
NDUFS3	11	47599562	47606615	20	-0.35328
FBP1	9	97364415	97403031	217	-0.35319
CTSV	9	99790959	99802425	35	0.35306
RNF130	5	179381067	179499618	521	-0.35285
MICALL2	7	1472995	1499638	188	0.35255
CCT7	2	73460364	73480650	70	-0.35252
NUP210L	1	153964166	154128092	442	-0.35251
LOC100130880	7	137637094	137643212	20	0.35223
POLI	18	51794849	51838083	208	0.35218
SYK	9	93563012	93661342	642	-0.35215
GGA1	22	38003481	38030071	110	-0.35208
KCTD4	13	45765988	45775675	20	0.35198
NTN4	12	96050583	96185065	757	-0.35187
RAB3GAP1	2	135808835	135928780	293	0.35179
SRP14	15	40326891	40331889	25	0.35173
SPDYE1	7	44037552	44050223	48	-0.3516
CTSB	8	11699033	11726146	220	0.35142
NOL6	9	33460351	33474441	66	-0.35141
RAP2A	13	98085475	98120752	85	-0.35141
NFAT5	16	69598869	69739069	515	0.35139
RAB28	4	13342863	13486489	654	-0.35139
LOR	1	153231179	153235100	16	0.35127
DHX34	19	47851538	47886461	183	-0.35126
TYW1	7	66460792	66705007	1826	0.3512
TMEM120A	7	75615155	75624492	52	-0.35117
GJB6	13	20795101	20807034	83	-0.35114
NAV3	12	78223685	78607290	1863	0.35113
MUC5B	11	1243295	1283906	421	0.35106
FLT3LG	19	49976455	49989991	62	0.35101
TPD52L2	20	62495581	62523398	129	0.35099
HAUS5	19	36102646	36116751	44	0.35098
TDRP	8	438790	496281	430	0.35094
AMY1C	1	104286833	104301812	5	0.35087
THEGL	4	57395775	57469989	368	0.35087
CFAP53	18	47752563	47793365	158	0.35083
RTTN	18	67670040	67873462	852	0.35077
BIVM-ERCC5	13	103458496	103528851	270	0.35074
WISP3	6	112374278	112391389	53	0.35074
ANAPC15	11	71819633	71824322	15	-0.35074
KCNG3	2	42668157	42721737	236	-0.35071
MOGS	2	74687184	74693037	21	-0.35058
COL15A1	9	101704995	101833574	561	-0.35057
LAMB4	7	107662996	107771301	417	-0.35055
SORBS1	10	97070530	97321671	1293	0.35041
ADAM32	8	38964050	39142936	638	0.35037
ASB16	17	42247074	42257150	33	0.35027
TEAD3	6	35440374	35465384	84	-0.35026
SLC4A1	17	42324758	42352154	108	0.35026
PLA2G3	22	31529793	31536969	38	0.35013
TRAPPC10	21	45431206	45526933	369	-0.35009
CCNDBP1	15	43476466	43489875	26	-0.35005
C1GALT1	7	7221178	7288782	550	-0.35
CYP11B2	8	143990975	143999759	94	-0.35
GLT8D2	12	104381762	104458461	344	-0.34996
SDC4	20	43952928	43977564	110	0.34993
OR13G1	1	247834420	247836843	16	0.34991
HCLS1	3	121349246	121380291	130	-0.34986
LHX5	12	113899694	113910377	46	0.34978
HSPA6	1	161493036	161497187	35	-0.34974
GTF2F1	19	6378580	6393791	92	0.3497
ZNF202	11	123593997	123612883	88	-0.34964
ZSCAN2	15	85143249	85167447	104	0.34961
ARPP19	15	52838384	52861936	120	0.34958
SIRT2	19	39368195	39391002	98	0.34957
NFKB1	4	103421486	103538959	438	-0.34947
GFY	19	49928688	49932575	19	-0.34939
NUP54	4	77034812	77070168	284	-0.34936
DNAJC9	10	75001582	75007525	24	-0.34936
SHMT1	17	18230187	18267356	176	-0.34922
MTFR1	8	66555888	66623298	302	-0.3492
TOM1	22	35694268	35744487	229	0.34916
PROK2	3	71819806	71834857	59	-0.34915
OLAH	10	15084895	15116351	174	-0.34914
MAP7	6	136662419	136872457	594	0.3491
CNPY1	7	155292953	155327039	178	0.34909
P4HA3	11	73957532	74023199	307	-0.34903
ARF6	14	50358736	50364272	15	-0.34902
BBOX1	11	27061252	27149854	435	-0.349
ZNF215	11	6946654	7010218	336	0.34891
YWHAB	20	43513240	43537673	90	0.34889
OSBPL1A	18	21741009	21978346	926	-0.34889
CDK5R2	2	219823350	219827377	18	0.34883
C12orf77	12	25145358	25150873	28	0.34879
GMEB1	1	28994234	29042615	153	-0.34871
FOXRED2	22	36882233	36903648	129	-0.34869
DNHD1	11	6516994	6593755	336	-0.34864
RNASE13	14	21499979	21503444	29	-0.34863
FRMD1	6	168455425	168482737	202	-0.3485
TYSND1	10	71896737	71906996	70	-0.34845
FMN2	1	240254185	240638991	2063	-0.34841
CAMK1	3	9798029	9812176	41	0.34833
TNFSF8	9	117654623	117693375	171	-0.34812
C7orf34	7	142635603	142638457	15	-0.34806
TAF1A	1	222729990	222763938	134	-0.34785
SIRPB2	20	1454236	1472733	94	-0.34782
RHCE	1	25686853	25747863	227	-0.34781
PGP	16	2260603	2265322	35	-0.3478
PKD2L1	10	102046903	102090743	193	0.34772
GDF6	8	97153558	97173520	69	0.34769
ALK	2	29414640	30144977	3978	0.34767
TCP10L2	6	167583081	167596896	82	-0.34765
HIST1H2BM	6	27781822	27783767	16	0.34762
ACBD3	1	226331380	226374923	179	0.34759
TWF2	3	52261626	52273683	52	0.3475
FREM3	4	144497560	144622328	553	-0.34747
WRB	21	40751213	40770315	66	0.34744
DDX28	16	68054177	68058270	13	-0.3474
MREG	2	216806314	216878846	455	0.34732
FOXF2	6	1389069	1396332	33	0.34726
RGS8	1	182612036	182654002	164	0.3471
CASQ2	1	116241624	116311926	448	0.34706
KIAA1045	9	34956484	34983041	106	-0.34702
LSAMP	3	115520210	116164885	2685	-0.34678
RCE1	11	66609883	66614503	9	0.34677
UBQLN3	11	5527530	5531653	17	0.34661
OR4M1	14	20247482	20249923	6	-0.34654
FAM231A	1	16998498	17000507	1	0.34651
HIGD1A	3	42823400	42846527	79	0.34643
G3BP1	5	151150476	151185415	133	-0.34618
CYP2A6	19	41348441	41356860	64	0.34617
OVOL3	19	36601105	36605113	16	-0.34611
AQP11	11	77299680	77321901	79	0.34603
GPN3	12	110889291	110907167	67	0.34599
ZNF319	16	58027572	58035051	29	-0.3455
CCL3	17	34414602	34418006	22	0.34534
XCR1	3	46061291	46069479	30	-0.34534
BCL2A1	15	80252232	80264143	47	0.34529
SPATA19	11	133709517	133715933	42	0.34527
UBE2H	7	129469572	129593300	623	-0.34522
ZNF778	16	89283111	89302902	176	0.34516
FAM168A	11	73110837	73309734	680	-0.34506
ST8SIA4	5	100141639	100239489	291	0.34496
PSME1	14	24604295	24608676	21	0.34478
FAM210A	18	13662346	13727091	350	0.34478
FOXD4	9	115231	118917	17	-0.34476
MOS	8	57024501	57027041	9	0.34469
SETD1A	16	30967615	30996485	74	0.34451
C8orf46	8	67404491	67431259	108	0.34447
CTR9	11	10771749	10801795	119	-0.34444
GEN1	2	17934152	17967132	183	-0.34418
AHCYL1	1	110526387	110566864	116	-0.34418
IPCEF1	6	154474618	154678400	1041	0.34414
FABP5	8	82191718	82197512	9	0.3441
C8orf86	8	38367352	38386680	93	-0.34405
SPATA20	17	48623450	48633713	64	-0.34389
ARMC6	19	19143387	19169487	101	-0.34385
FOXO3	6	108880026	109006472	452	0.34377
C14orf177	14	99176950	99184603	44	0.34362
2023-03-01	1	220959039	220988241	217	0.34352
CHERP	19	16627700	16653841	123	0.34342
NPTX1	17	78439633	78450904	51	0.34336
RD3	1	211648864	211666759	83	-0.34321
N4BP2	4	40057524	40160372	391	0.34316
WDPCP	2	63347518	63816367	1680	-0.34305
PVALB	22	37195745	37216017	113	0.34301
KLF13	15	31618083	31670602	218	-0.34293
STEAP3	2	119980384	120023728	241	-0.34289
NPM3	10	103540082	103543670	10	0.34287
PCID2	13	113830853	113863835	87	0.34269
KRT36	17	39641388	39649299	39	-0.34267
LIPN	10	90518786	90539148	131	-0.34256
FBLIM1	1	16082107	16113589	154	0.34252
FAM107B	10	14559556	14817396	1457	0.34249
NMRK2	19	3932101	3942914	62	0.34244
C4orf19	4	37454552	37595632	918	0.34241
PFKFB3	10	6185843	6278008	691	0.34237
ATP5SL	19	41936223	41946343	49	-0.34235
VIMP	15	101810214	101818200	43	0.34229
SRRM2	16	2801330	2821913	96	-0.3422
TREML2	6	41156552	41169425	97	0.3421
RGMB	5	98103999	98132698	113	-0.34197
ATXN1L	16	71878894	71891736	43	-0.34194
HTN3	4	70893130	70902755	42	-0.34192
ADORA2A	22	24818565	24838828	84	0.34175
BCL11B	14	99634624	99739014	429	-0.34172
DAB2	5	39370776	39425835	277	0.34162
SETD6	16	58548383	58554931	33	0.34153
MCRS1	12	49951077	49962428	30	-0.34132
PDGFRB	5	149492402	149535947	195	-0.3413
HMP19	5	173471607	173536682	274	-0.34125
CXCR1	2	219026568	219032216	19	0.34125
ERBB2	17	37843167	37885415	122	0.34121
RDH16	12	57344215	57353658	28	-0.34121
PLK5	19	1523073	1535955	103	0.341
VEGFB	11	64001056	64007236	28	-0.34097
TPD52L1	6	125473876	125585144	513	-0.34093
ZNF615	19	52493587	52511994	96	-0.34092
ZNF426	19	9637667	9650138	52	0.34089
TCTEX1D4	1	45270580	45273878	17	-0.34071
RGPD4	2	108442388	108509500	177	0.34067
G3BP2	4	76566953	76650209	323	-0.3406
RASAL1	12	113535624	113574544	218	-0.3405
SLC26A1	4	971861	987728	89	0.34049
RSPO3	6	127438844	127521126	262	0.34042
C22orf15	22	24101622	24108550	34	-0.34041
ST6GALNAC3	1	76539389	77100811	2561	-0.34025
SMYD1	2	88366299	88413406	249	-0.34022
FGL2	7	76821688	76829650	20	-0.34021
GFOD1	6	13362587	13488369	572	0.33993
MGAT4A	2	99234569	99348089	448	0.33992
CUL3	2	225333867	225450614	451	0.33971
TSPAN3	15	77335359	77364070	71	-0.33968
CHCHD1	10	75540808	75543906	3	-0.33963
USP15	12	62653121	62804001	597	-0.33961
TLL1	4	166793390	167026830	960	0.33959
POU3F1	1	38508523	38512950	10	-0.33949
VAX2	2	71126720	71161076	168	-0.3394
MUC15	11	26579579	26594315	66	-0.33937
HBQ1	16	229333	231678	9	-0.33927
PDLIM3	4	186420814	186457212	145	0.33926
SEC24C	10	75503039	75532433	82	-0.33913
STX16	20	57225309	57255082	113	0.33909
CRISPLD2	16	84852587	84943616	708	0.33901
NSMAF	8	59495063	59572904	342	-0.33901
CALCRL	2	188205690	188313521	379	-0.33892
HNRNPA1	12	54673480	54681371	18	0.33879
SMURF1	7	98624058	98742243	407	0.33878
AIF1	6	31581969	31585298	20	-0.33867
SMPD4	2	130907965	130940823	115	-0.33852
USO1	4	76648829	76735866	311	0.33852
SACS	13	23901962	24008367	516	-0.33849
HSDL2	9	115141189	115235185	441	0.33849
FAM21A	10	51826610	51893769	111	0.33842
RAB3IP	12	70131466	70217484	365	0.33833
DEPDC1	1	68938835	68963299	91	0.33821
UBAP1	9	34178003	34253021	304	0.33815
ZNHIT3	17	34841471	34855654	48	0.33814
CXCL8	4	74605223	74609933	15	0.3381
SUN5	20	31570579	31592739	139	-0.33799
STAT5A	17	40438565	40464461	102	0.3378
TAOK3	12	118586606	118811250	784	-0.33769
SGCZ	8	13946373	15096292	9686	0.33764
KRT84	12	52770596	52779917	98	-0.33759
KRTAP4-3	17	39322483	39324924	5	0.33756
SLC4A9	5	139738787	139755222	40	0.33746
SIX4	14	61175256	61191539	43	-0.3374
EGLN3	14	34392421	34420784	132	0.33723
CBWD2	2	114194268	114254281	150	0.33716
CLUAP1	16	3549945	3589548	231	0.33704
HNRNPDL	4	83342717	83351878	51	0.33702
SUN3	7	48025745	48069224	153	0.33696
OR2C3	1	247692434	247697641	23	0.33695
GNG13	16	847041	851233	31	0.33693
PNPLA5	22	44274558	44288393	83	-0.33673
PTPN6	12	7054740	7070979	72	-0.3367
C3orf30	3	118863997	118880174	84	0.33663
FKBP7	2	179327391	179344146	49	-0.33651
PI3	20	43802540	43805685	26	0.3364
ADAMTS16	5	5139443	5320912	1155	-0.33636
MOV10L1	22	50527435	50600619	558	-0.3363
GM2A	5	150631613	150650583	88	0.33616
BPGM	7	134330531	134365068	167	-0.3361
LOC643355	1	112531593	112541964	53	0.33598
ASB17	1	76383558	76398616	86	0.33593
MGAT4D	4	141363529	141420031	248	-0.33587
SYNDIG1	20	24448835	24647753	837	-0.33577
IFT74	9	26946037	27063431	495	0.33559
IQCF1	3	51927892	51937886	34	0.33544
IL1RL1	2	102926962	102968997	268	0.3354
SETD2	3	47056898	47205967	348	0.33526
ZNF133	20	18267872	18298140	137	-0.33526
SCGB1D4	11	62062754	62067036	19	-0.33522
CAMK1G	1	209756045	209787784	159	0.3351
MAS1	6	160319218	160329839	47	-0.33495
SMAD4	18	48555583	48611912	144	0.33491
CCBL1	9	131594392	131644854	222	-0.33476
HSPE1	2	198363721	198368687	13	-0.33473
IPO11	5	61698522	61924916	734	0.3347
LMAN1L	15	75104194	75118599	56	-0.33459
INHBB	2	121102719	121109883	21	0.33453
IL1R1	2	102685836	102796834	597	0.33437
DHRS13	17	27223799	27230589	17	-0.3343
FAM83A	8	124193752	124222818	122	0.3343
TOE1	1	45804342	45810150	20	-0.33427
ENTPD7	10	101418263	101471502	178	-0.33425
SALL4	20	50399551	50419559	119	-0.33412
TMEM40	3	12774392	12801538	155	-0.33412
DUSP27	1	167062314	167098902	201	0.33408
VWDE	7	12369509	12444352	478	0.33402
MXRA7	17	74668748	74707556	190	0.33391
C5orf22	5	31531373	31555665	101	0.33383
ZCCHC10	5	132331677	132362775	144	-0.33367
WDR73	15	85184607	85198021	52	-0.33364
GPRIN1	5	176021803	176044839	72	0.33361
PLD6	17	17103309	17110146	43	-0.33334
SERPINH1	11	75272101	75284349	57	0.33313
TTC24	1	156548519	156557062	38	-0.3331
SNX14	6	86214214	86304350	267	-0.33309
C15orf56	15	40541865	40545610	17	0.33307
TIAM2	6	155315488	155579357	1505	0.33303
OR4D2	17	56246017	56248440	15	-0.333
CPNE9	3	9744510	9772092	115	0.33283
CR2	1	207626645	207663740	143	-0.33278
BCL9	1	147012222	147098522	349	0.33266
EME2	16	1822223	1827128	43	-0.33253
DRD4	11	636305	641206	46	0.33251
GPRC5B	16	19869293	19897549	114	-0.33248
LEO1	15	52229222	52264495	160	-0.3324
MRPS30	5	44808027	44816116	23	-0.33234
CMC1	3	28281838	28361764	280	-0.33231
EEF1A2	20	62118365	62131168	91	-0.33208
TRAPPC6B	14	39616015	39640134	108	-0.33208
CEP131	17	79162393	79197293	234	-0.33204
OR2T33	1	248435154	248437616	13	-0.33204
ISPD	7	16126152	16461447	1741	-0.33196
EMX1	2	73143604	73162520	44	0.33189
ZNF593	1	26495388	26497864	9	0.33182
GSTA2	6	52613885	52628861	81	-0.33178
LOC441239	7	64347648	64351484	23	-0.3316
GAA	17	78074339	78094180	172	-0.33158
ARNT2	15	80695692	80890778	855	0.33154
PCNT	21	47742976	47866182	822	0.33143
CNNM1	10	101087856	101154587	266	-0.3314
RECQL	12	21620844	21655103	173	0.3314
SSTR2	17	71160160	71168594	42	-0.33136
LIAS	4	39459644	39479773	105	0.33132
KRIT1	7	91827283	91875914	126	0.33129
CUZD1	10	124590671	124606191	39	0.33119
ADGRD2	9	127212423	127239879	135	-0.33109
OR56A1	11	6046901	6049471	11	-0.33105
C1QL3	10	16554742	16564504	49	0.33102
ANKRD24	19	4181665	4225311	285	-0.33099
ZNF132	19	58943181	58952089	41	0.33097
PRNP	20	4665797	4682735	77	0.33091
ANKRD52	12	56630591	56652643	52	-0.33089
DENND5B	12	31534157	31744452	1106	0.33089
C8orf59	8	86125288	86133143	19	-0.33086
FAM162A	3	122102023	122129461	124	0.33071
CBY1	22	39051658	39070359	113	-0.33066
WTAP	6	160146712	160177851	133	-0.33064
NACAD	7	45119036	45128993	54	0.33056
ZFYVE21	14	104181081	104200505	92	-0.33054
PPBP	4	74851156	74854407	16	-0.33052
INHBA	7	41727601	41743206	38	0.33052
KCNQ4	1	41248684	41306624	271	0.3302
PDXK	21	45137978	45182688	240	-0.33018
CPSF3	2	9562666	9613739	174	-0.33011
TUBA8	22	18592453	18614998	111	-0.33007
TACR3	4	104509625	104641473	671	0.32997
LLPH	12	66515849	66525033	32	0.32996
KCTD16	5	143549437	143858597	1062	-0.32995
CLPTM1	19	45456842	45497104	195	0.3299
TRIM49D2	11	89656232	89666731	7	0.32983
ETV2	19	36131647	36136507	15	-0.3298
KLRF1	12	9979038	9998104	74	-0.3298
CARD17	11	104962196	104972658	53	0.32979
IL36RN	2	113815215	113822821	59	-0.32975
HIST1H1B	6	27833570	27835859	20	-0.32975
PRAC2	17	46799542	46802619	13	-0.32965
PRAMEF7	1	12975467	12980800	1	-0.32949
EGR2	10	64570756	64579427	33	-0.3293
APOL4	22	36584176	36601379	178	-0.32923
ZFR2	19	3803022	3869527	382	-0.32922
ZNF75A	16	3354406	3373435	71	0.32919
CBWD6	9	69203538	69263093	4	-0.32917
SMCO2	12	27618743	27655618	268	-0.32913
TBP	6	170862384	170882458	78	-0.32907
SEC31B	10	102245397	102280211	101	-0.329
ASPDH	19	51013857	51019189	36	0.32897
TPGS1	19	506497	520154	107	0.32892
WASF1	6	110420022	110501719	338	-0.32884
SKIV2L	6	31925581	31938032	64	-0.32873
AGTPBP1	9	88160454	88357444	879	0.32873
CPT2	1	53661101	53680369	56	0.32867
MRPS23	17	55915287	55927933	56	0.32864
GGT5	22	24614622	24641817	176	0.32856
MSMB	10	51548553	51563017	61	0.32844
JMJD6	17	74707914	74723381	52	0.32842
ACAT2	6	160181989	160200587	99	-0.32831
LRIG2	1	113614792	113668324	188	0.32822
SLC22A7	6	43264737	43273776	29	0.32818
CPT1B	22	51006290	51017596	67	0.32808
RUFY2	10	70099864	70167551	245	-0.32802
AMACR	5	33986091	34008720	78	0.32802
NLRP8	19	56458198	56500495	243	-0.32802
OLFML3	1	114521030	114525375	18	-0.32795
PALM2	9	112402068	112714256	1708	0.32787
HDAC5	17	42153121	42201514	145	-0.32778
PTCHD3	10	27686117	27703797	158	0.32767
SPDEF	6	34504579	34524610	91	-0.32762
CHI3L2	1	111769281	111786562	118	-0.32757
MESDC2	15	81238667	81282735	179	0.32754
EPB41L3	18	5391380	5631162	1144	0.32752
MAP1LC3C	1	242157792	242165130	50	-0.32743
C1orf68	1	152690998	152693405	22	0.32742
KIAA1147	7	141355528	141402453	151	0.32729
TMEM87A	15	42501726	42566297	180	0.32725
MRGPRD	11	68746490	68748955	11	0.32718
SNRNP48	6	7589432	7612700	90	-0.32712
RHOQ	2	46768867	46812327	160	0.32712
ORM1	9	117084303	117089259	33	-0.3271
CASD1	7	94137838	94186831	158	-0.32701
TNS2	12	53439810	53458663	79	0.32699
SYT10	12	33527348	33593254	284	0.32675
GABARAPL2	16	75599249	75612279	40	-0.32674
PSMD12	17	65335619	65363221	100	-0.32662
OSGIN1	16	83981594	84000437	204	-0.32653
MYOCD	17	12568207	12672766	595	-0.32648
WRAP73	1	3546331	3567171	99	-0.32644
SPARC	5	151039657	151067115	125	-0.32641
ATF1	12	51156789	51215443	192	0.32633
LOC101927789	11	65221309	65234644	47	0.32628
LHFP	13	39916029	40177856	1315	0.32622
LOC101928998	8	12366146	12377421	1	-0.3262
TMUB2	17	42263300	42269599	22	0.32614
CHTOP	1	153605458	153619282	51	-0.32612
OR7G1	19	9224504	9226939	24	0.32605
UQCC3	11	62438126	62441662	9	-0.32603
BTBD8	1	92544862	92613897	245	0.32602
RTCA	1	100730714	100758825	114	-0.32594
NOD2	16	50726507	50767490	164	0.32593
AQP12B	2	241614835	241622817	39	0.32589
TH	11	2184159	2193607	53	-0.32584
RFWD3	16	74654297	74701279	281	-0.32578
BNIP2	15	59950345	59982228	190	0.32578
ENPP3	6	131957375	132069050	387	0.32558
AKIRIN1	1	39455916	39472237	77	-0.32555
TTK	6	80713322	80752744	206	-0.32549
ZNF619	3	40517604	40532228	49	-0.32546
ARID3B	15	74832518	74890972	172	0.32538
C15orf38-AP3S2	15	90372831	90456722	346	0.32532
DPEP2	16	68020293	68034993	61	0.32531
IST1	16	71927311	71965042	166	-0.32523
PRR23C	3	138759944	138764234	17	0.32513
TANK	2	161992438	162093187	285	0.32502
FAM181B	11	82442046	82445406	15	0.32497
DCLRE1C	10	14947870	14996606	234	0.3248
FARP2	2	242294664	242434756	692	-0.32449
GEMIN2	14	39582488	39606677	102	0.32443
DEFB108B	11	71543246	71549108	43	0.3242
LYRM7	5	130505641	130541619	133	0.32417
OR2L8	1	248111160	248113598	27	-0.32401
PPP1R18	6	30643166	30656172	58	0.3239
PCNXL3	11	65382686	65405410	61	-0.32367
SLC36A1	5	150815553	150872440	269	-0.32363
GRPEL2	5	148723364	148734646	38	-0.32361
SLC18B1	6	133089507	133120247	162	-0.32338
ERGIC2	12	29492579	29534643	146	-0.32333
NKX3-1	8	23535206	23540950	23	-0.32326
TRAPPC1	17	7832663	7835817	18	0.32313
FAM161B	14	74398695	74417617	105	0.32312
WDR53	3	196280024	196296127	52	-0.32312
TMEM219	16	29972351	29984873	35	-0.32304
GNPTG	16	1400900	1413852	62	0.32304
BMP4	14	54415454	54424054	33	0.32297
RNF223	1	1006126	1010187	26	-0.32285
HLA-F	6	29690117	29695573	56	0.32283
SPN	16	29673271	29682328	34	0.3228
ECM2	9	95254829	95298874	162	-0.32277
ATG10	5	81266844	81552458	836	-0.32266
XKR8	1	28285504	28295104	43	0.32265
HACD1	10	17630031	17659883	154	-0.32242
HBM	16	214973	217267	11	-0.32222
LMNB1	5	126111315	126173212	277	-0.32222
PRKAB1	12	120104669	120119929	41	0.32208
DHX58	17	40252422	40265251	53	-0.32207
PREX1	20	47239787	47444920	1023	0.32184
DYNLRB1	20	33103193	33129262	87	0.32177
KBTBD13	15	65368154	65372776	37	0.32177
FAM13A	4	89646105	90033049	1780	0.32171
GCNT1	9	79033752	79122832	510	-0.32165
TTC38	22	46662861	46690405	146	-0.32164
FLOT1	6	30694506	30711187	123	-0.32158
CETN1	18	579369	582024	19	-0.32155
HMGN4	6	26537572	26547665	36	-0.32155
CYLC2	9	105756593	105781270	193	-0.32146
LOC100996573	12	133127616	133132372	24	0.32136
STAT6	12	57488187	57505696	58	-0.32131
DEFB104A	8	7692993	7699264	1	-0.32124
KCNS1	20	43719950	43730253	36	-0.32117
TMEM127	2	96914946	96932251	49	0.32098
CCAR2	8	22461145	22478484	93	-0.32097
PYCR1	17	79889260	79895703	12	-0.32086
SPATA4	4	177104725	177117322	51	0.32085
WNT7A	3	13859082	13922118	351	-0.32082
TSKU	11	76492357	76509698	83	-0.32075
PSMA6	14	35746811	35787180	189	0.32074
FAM78B	1	166025663	166136492	509	0.32065
KLK15	19	51327545	51335279	37	-0.32064
SDPR	2	192698031	192712506	39	0.32059
MEIKIN	5	131141683	131281891	453	0.32048
GBX1	7	150844676	150865367	68	0.32042
NDUFC2-KCTD14	11	77725761	77791765	379	-0.32036
APC2	19	1445269	1473743	121	0.32035
PTPDC1	9	96792076	96872638	242	-0.32035
TMEM265	16	30750512	30757017	10	-0.3203
ABCB9	12	123404498	123451556	95	0.32026
ULK4	3	41287090	42056580	4154	-0.32015
RPS6	9	19375253	19380772	21	0.32011
USP21	1	161128248	161136016	23	0.3201
CCR7	17	38709021	38722236	49	0.32005
DNMT3B	20	31349191	31397662	248	-0.32002
GBP4	1	89645831	89665133	73	0.31993
SOGA1	20	35404845	35492587	230	0.31985
CEBPA	19	33789840	33793930	15	0.31975
FKBP5	6	35540362	35696860	574	-0.31971
ADAM28	8	24150553	24213226	318	0.31947
NEURL2	20	44516111	44520426	13	0.31943
APLP2	11	129938716	130015206	403	0.31934
SAMD13	1	84763049	84816981	198	0.31933
SLAMF7	1	160707865	160725111	67	-0.31933
EIF3G	19	10224690	10231099	27	-0.31925
GYLTL1B	11	45942172	45951147	36	-0.31914
C5orf28	5	43443354	43484671	191	0.31908
LCA5L	21	40776770	40818176	168	0.31902
SLC15A4	12	129276739	129309041	199	-0.31894
NDUFAF3	3	49056908	49061428	7	0.31894
WDYHV1	8	124427965	124454761	227	0.31891
PBX3	9	128508617	128730156	638	0.31869
BMPR1B	4	95678128	96080101	1997	0.31864
SMC3	10	112326449	112364892	193	-0.3186
LOC731631	7	56432866	56436429	60	-0.31858
RAB7A	3	128443975	128534141	386	0.31852
KEL	7	142637201	142660003	92	0.31831
GDF7	2	20865424	20871750	23	0.3182
TTC30B	2	178413880	178418024	18	0.31802
BRD4	19	15347301	15443854	296	0.31801
ZNF512	2	27804836	27846582	125	0.31789
GPD1L	3	32147003	32210707	358	0.31774
TMEM79	1	156251704	156262734	46	0.31771
CLDN23	8	8558666	8562117	33	-0.31768
SORCS2	4	7193374	7745064	4669	0.3173
MYBPC3	11	47351957	47374753	79	0.31726
ZIK1	19	58094508	58105756	34	-0.31725
ALKBH5	17	18085867	18113768	127	0.31718
PTPRN2	7	157330750	158380982	7117	-0.31717
MYOZ1	10	75390370	75402015	40	0.31712
LTC4S	5	179218263	179224116	27	-0.31712
NOL8	9	95058640	95088376	107	-0.31687
SPATA2L	16	89761765	89768631	40	-0.3168
OR2AG1	11	6805248	6807745	19	0.31668
ADPRH	3	119297280	119309292	44	-0.31664
DYDC2	10	82103501	82128329	135	-0.31655
KRTAP10-9	21	46046040	46048795	36	-0.31653
PDCD7	15	65408717	65426674	58	0.31652
DCLK1	13	36341789	36706014	1705	-0.31644
PDGFB	22	39618685	39641457	117	0.31631
LRRN2	1	204585298	204655097	341	-0.31626
CKMT1B	15	43884055	43892104	19	-0.31618
MTRNR2L7	10	37889366	37892359	19	0.31616
ANKRD1	10	92670857	92681532	48	0.31608
HOXA3	7	27144803	27180305	116	-0.31603
C14orf132	14	96504661	96560726	335	-0.31601
SYT2	1	202558724	202680051	505	-0.31598
ZNF878	19	12153620	12164282	32	0.3159
POMGNT2	3	43119721	43148075	96	-0.31588
G6PC3	17	42147098	42154212	19	-0.31576
ACSS1	20	24985866	25039318	214	-0.31575
PGRMC2	4	129189392	129210484	52	0.31575
SUFU	10	104262719	104393714	470	-0.31573
CEP295	11	93393816	93464024	258	-0.31555
MAP2K7	19	7967665	7979863	73	-0.31555
LHFPL3	7	103968104	104549505	2778	-0.31548
TRAPPC4	11	118888241	118894884	38	0.31547
TMEM216	11	61158832	61166835	25	0.31538
PAX4	7	127249346	127256482	26	0.31537
RCL1	9	4791834	4861566	394	-0.31533
NPAS3	14	33403115	34273882	4353	-0.31531
CWH43	4	48987264	49064596	287	0.31526
SPCS1	3	52738792	52742698	15	-0.31518
TAS2R20	12	11147561	11150974	26	-0.31511
SLC7A5	16	87862629	87903600	327	-0.31505
MKI67	10	129893923	129924968	160	-0.31503
DLD	7	107530586	107562143	100	-0.31496
TREM2	6	41125244	41131424	17	-0.31495
GCLC	6	53361139	53410427	253	-0.31494
PTMS	12	6874255	6880618	22	0.31481
SPDYE18	7	76161874	76690411	2326	-0.31476
CAP1	1	40504912	40538821	177	-0.31476
OR11H6	14	20690869	20693361	28	-0.31475
CLPP	19	6360463	6369415	59	-0.31475
CDK11B	1	1570100	1590973	59	-0.31468
GNG2	14	52326022	52437018	644	-0.31461
GPR65	14	88470468	88481655	56	0.31461
SFXN5	2	73168165	73299465	448	0.31447
ERBB2IP	5	65221382	65377351	408	0.31436
TGM3	20	2275613	2322225	245	-0.31429
IFNGR2	21	34774202	34810328	145	-0.31426
FAM198A	3	43019759	43099707	358	-0.31425
DHFR	5	79921045	79951300	212	-0.31424
ATP1A1	1	116913802	116948569	102	-0.31423
FAM160A2	11	6231564	6256441	99	-0.3142
IKZF4	12	56400268	56432719	65	-0.31415
LSG1	3	194360517	194393706	225	-0.31409
PRR5	22	45063427	45134061	579	-0.31378
TMED4	7	44616493	44622381	29	-0.31374
DGAT2	11	75478778	75513081	82	0.3136
ATF3	1	212737676	212794619	297	-0.31357
ZNF841	19	52566719	52599521	164	-0.31343
IL33	9	6214149	6258483	186	0.31341
PPP4R4	14	94639649	94746592	432	-0.31322
CPNE3	8	87525656	87574226	223	-0.31321
ZNF721	4	432773	493460	286	0.31311
CLDN6	16	3063713	3068688	24	-0.31304
SNX17	2	27592363	27600900	32	0.31289
LARP6	15	71122889	71146998	75	0.31287
GJA10	6	90603188	90606319	12	-0.31276
MIA2	14	39702125	39723075	75	0.31275
FSBP	8	95438940	95449680	35	0.31274
SHARPIN	8	145152536	145159640	23	0.31269
SFMBT2	10	7199586	7453948	1482	0.31258
KCNN1	19	18061111	18110633	191	0.31257
IQCE	7	2597617	2654868	444	-0.31252
CAPN9	1	230882089	230938249	370	-0.31242
MXRA8	1	1287071	1297683	61	-0.31242
FAM219B	15	75191328	75199962	21	0.31235
SLCO4C1	5	101568690	101632753	335	0.31227
LOC100130705	7	128505464	128512601	46	-0.31215
CIDEA	18	12253318	12278094	135	-0.31211
HOMEZ	14	23741844	23763362	75	0.31208
TP53TG3D	16	32262413	32267743	8	0.31204
SPATA24	5	138730514	138740320	26	-0.31202
DOCK6	19	11308969	11373668	243	-0.31202
CSGALNACT2	10	43632893	43681256	179	0.3119
USP16	21	30395938	30427309	83	-0.31188
TMOD1	9	100262462	100367677	408	-0.31183
TRIM17	1	228593858	228605083	33	0.31182
CNBP	3	128885658	128903310	46	-0.31177
TCF15	20	583637	591410	31	0.31168
GMPS	3	155587325	155657650	314	0.31165
TRAPPC3	1	36601170	36622154	77	0.31163
ANO6	12	45608770	45834687	844	-0.31162
ORAI2	7	102072977	102097768	101	0.31138
MUC22	6	30972729	31003679	554	0.31135
PTGES	9	132499615	132515844	100	-0.31132
SIRPA	20	1873763	1921040	276	0.31127
MLF1	3	158287953	158324749	169	0.31122
SLC1A5	19	47262587	47292780	164	0.31115
LRRC56	11	535722	555416	192	-0.31112
CENPH	5	68484375	68506684	88	0.31111
GPR88	1	101002728	101008083	22	0.31103
ADCK5	8	145596704	145618957	78	-0.31101
KCTD13	16	29916657	29938045	70	0.311
CDC42EP1	22	37955471	37965912	50	0.311
TAS2R10	12	10976945	10979368	7	0.31099
THADA	2	43456975	43823685	1647	-0.31092
CPT1C	19	50193363	50217488	106	0.31091
HSPA14	10	14879159	14914240	110	-0.31088
RNF4	4	2469795	2518086	206	-0.3108
UBTD2	5	171635648	171711295	353	0.31073
SFRP5	10	99525508	99532256	28	-0.31064
SCARF2	22	20777874	20792646	66	-0.31058
SMIM17	19	57153527	57169114	88	0.31054
PRRC1	5	126852301	126891281	174	-0.31044
EXTL3	8	28557990	28611707	158	-0.31043
CALU	7	128378346	128413977	129	-0.3104
RBM38	20	55965454	55984889	91	-0.31039
PRKCQ	10	6434558	6622754	975	0.31037
SAP25	7	100168851	100171987	6	-0.31035
ACVR1C	2	158382279	158485899	302	-0.31029
QRFP	9	133767815	133769725	10	0.31016
GNA11	19	3093408	3121968	207	-0.31009
PHKG1	7	56146616	56161280	70	0.31009
CTXN1	19	7988381	7991551	12	0.30999
ZFYVE19	15	41098274	41107267	51	0.30986
ATP8B1	18	55312658	55470827	786	-0.30976
TBC1D8	2	101622690	101768358	622	-0.30975
SPPL2A	15	50998730	51058410	290	-0.30956
KCNK10	14	88645452	88793756	798	0.30946
RAB35	12	120531899	120555143	116	-0.30945
ZFP30	19	38122386	38148629	91	0.30941
RTL1	14	101345569	101360326	84	-0.30927
SPP2	2	234958346	234986276	180	-0.30918
YDJC	22	21981378	21999517	71	-0.30912
PQLC1	18	77661420	77712164	256	-0.30896
SDR42E1	16	82030251	82045593	95	-0.30888
RPS10	6	34384231	34394402	52	-0.3088
VCAN	5	82766493	82878622	451	-0.3087
IL27	16	28509683	28518655	31	0.30866
DTNA	18	32072254	32472308	1628	-0.30864
CIR1	2	175211878	175260943	162	-0.30857
PIP4K2A	10	22822766	23004003	877	0.30851
FBLN2	3	13572824	13680422	677	-0.30848
FAM179B	14	45430416	45544134	361	-0.30847
TJP2	9	71713875	71870624	885	0.30842
MCPH1	8	6263113	6501640	1856	-0.30841
SLC39A11	17	70641085	71089353	2524	-0.30828
FAM181A	14	94384240	94396454	54	-0.30827
GPC5	13	92049935	93519990	6769	0.30823
NR2E1	6	108486215	108510513	65	0.30819
FEN1	11	61559109	61565216	9	0.30816
DPYD	1	97542299	98387115	3563	-0.3081
SAXO1	9	18926891	19033756	921	0.30806
ITPRIPL2	16	19124254	19133452	37	-0.30797
RRAD	16	66954582	66959939	21	-0.30791
MLST8	16	2254178	2259918	24	0.30788
PPP1R13L	19	45881892	45910287	112	-0.30767
AGPAT9	4	84455886	84527528	314	0.30764
FAM161A	2	62050983	62081778	116	0.30756
CKAP2L	2	113494444	113522754	91	0.30741
KIF3A	5	132027323	132073765	162	0.30727
WBP4	13	41633973	41658642	71	0.3072
OR2G6	1	248683948	248686398	4	-0.3072
ZNF22	10	45495273	45501277	30	-0.30707
MAL	2	95690400	95720237	64	-0.30702
LOXHD1	18	44055935	44237496	864	-0.30699
FAM20A	17	66530257	66597595	253	0.3069
SLC25A13	7	95748532	95951959	620	-0.30689
C7orf72	7	50134682	50199352	359	-0.30681
BNIP3L	8	26238894	26271144	133	0.30669
SERPINA10	14	94748648	94760108	52	-0.30663
AADACL4	1	12703566	12727597	115	0.30649
UBAP1L	15	65384108	65406485	79	0.30639
ARNT	1	150781181	150849744	190	-0.30632
ATP11AUN	13	113300358	113339311	224	-0.30631
SNX29	16	12069602	12668646	4358	0.3062
UBE2K	4	39698664	39784912	372	0.30613
C1orf101	1	244623673	244804164	835	0.30599
GBAS	7	56031270	56068375	156	0.30598
NOP58	2	203129515	203168884	135	0.30598
C6orf222	6	36282534	36305162	111	-0.30588
CTAGE1	18	19992564	19998378	23	-0.30588
CFC1	2	131348738	131357648	5	0.30586
ZNF346	5	176448681	176508689	300	0.30566
SPATA7	14	88850982	88905304	139	-0.30542
ZNF329	19	58636695	58666977	155	-0.30541
EDC3	15	74921899	74988886	143	-0.30536
PLEKHA1	10	124133094	124192371	253	-0.30536
DCAF8	1	160184505	160232850	119	-0.30534
RBBP4	1	33115749	33152312	140	-0.30515
SDCBP2	20	1289553	1310379	120	0.30508
ARHGEF33	2	39145504	39203090	202	0.30495
LOC100996693	2	220358098	220363504	23	0.30494
NELFCD	20	57555263	57570900	66	-0.30492
EXT2	11	44116099	44267480	548	0.30487
NFE2L3	7	26190847	26227257	145	-0.30473
VAMP1	12	6570403	6580343	52	-0.30464
USP17L15	4	9235111	9238560	2	0.30456
OR56A3	11	5967577	5970024	8	-0.30455
CKAP5	11	46764084	46868359	278	0.30452
DEFB107A	8	7668242	7673738	6	0.30445
C17orf98	17	36990341	36998142	40	-0.30408
SVOP	12	109303658	109372953	346	0.30402
ZNF780B	19	40533167	40562625	133	0.30401
CXCR5	11	118753475	118767480	75	-0.30398
ADRB2	5	148205156	148255128	221	0.30366
OR8B4	11	124292838	124295267	15	0.30365
TMEM86B	19	55737002	55741132	20	0.30363
PHC1	12	9066292	9094563	114	0.30347
ZNF573	19	38228203	38270730	129	0.30345
CDH16	16	66941025	66953387	34	0.30344
NDUFS4	5	52855464	52979671	544	-0.30335
LOC650293	4	8950477	8952627	6	-0.30332
EFR3A	8	132915356	133026389	543	-0.30331
DDX52	17	35971363	36003993	115	0.30329
CRYAA	21	44588141	44593415	33	0.30325
SLC39A14	8	22223762	22292142	408	-0.30321
LRCH3	3	197517112	197615807	491	-0.3032
ANKRD18B	9	33523347	33603158	469	0.30314
SLFN12L	17	33800942	33815258	84	0.30307
BANF2	20	17673320	17717017	237	-0.30305
RAB27B	18	52384097	52563247	795	-0.30303
RAD9A	11	67158423	67166383	31	0.30296
KRTAP21-1	21	32126457	32128196	5	0.30286
HSD11B1	1	209858525	209908795	178	-0.30278
FAM209A	20	55098785	55101708	16	-0.30257
NECAP1	12	8233807	8250873	51	-0.30241
TUBAL3	10	5434061	5447293	75	-0.30237
HIST1H2AD	6	26198012	26200021	19	-0.3023
HDGF	1	156710899	156722740	40	-0.30229
GTSF1L	20	42353801	42356147	11	0.30222
MEF2B	19	19255376	19281598	142	0.30216
NKX2-3	10	101291690	101296781	19	-0.30215
TRMT1L	1	185086217	185126730	141	-0.30208
OR3A3	17	3322862	3325327	14	-0.30207
CTTN	11	70243612	70283190	172	-0.30206
XIRP1	3	39223706	39234612	33	-0.30199
GLI4	8	144332524	144359601	136	-0.30197
RPL14	3	40497783	40504363	38	-0.30196
SLC15A5	12	16340419	16431119	483	-0.30195
CWC15	11	94694787	94707276	60	-0.3019
RPL13	16	89612324	89633737	114	0.30187
NEDD4	15	56118120	56286335	922	0.30171
OBFC1	10	105636316	105678545	157	0.3016
SMIM12	1	35314963	35325917	53	0.30152
IMPA1	8	82568151	82599529	127	-0.30151
AGBL5	2	27273291	27293990	70	-0.3014
FGFR1OP	6	167411805	167458564	325	-0.30126
SRP9	1	225964515	225978668	51	-0.3011
CNEP1R1	16	50058121	50071499	48	-0.30107
CBLB	3	105373306	105589854	852	0.30105
CRYBB2	22	25614612	25628336	95	0.30099
NSUN2	5	6598352	6633973	201	0.30098
TPP1	11	6632997	6641192	37	0.30097
RELN	7	103111231	103630463	2913	0.30072
SDC3	1	31341313	31381980	163	0.30065
NOS2	17	26082792	26128055	201	-0.30057
EXOC1	4	56718802	56771744	206	0.30056
SMCO3	12	14956584	14967616	45	-0.30052
TOR2A	9	130492803	130498128	23	0.3004
ACAP3	1	1226764	1243804	116	-0.30038
NPY1R	4	164244116	164266484	93	-0.30021
GNRH2	20	3023268	3026891	12	-0.3001
HSD17B3	9	98996588	99065162	328	0.3001
ZNF548	19	57900218	57914419	58	0.30006
MED30	8	118531532	118553010	82	0.29986
LARP7	4	113557120	113579248	65	0.29982
NOL9	1	6580407	6615158	197	0.29978
CKS1B	1	154946118	154952225	13	0.29976
SYT8	11	1854674	1859251	35	-0.29952
SBSPON	8	73975778	74006007	121	0.29947
LOC100132146	3	46652925	46668533	112	-0.29946
MAF	16	79626745	79635122	49	0.29944
WDR46	6	33245682	33257804	58	0.29926
PROX2	14	75318736	75331062	54	-0.29924
PARP1	1	226547392	226596301	199	-0.29922
DAPL1	2	159650829	159673006	129	-0.29918
SMAP1	6	71376474	71572218	755	0.29906
GNA14	9	80036995	80263732	1265	0.29896
BPIFB3	20	31642230	31661934	89	-0.29881
TDRD9	14	104393776	104519504	613	0.29881
DYDC1	10	82094858	82117023	92	0.29879
NDEL1	17	8315447	8371995	187	0.29875
LOC100505478	9	117427714	117444869	135	-0.29871
TAF3	10	7859467	8057516	973	0.29862
ZNF287	17	16452626	16473020	50	0.29854
NFATC2IP	16	28961318	28978286	48	-0.29843
LCE1D	1	152768227	152771157	14	0.2984
RGL4	22	24032048	24041944	31	-0.29836
CSMD2	1	33978609	34631943	2993	0.29835
PPP1R1B	17	37782177	37793378	47	-0.29828
DTX2	7	76089972	76135812	196	0.29811
TIMD4	5	156345293	156390766	190	-0.29803
ST3GAL3	1	44172204	44397337	831	0.29802
CHRNA9	4	40336346	40357734	152	-0.29798
SPEN	1	16173359	16267451	323	-0.29792
ECM1	1	150479487	150486765	25	-0.29788
PLOD2	3	145786225	145879782	415	-0.29771
MTRNR2L6	7	142373131	142376025	25	-0.29771
BMI1	10	22609139	22620914	19	0.29754
HMGB4	1	34325076	34330892	22	-0.29752
CORO6	17	27940774	27950426	21	0.29751
PRKACG	9	71626426	71636100	57	0.29744
TMEM105	17	79284070	79304974	131	-0.29743
FAM186A	12	50720095	50790905	209	0.29732
C16orf45	16	15527325	15682616	529	0.29729
CENPJ	13	25455412	25497527	193	0.29718
DTYMK	2	242614157	242626883	85	-0.29715
GIT1	17	27899487	27917110	50	0.29694
HTR1B	6	78170948	78173620	11	0.29688
SAMD9L	7	92758368	92778189	70	0.29683
CDC20B	5	54407799	54469505	209	0.29679
MMAA	4	146539540	146581687	148	0.29671
CDC20	1	43823626	43829374	10	-0.29657
KRTAP23-1	21	31719717	31721424	7	0.29651
LOXL4	10	100006443	100028507	92	-0.29643
PLA2G2A	1	20300924	20307432	31	0.29636
JADE2	5	133859003	133919418	250	0.29629
XRCC6	22	42016250	42060552	147	-0.29622
C16orf90	16	3542484	3546258	26	0.29602
ZCCHC8	12	122955146	122986043	90	0.29599
FGF1	5	141970743	142078135	529	-0.29597
RAPGEF2	4	160024224	160281814	854	-0.29565
QSOX1	1	180122968	180169930	330	0.29562
PALD1	10	72237564	72328706	580	-0.29551
MYBL2	20	42294659	42345636	255	-0.29537
RNF11	1	51700945	51739619	164	0.29534
PGM2	4	37827282	37865059	234	0.29524
YARS	1	33239840	33284133	147	0.29509
HDHD3	9	116134698	116139789	46	-0.29499
IGSF6	16	21651605	21664487	37	0.29496
OR2Y1	5	180165123	180167558	13	-0.29484
PDGFRL	8	17432942	17501142	761	0.29475
CHRNB4	15	78915636	78934087	63	-0.29473
WDR87	19	38374213	38397817	75	0.2947
FLYWCH1	16	2960943	3001709	324	-0.29467
TEX43	5	125966414	125972474	31	-0.29464
PDE7A	8	66625569	66754469	544	-0.29454
MAVS	20	3826446	3857270	167	0.29453
TNFRSF1B	1	12226044	12269779	224	0.29451
FRMD5	15	44161962	44487929	899	-0.29448
AHSP	16	31538203	31540625	18	-0.29446
CCR10	17	40830420	40834345	8	-0.2944
HSPD1	2	198350308	198365498	41	-0.29437
B3GNT5	3	182970032	182991679	53	0.29435
SOCS6	18	67955137	67997935	215	0.29407
LOC100129098	8	55377154	55383486	35	0.29377
INCENP	11	61890445	61921135	187	0.29358
RAD54L2	3	51574596	51698134	246	0.29355
PPP1R32	11	61247585	61258900	53	-0.2935
FAM126B	2	201837441	201936892	333	-0.2935
AP2B1	17	33912918	34053936	686	-0.2935
OR13C2	9	107365952	107368408	18	0.29338
CEP104	1	3727645	3774297	401	0.29335
MED13	17	60018966	60143143	348	-0.29334
SCIN	7	12608989	12693728	462	-0.29334
CENPBD1	16	90035183	90039740	24	0.29332
NDUFA6	22	42480530	42487388	32	0.29325
EPHX3	19	15336730	15344358	23	0.29324
ARMC1	8	66513691	66546952	187	-0.29323
GNRH1	8	25275774	25283056	12	-0.29322
SAMSN1	21	15856549	15956223	608	-0.29317
LHFPL4	3	9539045	9595986	314	-0.2931
CEACAM21	19	42054886	42093755	145	-0.29301
TMEM206	1	212536816	212588767	221	-0.29301
PCSK1	5	95725040	95769485	128	0.29298
OR2A7	7	143954789	143957221	4	-0.29295
UBE2J2	1	1188292	1209734	97	0.2929
FBLN1	22	45897719	45997514	617	0.29277
ACVR2B	3	38494790	38535133	152	-0.29253
PXMP2	12	133263192	133282077	85	-0.2925
PARVG	22	44565271	44604849	242	-0.29236
CRB1	1	197169592	197448085	783	-0.2923
OR5V1	6	29322007	29324554	15	-0.29219
TDRKH	1	151741741	151763552	103	-0.29217
C22orf34	22	50012290	50051690	257	0.29193
C1orf162	1	112015474	112021634	22	-0.29191
FBXW7	4	153241410	153456893	746	-0.29184
ENDOG	9	131579779	131585455	34	0.29178
HES7	17	8022908	8027910	35	0.29175
LDHB	12	21787275	21811289	55	0.29155
G6PC	17	41051814	41066950	53	0.2914
SYNGR4	19	48866559	48880134	38	0.29127
ARL6	3	97482365	97520586	129	-0.2912
SYCP1	1	115396455	115538491	519	-0.29112
GK2	4	80326507	80329872	6	0.29102
SLC45A2	5	33943721	33985280	129	-0.29093
DUT	15	48622215	48636070	53	-0.29076
LOC101928093	5	172181656	172190058	38	0.29074
PCDHB13	5	140592509	140597493	26	0.29058
RNF6	13	26785894	26797186	33	-0.29045
OR5B12	11	58205593	58208146	14	-0.29043
OR2A2	7	143805676	143808132	13	-0.29035
NUMB	14	73740858	73925788	848	-0.29028
TAS2R43	12	11242886	11245412	31	0.29026
ABHD12B	14	51337878	51372188	163	-0.29025
CRLF3	17	29108702	29152278	216	0.2902
SLC26A3	7	107404912	107444178	175	0.29016
VDAC1	5	133306566	133341800	132	0.29014
PF4	4	74845542	74848341	10	-0.29013
SPATA6	1	48760044	48938376	584	-0.29012
APCDD1	18	10453625	10489198	186	-0.29001
CORO2B	15	68850614	69020645	761	-0.28989
SP7	12	53719359	53730667	27	-0.28985
RIMS1	6	72595406	73113345	2268	-0.2898
ZNF526	19	42723492	42732853	17	-0.28979
CLCN2	3	184062973	184079939	78	0.28977
PARK7	1	8020714	8045842	104	0.28973
CPSF3L	1	1245965	1260567	52	0.28972
S100A9	1	153329330	153334003	13	0.28967
LOXL3	2	74758946	74781588	60	0.28949
BCL2L13	22	18110621	18214121	518	-0.28949
KRTAP2-2	17	39209750	39211963	9	0.28947
RIPK1	6	3063201	3115921	250	0.28947
CDRT15	17	14138173	14140650	8	0.28947
ZNF605	12	133497019	133533408	51	-0.28946
FAM60A	12	31432356	31479659	178	0.28933
C6orf165	6	88116690	88174691	281	-0.28932
AMIGO2	12	47468490	47474234	20	0.28929
TSPAN12	7	120426374	120498920	209	-0.28927
RGS6	14	72397817	73033738	3473	0.28913
SCAF8	6	155053512	155283208	887	-0.289
NDUFC1	4	140210071	140224205	52	-0.289
HIRIP3	16	30002642	30007917	14	0.28891
LOC101927435	10	132101081	132133295	142	0.28886
DLL4	15	41220531	41231758	45	0.28885
TTC36	11	118397210	118402240	9	-0.28869
NR2C1	12	95413005	95467904	211	-0.28858
DACT2	6	168692510	168720959	194	-0.28855
WDR20	14	102605189	102690510	340	-0.28849
PAX6	11	31805340	31840009	99	0.28845
FBXO25	8	355808	420376	501	0.28833
GALNT18	11	11291421	11644061	2326	0.28829
TNFSF9	19	6530010	6536439	26	0.28826
CCDC185	1	223565715	223569312	15	-0.28815
PTPRJ	11	48001101	48192894	579	0.2881
C19orf60	19	18698495	18703647	35	-0.28797
PRSS56	2	233384173	233390926	31	0.28795
THOC5	22	29903156	29950249	235	0.28794
UBASH3A	21	43822971	43868290	293	0.28793
C12orf79	12	92377752	92536947	684	-0.28791
ATP6V0D2	8	87110139	87166954	274	0.28771
SIRPB1	20	1544029	1601220	147	0.28745
C5orf67	5	55808692	55831483	147	-0.28744
ZNF658	9	40770188	40792612	49	0.2874
DENND5A	11	9159372	9287382	499	0.28739
BST2	19	17501238	17516958	105	-0.28736
NKD2	5	1007941	1039427	216	0.28728
PPP1R16A	8	145702365	145728004	106	0.28725
NMB	15	85197360	85202302	20	0.28724
SPATS2L	2	201169604	201347486	641	0.28723
OR2T11	1	248788479	248790929	6	-0.28722
DNAH1	3	52349335	52435013	302	-0.28719
SLC1A4	2	65214579	65251499	163	-0.28716
SESN2	1	28584963	28609502	110	0.28706
OR1J2	9	125230369	125276876	214	-0.28705
ZMAT5	22	30125945	30163500	174	0.287
MORN4	10	99373310	99394413	77	0.2869
STXBP4	17	53045119	53242146	773	-0.28687
ADD3	10	111764627	111895823	512	0.28685
HSBP1L1	18	77723582	77731322	45	-0.28682
MYL6B	12	56545040	56552271	12	0.28676
ATP5G2	12	54057944	54071012	48	-0.28674
C11orf63	11	122752236	122830930	353	0.28665
UGT2B7	4	69954190	69979205	170	-0.28664
TNC	9	117780854	117881036	513	0.2866
TMEM41A	3	185206389	185217345	26	0.28646
TMEM119	12	108982622	108992394	49	-0.28629
CD68	17	7481805	7485929	18	0.28623
DPH2	1	44434653	44439543	8	-0.28619
TLE1	9	84197598	84304096	555	0.28613
NRBP1	2	27650473	27665626	42	-0.28606
DOCK9	13	99444741	99739160	1401	0.28599
HIP1	7	75161619	75368790	1075	-0.28594
SCAMP5	15	75286876	75314336	128	0.28593
ROBO1	3	78645388	79817559	4535	-0.2859
FAM229B	6	112407674	112424493	70	-0.2858
NID1	1	236138130	236228981	450	0.28579
EMC9	14	24607081	24611337	15	-0.28575
MAP9	4	156262810	156298622	179	-0.28574
CIDEB	14	24773393	24781076	26	0.28566
LTBR	12	6483534	6501237	85	-0.28554
SLC16A11	17	6943949	6947742	21	-0.28552
TMEM11	17	21100263	21118474	73	-0.28527
EIF2B5	3	183851810	183863599	37	0.28515
CCSER1	4	91047684	92523870	7538	0.2851
CCDC137	17	79632761	79641437	62	0.285
RPL7	8	74201874	74206369	18	0.28488
ZNF239	10	44050792	44070566	70	-0.28482
PHF14	7	11012495	11209750	791	-0.28477
CEBPD	8	48648476	48651226	9	-0.28472
TDRD10	1	154473695	154521124	230	-0.28464
HSPB9	17	40273756	40275871	3	-0.28444
WFDC8	20	44178791	44208489	221	-0.2843
TBK1	12	64844840	64896399	168	-0.28419
ILVBL	19	15224785	15237110	68	0.28407
OAZ1	19	2268520	2273987	33	-0.28405
LRFN1	19	39796457	39807240	29	0.28394
ESRRB	14	76836690	76968682	720	0.28391
PTK2B	8	27167999	27317408	692	-0.28388
TRIM73	7	75020234	75035396	16	0.28368
HIST1H4G	6	26245839	26247705	11	0.28358
KRTAP13-2	21	31742709	31745057	12	0.28356
SYVN1	11	64893751	64902785	26	-0.28352
C20orf85	20	56724983	56736686	50	0.2835
PLEKHM3	2	208685012	208890784	681	0.28346
DVL1	1	1269658	1285009	89	-0.28342
FAM110C	2	37814	47542	29	-0.2834
C7orf60	7	112458202	112580432	386	-0.28331
WT1	11	32407789	32457604	254	0.28321
CNGA4	11	6255724	6267566	40	0.28318
MUSTN1	3	52866131	52869735	17	-0.28311
ATXN1	6	16298343	16762221	2306	0.28297
TSTD3	6	99967870	99981561	64	0.28293
FIGLA	2	71003442	71018275	85	-0.28292
PROS1	3	93590881	93693434	237	0.28276
WASL	7	123320981	123389625	256	0.28273
ZNF320	19	53378425	53395099	125	0.28262
CA7	16	66877282	66888552	43	0.28251
C14orf80	14	105955192	105966085	53	-0.28239
LGALS4	19	39291311	39304240	63	0.28233
UBA7	3	49841638	49851891	20	-0.2822
IL17A	6	52050185	52055936	24	0.28204
PIGS	17	26879405	26899387	37	-0.28199
FST	5	52775183	52783464	35	-0.28199
SRRM4	12	119418300	119601356	1024	-0.28193
NR1H4	12	100866486	100958145	329	-0.28191
ZNF703	8	37552301	37556896	4	-0.28179
PRR35	16	608836	616029	41	-0.28172
RAB8B	15	63480728	63560475	320	0.2817
ITFG1	16	47187302	47495518	688	-0.28168
MFSD1	3	158518051	158548008	104	0.28166
ENDOV	17	78387965	78412386	147	-0.28164
TMEM104	17	72771622	72836422	271	0.28152
PTAFR	1	28472677	28520947	149	0.28148
HINT1	5	130493976	130501541	37	0.28147
AGK	7	141250078	141354709	310	0.2813
STRN4	19	47221768	47250751	118	-0.28106
TLE2	19	2996636	3048346	340	0.28098
PPP1R35	7	100031900	100034968	10	-0.28089
SPIN1	9	91001584	91094123	366	0.28079
PABPC1	8	101714144	101735469	86	0.28077
FZD3	8	28350722	28432285	263	0.28071
HOOK2	19	12872817	12889748	55	-0.28062
RRP12	10	99115458	99161627	317	0.28026
TPSG1	16	1270651	1275754	62	-0.28015
