## Supplementary material for "Combined GWAS and single cell transcriptomics uncover the underlying genes and cell types in disorders of gut-brain interaction": Table S4 (part 3 of 3)

### Sheet: func. dyspepsia (continued)
GENE	CHR	START	STOP	NSNPS	ZSTAT
BTNL2	6	32361513	32375400	447	-0.28013
LNPEP	5	96270346	96365615	412	-0.28011
STRIP1	1	110573199	110597763	98	0.28009
DKK1	10	54073041	54077917	17	-0.28005
C19orf38	19	10946304	10980966	108	-0.28
SPTBN4	19	40972050	41082865	439	0.28
DMTF1	7	86780677	86826148	185	0.27988
RNF144B	6	18276602	18469605	1252	0.27979
TBC1D21	15	74164922	74182055	58	0.27978
ZDHHC11B	5	709470	785357	506	-0.27969
ZSCAN18	19	58594204	58630293	231	-0.27966
HSPB8	12	119615595	119633051	63	0.27964
PTK2	8	141667481	142011912	1074	-0.27957
CASP4	11	104812594	104839825	95	0.2795
IREB2	15	78729518	78794298	227	0.27941
CDAN1	15	43014760	43029917	67	0.27921
TRIM3	11	6468843	6496189	97	-0.2792
NPTN	15	73851344	73926253	237	0.27917
REG1A	2	79346584	79351045	25	-0.27904
C4orf32	4	113065553	113110737	163	-0.27893
CDNF	10	14860251	14880483	77	0.27887
OR9A4	7	141617676	141620120	10	-0.27887
KAT6A	8	41785997	41910006	363	-0.2788
FASN	17	80035214	80056606	113	0.27872
MROH2B	5	40997122	41071944	456	-0.27868
TMEM8A	16	419776	432450	119	0.27861
SLC27A5	19	59008700	59023932	60	-0.27857
MYO5B	18	47348156	47722042	2088	0.27857
CARNS1	11	67182149	67193578	47	0.27856
IL3	5	131395347	131399396	14	-0.27852
DRC7	16	57727713	57765867	174	-0.27852
B3GNTL1	17	80899009	81010186	850	0.27849
CCDC90B	11	82971498	82997945	126	0.27845
RP1	8	55527627	55683024	523	0.2784
TBRG4	7	45138699	45151846	64	-0.27834
ATF7IP	12	14517566	14656364	571	0.27831
RAB24	5	176727199	176731244	15	-0.27816
RAB5C	17	40275994	40307562	113	-0.27814
B3GALNT2	1	235609505	235668281	228	-0.27813
C2CD4B	15	62454734	62458859	18	0.278
VHL	3	10182319	10195854	79	-0.27793
HMGB2	4	174251527	174256095	11	0.27787
CD74	5	149780200	149793043	49	0.27782
SNN	16	11761289	11773515	65	-0.27771
COL13A1	10	71560644	71719404	1054	-0.2777
FAM96A	15	64363761	64386707	111	0.27764
LRRC16A	6	25278656	25621258	2220	0.27761
USP44	12	95909336	95945778	172	0.27732
CNGB1	16	57915244	58005520	514	0.27728
FUT5	19	5864837	5871051	44	-0.27718
FBXO15	18	71739588	71815600	344	-0.27718
TTC7B	14	91005932	91283323	1407	0.27717
SYNDIG1L	14	74871596	74893305	97	-0.27716
UNC119B	12	121147238	121161943	81	0.27705
EPT1	2	26567954	26619259	216	-0.27703
F2RL2	5	75910307	75919759	54	-0.27696
CYB5A	18	71919527	71959751	272	0.27692
PCMTD2	20	62886048	62908083	94	0.27688
CCDC84	11	118867843	118886955	71	0.27677
RNF103	2	86829516	86851500	83	0.27666
NARFL	16	778753	791497	60	0.27666
MBD3L3	19	7055216	7059145	10	-0.27659
FBXL21	5	135265006	135277867	65	-0.27654
UBAC2	13	99851679	100039253	780	-0.27649
ZNF106	15	42704016	42783890	283	0.27644
ZMYND12	1	42895000	42922438	121	0.27643
TNFRSF25	1	6519787	6527932	43	-0.27638
MYLK4	6	2662863	2766115	682	-0.27633
MMADHC	2	150425147	150444830	71	0.27625
VAMP5	2	85810531	85821011	42	0.27621
PSMD8	19	38864190	38874964	49	0.27602
SERPINA4	14	95026779	95036743	57	-0.27598
LAMB1	7	107563244	107644304	326	0.27596
TOPORS	9	32539542	32553126	45	-0.27595
SALL1	16	51168886	51185683	42	-0.27595
VGF	7	100804790	100811362	23	0.27589
APBB1	11	6415355	6441144	94	-0.2757
PLD5	1	242250689	242688498	2558	-0.27562
GTF3A	13	27997681	28010346	62	0.27559
MYO5C	15	52483515	52588495	463	-0.2755
LDLRAD3	11	35964537	36254188	1515	-0.27548
NME2	17	49241796	49249605	33	-0.27536
USE1	19	17325155	17331138	26	-0.27534
C5AR2	19	47834404	47845772	54	-0.27531
RTP5	2	242810886	242815982	42	-0.27504
FADD	11	70048269	70054008	23	0.27499
LIN9	1	226417850	226498289	236	-0.27488
TK1	17	76169160	76183785	95	0.27485
P2RX1	17	3798885	3820460	103	-0.27484
E2F3	6	20401137	20494445	350	-0.27482
TCAP	17	37820599	37823307	13	-0.27463
PTGS2	1	186639944	186650059	32	0.27458
PTDSS1	8	97273167	97347274	276	-0.27455
CACYBP	1	174967571	174981663	46	0.27454
SPATA31D1	9	84602687	84610671	33	-0.27442
KRTAP19-6	21	31912854	31914681	6	0.27433
CHAF1B	21	37756689	37789625	157	0.27431
SYTL1	1	27667483	27680923	42	0.27414
POLR1E	9	37484945	37504194	147	0.27407
MUC20	3	195415293	195467504	342	0.27407
CITED4	1	41325728	41328518	29	0.27379
NINJ2	12	672462	773255	653	0.27378
PRPF39	14	45552302	45585304	90	-0.27376
IFIT1B	10	91136813	91145462	33	0.27371
C15orf54	15	39541885	39547548	30	0.27371
TMEM156	4	38967052	39034541	399	0.27365
PIWIL4	11	94278876	94355087	357	0.27354
HELLS	10	96304535	96363128	229	0.27337
HSPA1A	6	31781952	31786219	16	0.27299
ETV3	1	157093459	157108883	35	0.27294
STOX1	10	70586294	70655709	328	-0.27282
C12orf80	12	52598365	52605139	30	-0.27258
PRKD3	2	37476645	37552415	454	0.27251
LGALS14	19	40193946	40200588	43	0.27242
AGPAT5	8	6564878	6619524	343	-0.27241
EWSR1	22	29662998	29697015	110	-0.27237
PTRH1	9	130475227	130487652	29	-0.27237
GHITM	10	85898185	85913811	67	-0.27234
CHD5	1	6160847	6240694	472	-0.2723
GNPDA1	5	141379234	141393120	56	-0.27218
MRPS5	2	95751952	95788254	82	0.2721
DLK1	14	101192202	101201967	38	0.27207
FLT1	13	28873483	29069765	842	-0.27199
CCRN4L	4	139935913	139967593	104	-0.27188
WFDC12	20	43751067	43753606	18	-0.27188
SGSH	17	78179515	78194699	92	-0.2718
THEG5	19	32078095	32084956	29	0.27168
PDPN	1	13909252	13944952	197	0.2714
SPATA6L	9	4552386	4667174	805	0.2714
ATG2B	14	96746595	96830178	287	0.27111
NEURL3	2	97162383	97174346	30	0.27103
EIF4ENIF1	22	31834345	31886436	230	0.27089
TPRA1	3	127290907	127310102	52	-0.27083
KPTN	19	47977398	47988021	41	0.27082
SIGLEC9	19	51627137	51640020	64	0.27074
C9orf153	9	88834180	88875072	130	-0.2707
MUL1	1	20824941	20835174	54	-0.27039
PDZD7	10	102766440	102791414	128	0.27037
TACC2	10	123747689	124014557	1616	-0.27033
LOC101927345	21	10206468	10216425	1	-0.2703
CLEC9A	12	10182276	10219112	122	-0.27029
CCDC18	1	93645038	93745269	367	0.27017
RELT	11	73086405	73109019	94	-0.27015
ATF7IP2	16	10478912	10577995	481	-0.26989
SBNO2	19	1106633	1174782	405	0.26987
GTF2F2	13	45693631	45858740	519	-0.2698
LIMA1	12	50568563	50677853	274	0.26979
NLRX1	11	119038036	119055225	33	0.26978
EIF2B4	2	27586219	27593824	24	0.26977
SNAP25	20	10198477	10288568	350	0.26977
ZZEF1	17	3906739	4046814	729	0.26977
S1PR5	19	10622418	10629168	32	-0.26967
ELMO1	7	36891511	37489395	3005	0.26962
VSIG2	11	124616370	124622609	19	-0.26961
TYMP	22	50963181	50969014	28	0.2695
ALKBH4	7	102095667	102105821	45	0.26941
RNF169	11	74458913	74553958	297	-0.26939
SRSF11	1	70670365	70718203	130	-0.26931
VIPAS39	14	77892018	77924483	154	0.2693
PIK3C2G	12	18394912	18801852	1882	-0.26929
TPSAB1	16	1289678	1293055	30	-0.2692
SPAG16	2	214148103	215275725	5183	0.26908
AGPAT4	6	161550057	161695607	692	0.26905
MCFD2	2	47128009	47169494	244	0.26904
CALHM3	10	105231561	105239497	20	0.26899
DYNAP	18	52257390	52267224	27	0.26895
BRWD1	21	40555102	40686245	549	-0.26893
PLAC4	21	42546158	42557666	57	0.26885
AP1M1	19	16307665	16346656	201	0.2688
PRDX3	10	120926215	120938877	48	0.26873
RPF2	6	111302274	111347799	341	-0.2686
POLK	5	74806657	74896146	237	-0.26857
NEIL3	4	178229991	178284592	266	-0.2685
HFM1	1	91725323	91870926	601	-0.26846
LRRC4B	19	51019149	51071802	265	0.26826
DERL3	22	24175690	24181930	34	0.26825
CABLES1	18	20713528	20840934	531	0.26824
LMO1	11	8244851	8290682	296	-0.26822
SLC7A2	8	17353597	17428577	620	-0.26811
LOC389199	4	7939734	7942523	22	0.26811
ZWILCH	15	66796431	66842323	192	0.26811
GTF2H1	11	18342816	18389090	173	0.2681
TMEM106C	12	48356330	48363161	35	-0.26799
CYP26C1	10	94819565	94829804	38	0.26798
WIBG	12	56294197	56322197	86	0.26779
PRR27	4	71016793	71032826	78	0.26775
IGIP	5	139504521	139508891	10	0.2676
CCDC63	12	111283757	111345839	260	-0.26756
FOXJ1	17	74131414	74137880	19	-0.26748
RRH	4	110748150	110766363	86	0.26736
THEMIS2	1	28198055	28213696	72	-0.2673
PLA2G7	6	46671053	46703930	94	0.2671
NANOS2	19	46415472	46418536	15	-0.26709
HS3ST6	16	1960464	1968731	63	0.2668
ARHGAP17	16	24929710	25027195	372	0.2666
TFAM	10	60143903	60159490	73	0.2665
CBLN4	20	54571413	54581028	23	-0.26648
PTK7	6	43043006	43129958	350	0.26643
TRIT1	1	40305703	40349677	198	0.2664
LOC101060179	11	45233027	45236795	17	-0.26631
DGKH	13	42613172	42804852	1069	-0.2663
UBE2N	12	93801088	93836526	139	-0.26629
OR10J1	1	159408512	159411100	14	0.26626
ZGPAT	20	62337727	62367994	136	-0.26618
ELFN2	22	37763000	37824005	345	-0.26615
DNAJC18	5	138744892	138780671	75	-0.26607
EDDM3B	14	21235586	21239607	28	0.26589
CSF1R	5	149431854	149493435	279	-0.26584
CNGB3	8	87585163	87756403	803	0.26565
ADRM1	20	60876112	60884706	47	-0.26562
NFIB	9	14080842	14399482	1425	-0.26557
RRP1	21	45208418	45224483	125	-0.26548
C1orf112	1	169762224	169822729	294	-0.26541
DHX57	2	39023871	39103521	322	0.26538
PSG2	19	43567362	43587393	206	-0.26534
USP24	1	55531032	55681539	540	-0.26531
FXYD5	19	35644625	35661288	97	-0.26524
ITGAD	16	31403633	31438326	92	-0.26524
DDR1	6	30849694	30868433	107	0.26513
TCN1	11	59619281	59634541	44	-0.2651
C8orf89	8	74152623	74174650	93	0.26501
MRPS24	7	43905157	43909645	15	-0.26474
SPTLC2	14	77971340	78083610	660	0.26473
EFEMP1	2	56092097	56151798	271	0.26462
CLEC4M	19	7827035	7834991	50	-0.26461
THRA	17	38217446	38250620	106	-0.2646
NKX2-8	14	37048216	37052286	11	-0.26453
AKAP1	17	55161553	55199210	215	-0.26453
NHP2L1	22	42068937	42085796	66	-0.26451
FOXE1	9	100614537	100619497	32	0.2644
CPB1	3	148507917	148578479	345	0.26434
ATP4B	13	114302119	114313013	41	0.26414
DLL1	6	170590288	170600315	43	-0.26402
RAC1	7	6413126	6444098	238	-0.264
WBP2NL	22	42390607	42429435	139	0.26397
PITPNM1	11	67258231	67273343	46	-0.26397
RBM8A	1	145506557	145514036	15	0.26383
TRIO	5	14142817	14510813	1432	0.2638
PPAN-P2RY11	19	10215899	10226565	58	-0.2638
CSF3	17	38170614	38174566	18	0.26377
ZNF229	19	44929423	44953266	151	-0.26366
TIRAP	11	126151800	126165328	62	-0.26356
PNISR	6	99845534	99873763	90	-0.26354
USP30	12	109489380	109526331	114	-0.26349
OVCH2	11	7709669	7728501	121	-0.26343
MED4	13	48648864	48669777	129	-0.26339
TMED2	12	124068076	124083188	67	-0.26327
TBC1D30	12	65217352	65275302	147	0.2632
LTA	6	31538876	31542601	24	0.26293
CDC25B	20	3766419	3787265	82	0.26292
C4BPB	1	207261210	207273838	46	0.26292
CTBP2	10	126675418	126850124	1030	0.26291
PPDPF	20	62150426	62154024	25	-0.26278
ABCF3	3	183902863	183912295	41	0.26277
KSR2	12	117889817	118406899	2772	0.26255
ADAMTSL2	9	136396286	136441141	216	-0.26239
HIST1H2AH	6	27113861	27115841	12	-0.26237
ADAT2	6	143742969	143772341	133	0.2623
DAW1	2	228735325	228789631	347	-0.26228
NEK9	14	75547818	75594278	136	0.26222
TRPM5	11	2424745	2444775	130	-0.26215
DDX39A	19	14518610	14530695	33	-0.26195
APITD1	1	10488944	10510739	98	-0.2618
RREB1	6	7106830	7252713	520	0.26179
ZNF669	1	247262264	247268185	28	0.26175
AHDC1	1	27859756	27930963	178	-0.26168
SPON2	4	1159720	1203250	181	-0.26164
DNAH11	7	21581833	21941951	2447	0.26163
SLC7A10	19	33698570	33717256	94	-0.26161
JADE1	4	129729779	129796879	174	0.26151
MISP	19	749910	764818	106	0.26148
ZNF384	12	6774643	6799238	56	0.26147
NNAT	20	36148607	36152592	10	0.26139
ATP5L2	22	43034809	43037107	13	0.26137
NFIX	19	13105584	13210110	330	0.26136
ATP6V0E1	5	172409763	172462400	185	-0.26133
SPEG	2	220298552	220358854	217	0.26131
P4HTM	3	49026304	49045082	36	0.2613
ZNF700	19	12034883	12062088	139	-0.26121
OR5B17	11	58124598	58127042	10	-0.26112
HSPB7	1	16339523	16346584	68	0.26112
SLC35F2	11	107660717	107730414	435	-0.26102
PRR3	6	30523486	30532973	43	-0.26087
ZBTB44	11	130095572	130185163	451	0.26072
KIT	4	55523095	55607381	326	-0.26067
DNAJB2	2	220143040	220152122	37	-0.26066
GDPD5	11	75144683	75237491	406	-0.2606
ZNF627	19	11707235	11730474	123	-0.26055
LRRC10B	11	61275272	61278990	16	-0.26047
TNFRSF21	6	47198263	47278183	288	-0.26042
CNBD2	20	34555529	34619122	189	-0.26035
FASTK	7	150772708	150778470	26	-0.26035
C10orf53	10	50886684	50917456	170	-0.26031
CENPE	4	104025963	104120066	299	-0.26026
DMP1	4	88570454	88586013	76	0.26018
MPC2	1	167884913	167906807	69	-0.26002
MGAT1	5	180216541	180238439	179	0.25999
PARD6B	20	49346923	49373833	99	0.25996
LBX2	2	74723644	74730943	18	-0.25995
GRIA2	4	158140736	158287727	455	0.25988
ZPBP	7	49976023	50133360	615	-0.25975
TBC1D24	16	2524146	2556234	112	0.25975
MAB21L2	4	151502077	151506345	9	0.25966
COMMD9	11	36292842	36311499	157	-0.25953
NOP16	5	175809940	175816263	25	-0.2595
CAPZA1	1	113161075	113214741	166	0.25949
ENKD1	16	67695850	67701128	18	-0.25946
TET3	2	74211211	74335803	420	0.25935
LOC101060581	10	48900094	48924565	39	0.25933
GINS3	16	58425298	58440548	79	0.25932
SAMD9	7	92727826	92747836	117	-0.2593
CDH2	18	25529930	25757945	792	-0.2593
ALG10B	12	38709557	38724028	64	-0.25924
CTDNEP1	17	7145906	7155759	22	0.25922
PEX3	6	143770918	143812253	128	0.25921
PHF5A	22	41854721	41865208	32	0.25913
CREB3L2	7	137558725	137687347	566	-0.25911
LAMC1	1	182991572	183115227	633	-0.25906
CBLN2	18	70202915	70212223	41	-0.25899
WDR66	12	122355463	122442339	367	-0.25897
ORC6	16	46722558	46732806	27	-0.25888
CBWD3	9	70855839	70915432	19	0.25884
TCF23	2	27370835	27376902	12	-0.25873
ASAP2	2	9345894	9546312	818	0.25872
COPG1	3	128967453	128997116	145	-0.25868
PDCD11	10	105155387	105206552	150	-0.25867
IPO9	1	201797288	201853922	188	0.25838
UQCRC1	3	48635432	48647891	27	-0.2582
RICTOR	5	38937022	39075005	529	0.25817
SMTNL2	17	4486276	4512114	176	-0.25794
ILF3	19	10763937	10803595	136	-0.25786
LOC728026	9	97108492	97110345	7	0.25783
INIP	9	115447786	115480887	115	-0.2578
ZNF165	6	28047482	28057841	39	0.25755
METTL16	17	2318343	2415700	405	-0.25752
TAP1	6	32811986	32822248	120	0.25747
CHMP1B	18	11850389	11854948	12	-0.25699
AQP12A	2	241630262	241638400	34	0.25697
ZFP1	16	75181392	75206632	177	0.25691
TAGAP	6	159454500	159466684	68	-0.25687
NFRKB	11	129732670	129765990	122	-0.25686
NXNL1	19	17565234	17572225	43	-0.25685
PGC	6	41703449	41715639	64	-0.25678
TRIM44	11	35683353	35831430	427	0.25652
KRTAP15-1	21	31811646	31813598	13	0.25635
KNSTRN	15	40673922	40686989	51	0.25629
HEPACAM2	7	92816899	92856283	117	-0.25625
MANBAL	20	35917051	35946163	82	-0.25623
ADAM9	8	38853505	38963280	394	-0.25611
AGPAT2	9	139566595	139582411	79	-0.25598
APOH	17	64207147	64226056	113	-0.25597
KIF1A	2	241652181	241760225	547	-0.25583
DBNDD2	20	44033633	44039750	16	-0.25579
B3GALT1	2	168345692	168727866	1809	-0.25573
CASP8	2	202097166	202152934	247	0.25569
LUC7L3	17	48795926	48830572	145	0.25567
AKTIP	16	53524192	53538823	51	-0.25564
PLSCR1	3	146231967	146263128	190	-0.25564
HYAL4	7	123484220	123518032	117	-0.25562
SIK3	11	116713118	116969631	1255	-0.25536
NRAP	10	115347583	115424329	397	0.25532
RASSF8	12	26110964	26233325	719	0.25517
PHB2	12	7073515	7080481	25	-0.25513
CKB	14	103984995	103989696	16	-0.25493
ARID4A	14	58764103	58841213	209	-0.25481
DZIP1L	3	137779827	137834951	206	-0.25473
ADPRM	17	10599927	10616764	73	-0.2544
WDR27	6	169856303	170102659	1287	0.2543
TMEM223	11	62556787	62559986	12	-0.25423
DYSF	2	71679347	71914395	1306	-0.2541
NAPG	18	10524873	10553266	129	0.25408
KIAA0319	6	24543332	24646883	536	-0.25395
RBM48	7	92157079	92167819	38	0.25391
EIF4EBP1	8	37887020	37918383	96	0.25384
PLCD3	17	43188008	43210391	110	0.25381
RUSC2	9	35489007	35562395	233	0.25381
ZBED3	5	76371532	76383530	54	0.2538
UCN2	3	48598151	48601701	14	0.25374
MEDAG	13	31479312	31500209	104	-0.25372
EPC1	10	32555644	32668226	484	0.25357
LYG2	2	99857709	99872070	67	0.25354
BHMT	5	78406604	78428613	87	0.25354
PPP1R36	14	65015620	65056599	164	-0.25351
LOC101929469	12	2956293	2965817	37	-0.25334
LRRIQ4	3	169529658	169556061	111	-0.25324
SULF2	20	46285150	46415860	758	0.25322
SYNGR2	17	76163632	76169509	35	0.25321
SLC35G1	10	95652730	95664081	40	-0.25302
SHPK	17	3510556	3540116	176	0.253
DNAL4	22	39173513	39190661	54	-0.25293
INTS4	11	77588766	77706271	480	0.25289
TRMT5	14	61437159	61448388	28	-0.25284
ARVCF	22	19953126	20004825	319	0.2527
LOC101928343	17	72594979	72604230	63	0.25266
POU2F3	11	120106349	120191153	365	-0.25263
CPSF1	8	145617446	145635233	72	-0.25258
LTBP2	14	74963886	75079534	474	-0.25243
ROCK2	2	11318894	11485211	690	-0.25243
RAI1	17	17583787	17715267	403	0.25233
SLC7A13	8	87225288	87243109	81	0.2523
PKNOX1	21	44393643	44454188	422	-0.25225
RIC8A	11	206499	215613	46	0.25221
PPP2R5B	11	64691143	64702450	32	-0.25216
SBK3	19	56051023	56057409	44	-0.25212
LMO4	1	87793151	87815106	106	0.25212
SMARCD1	12	50477760	50494994	47	-0.25199
CEACAM1	19	43010458	43033161	63	-0.25194
PLAUR	19	44149247	44174998	154	-0.25187
IKBKE	1	206642586	206670723	169	-0.25187
SPRR3	1	152973223	152976832	33	0.25186
SEC14L5	16	5007318	5069656	417	-0.25182
LHX3	9	139087096	139097455	46	-0.25176
PGGT1B	5	114545527	114599623	226	-0.25157
SCRIB	8	144872090	144898390	146	-0.2515
ADAMTS19	5	128795103	129074876	1150	0.25149
ACTL10	20	32253304	32256831	8	-0.25144
LRRC34	3	169510216	169531074	75	0.25142
LOC101927469	16	14989426	15008680	25	0.25125
TRMT61B	2	29071687	29093675	104	-0.25112
HTR1F	3	87840929	88044464	953	-0.25102
ASB10	7	150871785	150885419	63	-0.25097
EAF1	3	15468064	15484620	59	-0.25095
SIM1	6	100831891	100913305	335	-0.25091
SSR2	1	155977839	155991258	37	0.25079
ASF1B	19	14229321	14247940	64	0.25078
FLRT2	14	85995411	86095540	490	-0.25077
SLC16A6	17	66262167	66287905	104	0.25076
RLTPR	16	67678030	67691972	46	-0.25074
ZFYVE28	4	2270324	2420870	969	0.25072
ARHGAP5	14	32544664	32629434	198	0.25065
ABHD17C	15	80986635	81048462	319	-0.25064
OR2T3	1	248635652	248638108	8	0.25061
OR8B8	11	124309046	124311481	15	0.25057
HIATL1	9	97135833	97223702	409	-0.25031
PCDH8	13	53417109	53423275	18	0.2502
LOC338667	11	125816319	125827235	72	-0.25019
HS3ST5	6	114375750	114664040	1036	0.25014
ERMN	2	158174125	158184646	27	0.24998
CCIN	9	36164990	36171831	31	0.24985
ZNF679	7	63687852	63727809	224	-0.24982
ADCY4	14	24786555	24804777	97	-0.24979
PAM	5	102200527	102367309	511	-0.24966
FAIM2	12	50259679	50298260	210	0.24962
APLNR	11	57000051	57005427	28	-0.24959
CFDP1	16	75326608	75467887	886	-0.24951
ITGA1	5	52083136	52249985	853	-0.24945
DHRS2	14	24098324	24115348	56	-0.24942
OTOG	11	17567920	17667991	445	-0.24928
RBPMS	8	30241017	30430278	671	-0.24927
KIAA1211	4	57035361	57197390	838	-0.24921
LMX1B	9	129375722	129463811	436	-0.2487
SPOCK3	4	167653535	168156241	2373	0.24865
RCAN1	21	35887782	35987882	612	0.24864
CCDC36	3	49234861	49296136	151	0.2486
ATP8A1	4	42409390	42659622	1114	0.24859
NME4	16	445752	451254	45	-0.24854
FYN	6	111980535	112195155	929	0.24854
CIRH1A	16	69165499	69203437	119	0.24845
PGLS	19	17621278	17632597	67	-0.24841
PRIMA1	14	94183644	94255266	360	-0.24835
SLC37A4	11	118894061	118902116	45	0.24831
MBNL1	3	151961120	152184069	670	-0.248
DOK5	20	53091266	53268210	735	-0.24796
OLIG1	21	34441450	34445228	17	-0.24795
TMEM167B	1	109632403	109640054	31	0.24789
ARHGEF1	19	42386240	42412104	95	0.24781
ACSM4	12	7455928	7481469	85	0.24778
ACADS	12	121162544	121178311	86	0.24768
KRT5	12	52907359	52914828	52	-0.24767
ACAD11	3	132275982	132379475	320	0.24767
FAM71A	1	212796789	212800620	23	-0.24765
PCF11	11	82867137	82897336	90	-0.24762
LRTM1	3	54951264	55001615	224	-0.24762
BCDIN3D	12	50228826	50237412	31	0.24755
CYP2W1	7	1019100	1029776	72	0.24743
SVOPL	7	138278030	138386469	622	-0.24743
L3MBTL4	18	5953705	6415410	1960	0.2474
SLC22A15	1	116518119	116613175	392	-0.24728
CLNS1A	11	77326196	77349351	73	-0.24702
RNASE12	14	21057239	21060032	18	-0.24698
CLEC4D	12	8665136	8675462	45	-0.24689
EYA3	1	28295855	28415673	512	0.24685
BRAT1	7	2576444	2595892	134	-0.24678
SURF4	9	136227325	136245320	94	-0.24673
2023-09-14	7	55860237	55930982	362	0.24673
GDPD3	16	30114977	30125764	30	-0.24671
RARRES2	7	150030033	150039273	49	-0.24666
TRPM8	2	234825043	234928666	583	0.2466
C9orf129	9	96079481	96109196	186	0.24659
SEMA3G	3	52466268	52479612	41	-0.24657
DNAJC28	21	34859238	34864523	26	0.24654
CCDC171	9	15551872	15972397	2155	-0.24653
OPRK1	8	54137276	54164757	186	0.2465
HPN	19	35530410	35557981	134	-0.24645
METTL20	12	31799094	31822516	113	0.24645
SPC24	19	11256444	11267063	81	0.24643
HCRTR2	6	55038071	55148038	514	0.2464
KIAA1614	1	180881313	180921245	187	-0.24625
PNKD	2	219134115	219212016	313	-0.24623
LIPG	18	47086069	47119778	148	-0.24623
PRR25	16	854443	864361	70	-0.24613
VPS33B	15	91540774	91566333	107	0.24609
NFKBIZ	3	101545834	101580369	83	-0.2459
WHSC1	4	1872123	1984434	291	0.24585
C3orf35	3	37425477	37477488	184	0.24576
SEMA4G	10	102728254	102745873	53	-0.24558
C9orf66	9	212108	216393	38	0.24547
TROAP	12	49715971	49726014	42	-0.24545
CST9L	20	23544369	23549886	40	0.24534
ARG1	6	131893344	131905972	37	0.24518
NEURL4	17	7217947	7233144	60	0.24505
VASH1	14	77227235	77249863	96	-0.24493
CIZ1	9	130927344	130967162	162	0.24492
TBCEL	11	120893802	120963287	249	-0.24485
BMP7	20	55742809	55842207	533	0.24481
HOXA4	7	27167126	27170899	21	-0.24479
GDF15	19	18495968	18500486	23	-0.24477
FAM180A	7	135412096	135434116	121	0.24467
ATF6	1	161735034	161934360	845	0.24462
SOX10	22	38367319	38381056	24	0.2446
C2CD2L	11	118976771	118988804	45	0.24458
OGFRL1	6	71997477	72013767	81	-0.24455
RPL9	4	39454744	39461068	31	0.24445
MRI1	19	13874328	13885596	55	0.24441
CCDC8	19	46912586	46917419	20	-0.24422
STK17B	2	196997307	197036836	186	-0.24414
C1orf109	1	38146242	38158507	68	-0.24408
TMPRSS6	22	37460476	37500193	211	-0.24385
NEK2	1	211830598	211849472	75	0.24355
LOC100996701	12	132147222	132149463	14	0.24351
HEXDC	17	80375240	80401016	124	0.24341
ZNF575	19	44036244	44040790	15	0.24325
FAM19A3	1	113260619	113270357	33	0.24324
AUH	9	93975097	94124715	582	0.24321
MRRF	9	125025882	125086243	152	-0.24316
ERVW-1	7	92096694	92107729	43	0.24311
LTF	3	46476496	46507098	175	-0.2431
CPXM1	20	2773715	2781792	42	0.24309
FES	15	91426665	91439506	63	0.24309
SLC38A7	16	58699298	58719174	120	-0.24307
DOCK10	2	225628807	225907830	1180	-0.24305
MBIP	14	36766764	36790382	65	0.24298
TSNARE1	8	143292441	143485043	1240	-0.24296
TAS2R7	12	10953131	10955726	13	-0.24291
ANXA3	4	79471742	79532105	233	0.24291
GRINA	8	145063226	145068096	14	0.24283
THUMPD1	16	20731498	20753905	78	0.24282
AAMP	2	219127852	219135393	29	0.2428
ALG1L	3	125646459	125709883	347	0.24264
WDR70	5	37378391	37753274	1627	-0.24261
BPIFA2	20	31748660	31769723	65	-0.24257
WFDC13	20	44329655	44337956	35	0.24253
ABHD12	20	25274379	25372118	434	-0.24252
PTH2	19	49924671	49927198	7	-0.24248
LRRC42	1	54410999	54434341	73	-0.24245
ID4	6	19836579	19842931	41	0.24244
C9orf135	9	72434731	72521648	339	-0.2423
C4orf50	4	5898318	5992675	823	-0.24212
MAGEF1	3	184427155	184430336	14	0.24209
DNAJB11	3	186287467	186304089	74	-0.24191
C7	5	40908599	40983541	418	-0.24182
MEF2C	5	88013058	88200422	579	-0.24181
LOC101060391	2	944320	948297	21	0.24175
DOK3	5	176927905	176937990	39	0.24158
DCAF16	4	17801278	17812886	32	0.24157
PWP2	21	45526208	45551563	129	-0.24156
GNG4	1	235709985	235814554	555	0.24154
MALSU1	7	23337940	23349680	63	-0.24154
NCAPH	2	97000479	97043333	100	-0.24148
LOC100289561	7	102003266	102037280	111	0.24135
SPRYD4	12	56861301	56865269	12	-0.24123
RXRB	6	33160362	33169130	27	0.24118
C5orf30	5	102593442	102614861	74	0.24115
DIO3	14	102026688	102030289	12	0.24112
ANGPTL2	9	129848628	129885544	116	0.24103
ZAR1	4	48491269	48496906	29	0.241
C11orf1	11	111748948	111755298	15	-0.24098
MRLN	10	61495748	61513703	79	-0.24091
ZBTB46	20	62374021	62464231	576	-0.24089
FZD10	12	130646004	130650785	16	0.24086
ZNF17	19	57921529	57933807	50	0.24075
TKFC	11	61099654	61121398	70	-0.24068
SPINK2	4	57675026	57688535	84	0.24056
DSPP	4	88528681	88538525	84	0.24056
FAM3C	7	120987905	121036922	183	0.2405
MRPS21	1	150265262	150281914	75	-0.24038
SLX4	16	3630182	3662085	189	0.24034
KRTAP21-3	21	32089843	32091595	8	-0.2401
MYPOP	19	46392281	46406362	85	0.24006
HMG20B	19	3571936	3579581	27	0.24005
EGFR	7	55085678	55279762	950	-0.24004
CCDC85A	2	56410258	56613809	996	0.23998
MMD	17	53468974	53499841	109	-0.23996
CST2	20	23803404	23807812	42	-0.2399
XAB2	19	7683411	7694939	72	0.23989
MTSS1L	16	70694107	70720454	136	0.23989
CD47	3	107760941	107810435	159	0.23989
DMRT1	9	840690	969590	1127	-0.23988
OR2T8	1	248079963	248085758	50	-0.23985
RSF1	11	77370047	77532415	608	0.23983
SEL1L2	20	13828635	13976479	649	0.23982
KIF13B	8	28923795	29121110	846	-0.23981
SLC6A16	19	49791889	49829021	124	-0.23977
LARP4	12	50793592	50874288	216	0.23971
ABCD3	1	94882933	94984719	247	0.23951
ANKFN1	17	54229836	54560507	1250	-0.23939
DNAJB3	2	234650396	234653161	25	-0.23899
H1FX	3	129032614	129035620	19	0.23885
EXTL1	1	26347266	26363455	47	0.23883
LOC101927681	4	146401012	146404371	15	-0.23881
TEFM	17	29225001	29233786	32	0.23869
SPRY4	5	141688992	141705120	64	0.23867
EPHX4	1	92494533	92529593	135	0.23857
GPR149	3	154054461	154148004	351	0.23856
PHKG2	16	30758574	30772997	28	-0.23853
KLK8	19	51498264	51505458	54	0.23845
CFB	6	31912721	31920361	36	-0.23835
TMEM38B	9	108455806	108539392	448	0.23829
THBS3	1	155164379	155178272	35	-0.23826
HSD3B1	1	120048826	120058181	45	0.23822
WFDC3	20	44401847	44421047	102	0.2382
THSD4	15	71406935	72076222	3411	0.23818
CRYBG3	3	97539537	97664330	291	-0.23817
FAM98A	2	33807727	33824862	71	-0.23802
RFPL1	22	29833572	29838944	27	0.23798
TTPA	8	63971047	63999112	97	-0.23791
TMTC2	12	83079731	83529147	1982	-0.23783
HAPLN2	1	156588085	156596017	25	0.23778
GCH1	14	55307723	55370103	302	0.23776
TOMM6	6	41754181	41758134	19	0.23775
ATP6V1H	8	54627103	54756599	389	0.23772
FFAR2	19	35938185	35943169	23	-0.23768
VSX2	14	74705175	74729941	146	0.23765
DCUN1D4	4	52699010	52783503	241	0.23763
SLC7A7	14	23241431	23289520	339	0.23759
FAM151A	1	55073850	55089700	88	-0.23756
CNTFR	9	34550425	34591213	189	-0.2375
SPRR2E	1	153064611	153067501	17	0.23747
ARNTL	11	13298325	13409313	437	0.23744
HNRNPM	19	8508460	8554502	214	0.2374
GABRG3	15	27215429	27778873	2603	0.23734
SFTA3	14	36941493	36983490	140	-0.23729
NMRK1	9	77675116	77703633	171	-0.23729
SERPINA9	14	94928058	94943170	121	-0.23721
PABPC4L	4	135116488	135123403	23	0.23715
VLDLR	9	2620679	2654985	189	-0.23711
POLN	4	2072645	2244348	651	-0.23706
ZNF100	19	21905417	21950930	262	-0.23704
KIAA0020	9	2803152	2844630	167	-0.237
MAG	19	35781989	35805210	98	-0.23683
FAM193B	5	176945790	176982048	96	-0.23667
SLIRP	14	78173414	78184441	61	0.23665
PRIMPOL	4	185569767	185616612	275	-0.23664
KISS1	1	204158469	204166119	42	0.23653
SNED1	2	241937213	242039015	509	-0.23652
HPS5	11	18299217	18344251	193	-0.23646
RNF19A	8	101268285	101348946	248	-0.23637
OR13C5	9	107359738	107362194	37	-0.23631
COL9A1	6	70924743	71013286	525	0.23608
FGF10	5	44304004	44390308	288	0.236
BTN1A1	6	26499577	26511153	48	-0.23598
ECHDC3	10	11783356	11806565	111	-0.23597
LANCL2	7	55432141	55501935	318	-0.23595
TSHB	1	115571445	115577430	37	-0.23592
SLC20A2	8	42272980	42397856	491	-0.23575
GAL3ST4	7	99755865	99766873	32	0.23569
ATP6V0A4	7	138390039	138484805	542	-0.23568
RPS20	8	56979739	56987640	47	-0.2356
PTHLH	12	28110017	28126164	69	-0.23559
FLNC	7	128469436	128499828	134	0.23555
C6orf120	6	170101238	170106902	23	0.23548
TMEM41B	11	9301201	9336815	178	0.23536
ARFIP2	11	6494913	6503209	28	0.23532
2023-09-11	4	77869895	77961807	380	0.23529
ORAOV1	11	69479331	69490665	41	0.23525
ZNF806	2	133063717	133076820	52	-0.23522
PALM	19	707953	748830	326	-0.2352
HES4	1	933342	937108	28	0.23518
ACTR5	20	37375933	37401589	153	-0.23497
CD1D	1	158146828	158156717	37	-0.23487
ABHD14A	3	52006700	52015716	20	-0.23483
PROP1	5	177418236	177423743	24	-0.23478
RHOT2	16	717083	724674	52	0.23476
HAUS2	15	42840011	42862692	75	-0.23462
GREB1L	18	18821203	19105884	684	-0.23459
RFPL4AL1	19	56282171	56285045	29	0.23459
UQCRB	8	97237904	97248362	37	-0.23456
TBC1D26	17	15634591	15648598	65	0.23438
GDPD1	17	57296828	57353831	182	0.23437
ETV1	7	13929854	14031550	643	-0.23431
EME1	17	48449581	48459320	48	0.2343
KIF24	9	34251378	34329698	299	0.23423
DAGLB	7	6447747	6488337	291	-0.2342
IVL	1	152880039	152884862	30	0.23419
DERL2	17	5376582	5390020	54	0.23414
APOM	6	31619187	31626487	29	0.23412
C1orf35	1	228287428	228293612	24	-0.23406
BAHCC1	17	79372540	79433858	357	0.23405
SPPL2B	19	2327629	2355600	197	-0.23402
TAC3	12	57402781	57410844	16	-0.23394
FRAT2	10	99091254	99094958	12	-0.23389
RASGRF2	5	80255491	80526481	1303	0.23382
DPF2	11	65100225	65120951	67	0.23373
TVP23C-CDRT4	17	15338332	15467445	582	0.23361
HPDL	1	45791545	45794847	2	0.2336
CGGBP1	3	88100100	88199516	381	-0.23359
RPS6KA1	1	26855249	26902020	166	0.23349
ZNF134	19	58124830	58134136	44	0.23334
AQP6	12	50359874	50371422	33	-0.23332
EEF1E1	6	8072593	8103328	130	0.233
XPO1	2	61704069	61765940	215	-0.23299
TMPRSS7	3	111757465	111800616	212	0.23278
YOD1	1	207216194	207226825	27	0.23267
RDH14	2	18734989	18742459	25	0.23238
CCDC27	1	3667965	3688709	134	-0.23236
IL17REL	22	50431942	50451555	109	0.23234
FBXL13	7	102452308	102715788	800	-0.2323
MRPS18B	6	30584275	30594674	51	0.23222
PCK2	14	24562347	24573839	40	-0.2322
MTTP	4	100484240	100545654	329	0.23215
CPSF2	14	92587298	92631043	216	-0.23199
WTIP	19	34971880	34992585	102	0.23199
ENAM	4	71493461	71513036	80	0.23189
CERS2	1	150936649	150947979	45	-0.23185
C2orf61	2	47313130	47383017	544	-0.23175
P3H4	17	39957204	39969381	59	0.23174
CCRL2	3	46447721	46454988	35	0.23164
ARID3C	9	34620455	34628511	31	0.23162
LMAN2L	2	97370666	97406313	85	-0.23162
C16orf13	16	683429	686871	18	-0.23159
UBTF	17	42281401	42299494	51	-0.2314
STAB1	3	52528354	52559012	130	-0.23133
FAM83C	20	33872534	33880725	33	0.2313
CD52	1	26643411	26647514	31	-0.23128
PRSS23	11	86510288	86522775	49	-0.23125
NPM1	5	170813652	170838388	94	-0.23122
RAB4A	1	229405809	229442141	117	-0.23117
SLC26A6	3	48662156	48673426	35	-0.23109
CFAP57	1	43637001	43720529	466	0.23108
ZNF541	19	48022942	48076494	171	0.23106
KALRN	3	123812558	124440536	3084	0.23105
CHKB	22	51016387	51021928	37	0.23097
ATP2B2	3	10364707	10733631	2050	-0.23094
ZNF141	4	330417	370576	218	0.23093
RSL1D1	16	11927053	11945942	91	-0.23089
ZNF277	7	111845643	111984489	527	0.23074
S100A7	1	153429220	153437059	35	0.23068
GLTPD2	17	4690723	4694387	17	-0.23057
INTS2	17	59941728	60005877	192	0.23049
ID1	20	30192086	30194818	25	-0.23047
CTAGE5	14	39733476	39820897	408	-0.23021
TRIM65	17	73884041	73893584	46	0.23018
UBL7	15	74737318	74754045	45	-0.23011
SMIM1	1	3688352	3693046	35	0.23011
CWF19L2	11	107196071	107329072	710	-0.23009
REG3A	2	79383132	79387380	14	0.23009
LOC101927859	22	20711118	20716018	50	-0.22998
TOMM7	7	22851251	22862971	86	0.2299
SIX2	2	45231324	45237080	28	0.2298
USF2	19	35758896	35771224	56	0.22977
KIAA0368	9	114121973	114247525	494	0.22976
LYRM1	16	20910204	20936828	67	-0.22968
SMARCE1	17	38780214	38806158	84	0.22955
SPRR2B	1	153041717	153044584	33	0.22946
KIF4B	5	154392260	154398185	21	-0.22945
ADRA1D	20	4200278	4230159	158	-0.22929
JDP2	14	75893509	75939904	246	0.22921
TSPO2	6	41009237	41012576	18	-0.22918
NUFIP2	17	27581854	27621666	144	0.22905
GYPA	4	145029456	145062404	253	0.22888
SNAP91	6	84261604	84419627	504	0.22882
OR2AK2	1	248127634	248130141	16	-0.22882
SLC9A8	20	48428250	48509279	384	-0.22874
CALML4	15	68482043	68498948	56	-0.22865
SCAMP2	15	75136197	75166170	81	0.22843
MAN2B2	4	6575902	6624688	260	-0.22842
TGM2	20	36755863	36795410	181	0.22841
TEX19	17	80316123	80322152	45	-0.22837
FAM168B	2	131804449	131851533	139	0.22836
SYTL2	11	85404264	85522697	444	-0.22831
GPNMB	7	23285305	23315229	159	0.22831
SPAG7	17	4861521	4871632	47	-0.22829
SRGAP2B	1	143914897	144094926	49	-0.22827
FBXL7	5	15499305	15940405	1710	0.22801
PLAC9	10	81891258	81905284	110	0.228
SIGLEC10	19	51912275	51921557	54	-0.22799
COTL1	16	84598202	84652169	418	0.22797
IP6K3	6	33688415	33715262	182	0.22792
FAM126A	7	22979878	23054314	311	0.22789
VKORC1	16	31101175	31107199	16	-0.22772
TOX4	14	21944335	21967819	104	-0.22748
RASL11A	13	27843464	27848328	17	-0.22747
CDK5RAP2	9	123150147	123342948	531	-0.22744
ZNF571	19	38054155	38086173	103	0.22742
SSUH2	3	8660086	8787221	923	0.22738
TARP	7	38298243	38357785	421	0.22734
GNPNAT1	14	53240911	53258886	41	0.22731
FBXL18	7	5514428	5553923	296	-0.22726
HBD	11	5253059	5256358	16	0.22723
PYGB	20	25227706	25279148	353	-0.22722
TRIP4	15	64679003	64748002	222	0.22718
SCAF11	12	46311914	46386398	191	-0.22715
TNS1	2	218663512	218809296	668	0.22715
COL9A2	1	40765162	40783439	96	-0.22706
C1QTNF4	11	47610216	47616461	23	-0.22693
CAPN3	15	42645545	42705015	279	-0.22687
CMIP	16	81477775	81745867	1799	0.22684
PPIP5K2	5	102454958	102539724	280	-0.22682
DNAJB14	4	100816405	100868383	128	-0.22646
PFKFB2	1	207206761	207254868	136	0.22641
ADAMTS2	5	178536852	178772931	1478	0.22629
MYH15	3	108098216	108248669	578	0.22626
GOLGB1	3	121381046	121469162	269	0.22624
LRRC32	11	76367568	76382490	64	-0.22621
HOXA5	7	27179671	27192809	53	-0.22617
IKZF2	2	213863408	214016879	664	-0.22606
SPINT3	20	44140101	44144764	21	0.22604
AGL	1	100314633	100390079	384	0.22572
ANKMY2	7	16638401	16685942	277	-0.2257
RGCC	13	42030542	42045513	57	0.22569
ZDHHC24	11	66287854	66314209	89	0.22557
SERAC1	6	158529536	158589812	208	-0.22554
ATP9A	20	50212314	50385408	1091	0.22551
FDX1L	19	10419887	10427741	42	-0.22535
RPL35A	3	197676023	197683222	27	0.22533
TET2	4	106066032	106201460	486	-0.22527
CTNND2	5	10970952	11904655	4355	-0.22521
RPS27L	15	63444539	63450241	36	-0.22502
FAM120A	9	96213173	96328897	483	0.22496
POU1F1	3	87307783	87326237	60	-0.22495
KMT2E	7	104653637	104755032	319	0.22495
ENO1	1	8920059	8939651	61	-0.22485
ISX	22	35461130	35483880	166	0.22479
CCSAP	1	229455752	229479188	92	-0.22471
GPR84	12	54755229	54758770	7	-0.2247
PPP2R2B	5	145968067	146461583	1845	0.22465
PARPBP	12	102512956	102591798	309	-0.22446
CYP39A1	6	46516317	46621067	430	-0.2244
ZNF804B	7	88387753	88966846	3111	-0.22432
NKAIN1	1	31651592	31713234	376	0.22425
FAM46A	6	82365829	82463107	410	0.22418
PRR15L	17	46028333	46035752	33	0.22411
OR2D2	11	6911805	6914231	16	0.22408
HSD17B13	4	88223941	88244556	91	-0.22407
BRK1	3	10156333	10169374	75	0.22405
PEBP1	12	118572668	118583890	51	0.22394
C11orf30	11	76154967	76264443	356	-0.22389
KRTAP5-3	11	1627795	1630193	16	-0.22385
CDKN2AIP	4	184364788	184369848	16	0.22383
POLR2B	4	57843944	57897834	243	-0.22379
GXYLT2	3	72936385	73025025	399	0.22372
NHEJ1	2	219939046	220026087	288	0.22351
MS4A18	11	60500077	60506916	20	0.22344
LSS	21	47607360	47649238	216	-0.22344
SULT4A1	22	44219387	44258878	219	-0.22332
MROH5	8	142442929	142517830	542	-0.22329
ERMARD	6	170150718	170182180	155	0.22328
KIF20B	10	91460264	91535200	389	0.22325
SLC6A5	11	20619946	20677110	359	-0.2232
SLC23A3	2	220025181	220036049	30	0.22311
GSK3A	19	42733338	42747236	34	0.22309
C12orf42	12	103630369	103890288	1013	0.22305
GRB2	17	73313157	73402290	329	0.22298
FPR1	19	52248023	52255650	50	-0.22293
SLC38A8	16	84042389	84076262	460	-0.22283
SIX1	14	61110417	61116655	9	-0.22282
RALA	7	39662152	39748223	289	-0.22282
RUSC1-AS1	1	155289251	155294438	14	0.22279
MRPS34	16	1820891	1823652	13	-0.2227
C14orf2	14	104377625	104388403	71	-0.22269
ENO3	17	4852404	4860926	28	-0.22251
HNRNPK	9	86581998	86596192	43	0.22241
SEPSECS	4	25120627	25162704	129	-0.22237
MEX3D	19	1553668	1568557	55	-0.22237
PCDH12	5	141322150	141339127	59	-0.22233
EVC	4	5711924	5816531	824	-0.22229
STC1	8	23698434	23712820	55	-0.2222
ZNF865	19	56113880	56130411	44	0.22219
B3GNT7	2	232259335	232266375	22	-0.22212
LCTL	15	66838806	66858817	76	-0.22205
C11orf21	11	2316507	2323643	70	-0.22196
AAR2	20	34823339	34845363	50	-0.22193
FCGRT	19	50014536	50030185	63	0.22181
TGIF2-C20orf24	20	35201957	35241460	74	0.22175
WRNIP1	6	2764575	2786479	112	-0.22172
WBP1L	10	104502727	104576522	339	-0.22161
RAMP3	7	45196367	45224349	231	-0.22142
LOC100129083	19	51918160	51921179	28	-0.22138
MPV17L2	19	18302986	18308052	20	-0.22132
HRASLS5	11	63227876	63259180	98	-0.22131
CTXN3	5	126983713	126994822	48	0.22127
ABHD2	15	89630381	89746091	447	-0.22127
2023-09-01	16	30388454	30394671	23	-0.22123
ANP32D	12	48865448	48867343	14	0.22119
ROBO4	11	124753114	124768357	95	-0.22118
HNF1A	12	121414861	121440815	125	0.221
TSPAN14	10	82213038	82282894	260	-0.22067
BCR	22	23521402	23660724	704	0.22066
C16orf58	16	31499796	31520240	55	0.22058
NUPR1L	7	56181374	56184590	15	0.22058
PUS3	11	125762380	125773645	50	0.22053
GABRR1	6	89886223	89941507	353	0.22048
FRG1	4	190860974	190884860	100	0.2204
MPPED2	11	30405040	30608760	871	-0.22038
IRF6	1	209957968	209980020	97	-0.22023
CSRP3	11	19202577	19232618	171	0.22014
ECT2	3	172467425	172539764	258	-0.2201
C1QTNF5	11	119208644	119217883	45	0.21993
MFRP	11	119208644	119217883	45	0.21993
TFPI2	7	93513709	93520803	34	0.21993
OR3A1	17	3193929	3196376	4	0.21987
KCNMB3	3	178956537	178985338	190	-0.21985
ICAM2	17	62078955	62098494	48	0.21977
GNL1	6	30508154	30525871	47	-0.21965
ZSCAN21	7	99646390	99663163	55	0.2196
BAZ1A	14	35220937	35345353	550	-0.21943
FAM228B	2	24345350	24393007	222	-0.21931
LBH	2	30453397	30483399	138	0.2193
MNT	17	2286354	2304758	78	-0.21929
BOC	3	112928850	113006806	379	0.21927
SDHA	5	217338	257315	415	-0.21927
ANKRD42	11	82903754	82968219	239	-0.21914
GABRR3	3	97704527	97754648	194	0.21912
SPA17	11	124542740	124565190	55	-0.21912
OR6C75	12	55757895	55760333	12	-0.21911
LOC100129697	16	89005056	89018432	56	-0.21901
VAPB	20	56963175	57026657	279	0.21897
DDX11	12	31225779	31258233	241	0.21896
WAPAL	10	88194013	88282041	381	0.21895
PCDHB10	5	140570952	140575713	44	0.21895
CCL14	17	34309692	34314264	20	0.21887
ZNF564	19	12635184	12692289	221	-0.21886
ASAP1	8	131063350	131456406	1895	-0.21882
BIVM	13	103450399	103494388	178	-0.21881
CREB3L3	19	4152598	4173551	108	-0.21874
NRIP2	12	2933514	2944872	49	-0.21867
CHSY1	15	101714928	101792637	439	0.21862
TYW5	2	200792634	200820959	90	0.21845
PPOX	1	161134832	161148636	45	0.21835
RBFA	18	77793346	77811152	95	-0.21832
MCM7	7	99689351	99700063	47	0.21822
TMEM55A	8	92005499	92053703	154	0.21818
PIP5KL1	9	130682808	130693576	29	-0.21804
HOXD9	2	176986413	176990145	14	-0.21797
NACC2	9	138897383	138987631	498	-0.21796
POLE	12	133199344	133264550	330	0.21787
DRD5	4	9782258	9786133	13	-0.21779
EYS	6	64428876	66417618	10243	0.2177
PPP1R10	6	30567177	30585584	81	-0.21765
PPP1R3B	8	8992764	9009652	87	0.21753
PPY	17	42017172	42020333	6	-0.21743
ZNF843	16	31445885	31454848	18	0.21735
PRRC2C	1	171453652	171563150	425	-0.21731
CTNNBL1	20	36321357	36501031	546	-0.21721
FTH1	11	61730757	61735632	18	0.21718
MON1B	16	77223821	77234043	78	-0.21715
MYT1L	2	1791885	2335647	2707	-0.21714
SYNC	1	33144507	33168861	102	-0.21708
SLC35F3	1	234039679	234460762	2461	-0.21698
FAM124B	2	225242415	225267211	112	0.21693
C20orf24	20	35233137	35241460	26	0.21683
BCKDHA	19	41902694	41931410	126	-0.21664
UBR5	8	103263501	103425447	708	-0.21647
KRT80	12	52561780	52586298	113	-0.21636
SLC35A1	6	88181637	88222557	173	-0.21631
ITPRIP	10	106068454	106098751	112	-0.21628
SP3	2	174770187	174830930	310	-0.21613
SLC3A2	11	62622484	62656855	79	0.21612
HIST1H3E	6	26223427	26228206	37	0.21607
LMOD3	3	69155039	69172246	85	-0.21602
MUC13	3	124623289	124654095	189	-0.21601
CFAP46	10	134620896	134756589	1158	0.21591
OR4A16	11	55109677	55112163	22	0.21585
NUP153	6	17614266	17707565	445	0.2157
SLC22A14	3	38322785	38360564	256	0.21567
CPEB1	15	83210948	83317262	476	-0.21562
FAM222B	17	27081996	27170357	278	-0.21554
APBA1	9	72041448	72287775	972	0.2153
OR51G1	11	4943604	4946069	22	0.21526
ABCA10	17	67143148	67241456	389	-0.21525
NGEF	2	233742396	233878451	793	0.21519
KIAA1328	18	34408069	34812595	1378	0.21512
MBOAT2	2	8995701	9144376	498	-0.21492
PIGR	1	207100867	207120314	76	0.21473
TRIM6	11	5616331	5634688	146	0.21466
ZNF382	19	37095207	37119999	74	-0.21455
E2F4	16	67225068	67233321	25	-0.2145
QSOX2	9	139097179	139138187	254	-0.21437
SELP	1	169557087	169599877	219	-0.21434
C2orf27B	2	132551534	132559734	31	-0.21423
PRTN3	19	839985	848675	73	0.2142
PFAS	17	8151596	8174309	109	-0.21413
NCAN	19	19321773	19363561	148	0.21403
MCMDC2	8	67781984	67834783	131	-0.214
TTC39C	18	21571737	21716074	680	-0.21372
SIKE1	1	115311100	115323808	24	0.21371
PTPRA	20	2843841	3019816	666	-0.21363
RPS13	11	17094939	17099720	23	-0.21359
LY6G6F	6	31673625	31678872	23	-0.21355
MPP3	17	41877167	41911047	90	0.21349
RBM23	14	23368854	23388896	98	0.21343
TSEN54	17	73511609	73521321	74	-0.21333
GABBR1	6	29569005	29601462	183	0.21329
NCEH1	3	172347435	172429707	419	-0.21328
ZW10	11	113602905	113644985	171	0.21325
MBD2	18	51676971	51751658	266	0.2132
PEX7	6	137142702	137235572	341	0.21314
LYZL4	3	42437575	42452625	71	-0.21309
PROCR	20	33758740	33804271	176	-0.21309
ECE1	1	21542740	21672534	554	-0.21308
MRFAP1L1	4	6708428	6712106	15	0.21307
KRTAP10-1	21	45958068	45960578	21	0.21304
TDG	12	104358593	104383156	133	-0.213
CCL28	5	43375747	43412988	159	0.21299
RASEF	9	85593500	85678543	273	0.21296
ZNF286A	17	15601891	15624601	114	0.21293
TPTE2	13	19996017	20136214	675	0.21287
SH2D3C	9	130499596	130541548	154	0.21261
FUT8	14	65876310	66211339	1229	-0.2126
PATE3	11	125657006	125661995	16	0.21247
CES3	16	66994132	67009552	56	-0.21243
FUT1	19	49250268	49259147	42	-0.21229
RBMS3	3	29321351	30052386	4078	0.21223
SDF4	1	1151288	1167947	147	-0.21217
OAZ2	15	64978773	64995962	55	0.21217
APBB1IP	10	26726253	26857232	707	-0.21198
PPP1R8	1	28156252	28178683	74	0.21193
RAB3A	19	18306609	18315374	39	-0.21183
ANKRD6	6	90141897	90344053	727	0.2118
OR5H1	3	97850542	97852983	10	0.21178
IMP3	15	75930426	75941547	35	0.21175
S100A8	1	153361508	153395554	153	-0.21171
DNAI1	9	34457750	34521487	198	-0.21162
PRKAG2	7	151252200	151574816	1840	0.21158
PTPN9	15	75758462	75872125	305	-0.2115
FGFBP2	4	15960863	15965359	29	0.21138
ANK3	10	61785056	62493784	3412	-0.21136
NAA20	20	19996934	20014773	57	-0.21119
LRIG3	12	59264937	59314819	200	0.21107
ZNF618	9	116637562	116819375	832	0.21101
ACY1	3	52016300	52023718	22	-0.21093
OR7D2	19	9295270	9299993	19	0.21072
NLRP9	19	56218798	56250268	202	-0.2107
TTC3	21	38444554	38575908	664	-0.21064
ANKRD39	2	97512722	97524256	26	-0.21046
HSPE1-MOB4	2	198363721	198418923	163	-0.21045
ZMYM6	1	35450766	35498069	165	-0.21042
PRR20E	13	57740331	57744852	1	-0.21028
ENTPD3	3	40427647	40470610	180	-0.21027
OR52W1	11	6219454	6221916	8	-0.21026
ALB	4	74268972	74287629	61	0.21024
LOC101929605	16	33297270	33319287	23	-0.21015
JAK2	9	4984245	5130448	729	-0.21011
PGLYRP3	1	153269338	153283694	60	0.20993
PDCD1LG2	9	5509512	5571782	254	-0.20982
CDK15	2	202654177	202760773	417	-0.20982
FSTL1	3	120112061	120170418	258	-0.20974
UXS1	2	106708759	106811295	425	0.20964
KCNH7	2	163226917	163695757	1712	0.20961
JAGN1	3	9931271	9936533	30	0.2096
SPOCK1	5	136309987	136835518	2217	0.2096
SH3BP5L	1	249103645	249120654	52	-0.2096
KLK9	19	51504769	51513390	38	0.20955
OR5M8	11	56256911	56259346	13	-0.2095
HNRNPAB	5	177630508	177638684	46	-0.20945
ZNF558	19	8919250	8943472	120	0.20939
ABHD5	3	43731375	43764717	131	0.20931
STBD1	4	77226179	77232783	16	-0.20916
LRP6	12	12267959	12420311	587	0.20908
POFUT2	21	46682843	46708311	143	0.20892
LILRB5	19	54753270	54761667	82	-0.20884
PIK3R3	1	46504812	46642667	484	-0.20874
GPR157	1	9162472	9189729	121	0.20854
FBXO45	3	196294725	196316430	98	-0.2085
STRA6	15	74470802	74502546	134	0.20847
LUC7L2	7	139024105	139108703	421	0.20842
TAF12	1	28928608	28975916	154	-0.2084
UBR4	1	19400000	19537312	455	0.2084
HIST1H2AE	6	26216148	26218211	10	-0.20819
IL17RE	3	9943296	9958586	73	0.20814
LOC643802	16	53402274	53405541	14	0.2081
PTPRR	12	71030853	71315084	1397	-0.2081
C12orf57	12	7051146	7055665	31	-0.20792
POU6F1	12	51579719	51611977	121	0.20789
CACNA1I	22	39965758	40086240	511	0.20789
ACOT8	20	44469360	44486548	69	0.20782
COX16	14	70790798	70826948	168	-0.20782
PDS5A	4	39823483	39980076	605	-0.2078
CAGE1	6	7325887	7390476	353	-0.20764
NFIA	1	61541946	61928960	1606	0.20758
KCNA10	1	111058839	111062297	17	0.20755
MBL2	10	54524140	54533078	53	0.20753
PAGR1	16	29826528	29834316	23	0.20737
SSH1	12	109175466	109251859	305	-0.20727
TMEM121	14	105991953	105997054	9	-0.20718
IQCD	12	113632246	113659586	97	0.20714
VWA5B2	3	183947317	183960617	48	-0.20713
KIAA1024	15	79723858	79765142	191	0.20697
PCDHB4	5	140500581	140505701	27	0.20695
CMC2	16	81008699	81041213	297	-0.20694
SLC2A13	12	40147823	40500347	1311	-0.20655
SPG21	15	65254363	65282751	142	-0.20653
SSMEM1	7	129838317	129857184	68	-0.20645
GRID2	4	93224453	94696207	6097	-0.20644
ARMS2	10	124213179	124217368	30	0.2062
ZNF503	10	77156602	77162013	20	-0.20618
GANAB	11	62391298	62414698	66	0.20607
C7orf31	7	25163819	25220466	332	0.20601
ZKSCAN2	16	25246322	25269710	97	-0.20598
NPSR1	7	34696897	34918444	1252	0.20597
FAM90A1	12	8372856	8380714	67	-0.2059
UPK3A	22	45679868	45692255	71	-0.20576
TTC23	15	99675528	99791931	504	0.20559
IMPACT	18	22005609	22033999	116	-0.20552
BMP2	20	6747745	6761410	53	-0.20544
BCL3	19	45245070	45263801	65	-0.20544
ICMT	1	6280253	6296544	75	-0.20523
HAAO	2	42993229	43020253	180	-0.20513
C19orf66	19	10195806	10204428	24	0.20511
SLC39A5	12	56622820	56632130	25	-0.20503
GSTO1	10	106012952	106027722	38	-0.20501
SHISA3	4	42398856	42405004	29	-0.20497
PPP1R12C	19	55601281	55629468	110	0.20489
SH3BGRL3	1	26605213	26608513	10	0.20484
PPP1R14A	19	38740877	38747731	39	-0.20456
ARG2	14	68085579	68118937	124	-0.20452
BAP1	3	52434020	52444621	25	-0.20446
LXN	3	158383203	158390982	32	-0.20443
CCND1	11	69454873	69469742	54	-0.20435
UBA5	3	132372290	132397967	47	-0.20433
ATP6V0C	16	2562727	2570724	32	-0.20432
PAF1	19	39875269	39882335	21	-0.20419
PPP1R12B	1	202316830	202558197	758	0.20416
RELB	19	45503707	45541956	169	-0.20415
HP	16	72087470	72095455	42	0.20409
TMEM255B	13	114461191	114515725	345	0.20408
S1PR4	19	3177250	3180835	26	-0.204
BRMS1L	14	36294524	36341669	153	0.20399
CUL1	7	148394631	148498702	440	-0.20389
RIMKLA	1	42845468	42890400	214	0.20387
APOPT1	14	104028299	104057736	103	-0.20383
OR1D5	17	2964963	2967401	9	-0.20382
FAM32A	19	16295235	16303357	30	0.20365
SNTG1	8	50821349	51706671	4287	0.20362
ORC3	6	88298785	88377672	313	-0.20361
HSD3B2	1	119956554	119966162	46	0.20359
GOLGA4	3	37283682	37408870	452	-0.20358
C19orf53	19	13884257	13890087	52	0.20349
GNAS	20	57413756	57486750	302	0.20346
AMY2A	1	104158999	104168900	28	-0.20331
DRICH1	22	23949639	23975008	98	-0.2031
ZNF71	19	57105664	57136050	183	0.20309
WDSUB1	2	160091304	160143804	284	-0.20294
UCK2	1	165795732	165881355	353	-0.20291
CSF2	5	131408485	131412363	16	-0.20289
IFIT5	10	91173031	91181259	51	0.20287
POLD4	11	67117236	67121567	9	-0.20277
PPP1CB	2	28973614	29026306	224	0.20273
SRCAP	16	30708571	30751950	90	-0.20273
OCA2	15	27999021	28344983	1413	0.20262
OR6A2	11	6814756	6817639	11	0.20258
GNAT2	1	110144889	110156205	41	-0.20255
ZNF607	19	38186264	38211191	85	-0.20254
BMS1	10	43276954	43330885	244	0.20249
SLC28A3	9	86889765	86983913	547	-0.20245
COPS4	4	83955239	83997471	127	-0.20244
SENP1	12	48435681	48500591	273	0.20243
FNDC3A	13	49549048	49784415	680	0.20238
KRTAP2-1	17	39201793	39204068	19	0.20233
NR1D1	17	38248037	38257478	31	0.20231
KRTAP24-1	21	31652627	31655776	10	0.20224
CYP1B1	2	38293746	38303823	33	-0.20215
NUDT15	13	48610703	48621782	50	0.20185
GEMIN6	2	39004327	39010098	25	-0.20173
CDCP2	1	54603668	54619179	108	-0.20169
GALNT8	12	4828752	4882392	196	-0.20161
OR5H15	3	97886544	97888985	18	-0.20151
2023-03-05	10	94049920	94114221	168	0.20148
OSBPL6	2	179058208	179264660	931	0.20145
RCSD1	1	167598474	167678433	476	-0.20139
MAP3K5	6	136877184	137114156	782	0.20135
ATP13A1	19	19755007	19775012	92	0.20134
ISL2	15	76628065	76635317	29	-0.2013
NIPAL2	8	99201054	99307944	392	-0.20126
DLG2	11	83165055	85338814	9975	-0.20116
TMEM243	7	86824477	86850389	116	0.20113
RBM4	11	66405088	66436356	58	0.20112
KBTBD8	3	67047727	67062134	45	-0.20089
SPATA31C2	9	90743220	90750400	29	0.20083
UBE2L6	11	57318128	57336303	74	-0.20079
POP1	8	99128521	99172569	255	-0.20077
ITGA7	12	56077352	56110321	134	-0.20076
TBCC	6	42711234	42714384	13	0.20075
RIPPLY3	21	38377456	38392459	75	-0.20059
IARS2	1	220266455	220321883	197	0.2005
RIOK2	5	96495571	96519505	103	0.20043
PKD1	16	2137709	2186399	281	0.20039
LAX1	1	203733284	203746000	62	0.20024
SLC52A2	8	145581217	145585446	14	0.20017
BCAM	19	45311316	45325178	84	-0.20016
KRTAP5-6	11	1717425	1719485	12	-0.20016
ROCK1	18	18528701	18692312	337	-0.20007
NAA25	12	112463493	112547326	205	0.20003
SOCS2	12	93962598	93971021	30	0.19996
METTL14	4	119605525	119633874	102	-0.19992
RER1	1	2322214	2337383	70	0.1999
NUTM2A	10	88982616	88996145	41	0.19987
COQ2	4	84183972	84206567	77	0.19983
REM1	20	30062091	30073208	34	-0.19978
BACE1	11	117155402	117187472	121	-0.19975
NBPF10	1	145292371	145369184	85	0.19967
PAFAH1B3	19	42800185	42807452	21	0.19963
JAG2	14	105606318	105635661	133	-0.19959
SAMD7	3	169628360	169657463	126	-0.19948
SPRYD3	12	53457100	53473704	55	-0.19946
VPS39	15	42449899	42501024	166	0.19938
VASH2	1	213122887	213165486	200	0.19933
C1orf194	1	109647573	109656984	52	0.19924
METTL7B	12	56074330	56078895	25	0.19912
LINGO1	15	77904369	77988990	377	-0.19904
CENPC	4	68336989	68411756	340	0.19897
STK38	6	36460666	36515756	255	-0.19889
GPA33	1	167021082	167060368	196	0.19877
PIAS2	18	44387900	44500630	452	0.19869
WDR26	1	224571845	224622501	148	-0.19869
CDK12	17	37616739	37721898	370	0.19867
VPS72	1	151147776	151163189	41	-0.19864
COL9A3	20	61447414	61473011	210	-0.19863
MLLT3	9	20340663	20623014	997	0.19856
DPCR1	6	30907777	30922498	68	-0.19837
TAF4B	18	23805409	23972149	727	-0.19834
PAK1	11	77032060	77185608	575	0.19828
AURKC	19	57740750	57747416	29	-0.19823
SLC22A3	6	160768405	160874113	429	0.19816
BAG6	6	31605805	31621453	79	0.1981
FZD9	7	72847109	72850950	9	0.19807
KRTAP5-10	11	71275609	71278166	25	-0.19804
ZBED9	6	28538407	28555612	45	-0.19798
TIPIN	15	66628008	66679574	206	-0.19785
FABP9	8	82369618	82374258	18	0.19783
LOC100506944	3	88386565	88516799	728	-0.19781
UCP1	4	141480014	141490489	30	-0.1978
NYAP2	2	226263426	226519234	821	0.1978
F11	4	187186099	187211335	103	-0.19779
AP4M1	7	99698130	99705303	31	0.19779
SHC2	19	415583	461496	409	0.19778
FCGR2A	1	161474205	161489860	81	-0.19774
FSCN2	17	79480022	79504656	191	-0.19765
NDNL2	15	29559353	29562520	10	-0.19764
ZNF32	10	44138307	44144826	26	0.19763
XRN2	20	21282942	21370963	284	-0.19762
OR1N1	9	125287637	125290072	18	-0.19754
RMND1	6	151724897	151773816	299	0.19754
DIDO1	20	61508090	61569804	320	0.19751
APOC2	19	45448239	45453322	31	0.1975
MEP1A	6	46760094	46808019	219	0.19748
MYO1A	12	57421301	57445049	87	0.1973
TMEM64	8	91633223	91658633	80	0.19718
MFSD7	4	668992	683757	85	-0.19712
RHOV	15	41163412	41166987	4	-0.19712
IKZF5	10	124749322	124768866	84	0.19712
ALPPL2	2	233270552	233275924	43	0.19709
C21orf140	21	35771204	35774447	27	-0.19708
SCN5A	3	38588553	38691664	460	-0.19707
OR51I1	11	5460772	5463283	21	0.19706
SPINK8	3	48347336	48370331	68	0.19702
VPS33A	12	122713111	122751568	142	0.19699
HLA-DMA	6	32915391	32921400	38	0.19687
WNT8A	5	137418581	137428837	35	0.19686
C17orf67	17	54868274	54911756	195	0.19683
GAS6	13	114522522	114567546	326	0.19673
MIR1-1HG	20	61146660	61168471	199	-0.19672
ZNF7	8	146051855	146073393	117	-0.19668
MSANTD1	4	3249766	3273965	138	0.19666
ATP6V1E2	2	46737986	46770051	162	0.19666
C7orf71	7	26676490	26687424	43	0.19665
TMTC3	12	88535073	88594164	158	-0.19657
GABPA	21	27106258	27145271	87	0.19634
TAPT1	4	16161128	16228661	355	-0.19631
C16orf47	16	73159536	73178846	73	0.19629
OR1S2	11	57969676	57972153	12	-0.19622
TACR2	10	71162958	71177174	119	-0.19611
C17orf50	17	34086890	34092598	22	0.19608
WNT7B	22	46315246	46373508	439	0.19597
PDXP	22	38053737	38063439	40	-0.19578
GID4	17	17941611	17972219	85	-0.19576
PXDC1	6	3721836	3752746	131	0.19576
KRT40	17	39132968	39143887	110	0.19575
RAP1B	12	69003619	69054885	184	-0.1957
C9orf41	9	77594936	77643826	155	0.19568
BBS5	2	170334967	170363665	131	-0.19557
EPN1	19	56185561	56207641	129	0.19541
CD63	12	56118227	56123957	16	-0.19522
CPLX1	4	777745	820445	270	-0.1952
TMEM194A	12	57448426	57473074	62	-0.19513
MOCOS	18	33766480	33849185	431	-0.19509
TGM1	14	24717159	24733615	66	-0.19507
NAV1	1	201507243	201796602	1270	0.19499
CHRNA10	11	3685817	3693114	40	-0.19484
PDCD2	6	170883660	170894280	49	0.19483
TXNRD1	12	104608537	104744585	697	-0.19473
SLC5A3	21	35444503	35515834	289	-0.19466
KIAA0753	17	6480645	6545566	277	-0.19459
LMLN	3	197686071	197771091	346	-0.19451
MVB12A	19	17515512	17536641	138	-0.19446
CCDC102B	18	66381466	66757017	1960	-0.19441
TMBIM6	12	50134293	50159217	139	0.19437
MYH10	17	8376523	8534594	477	-0.19436
ANAPC11	17	79848599	79858863	28	-0.19423
RBM22	5	150069352	150081169	40	-0.19417
MRPL12	17	79669400	79675056	45	0.19415
PTPN5	11	18748475	18814768	298	-0.19406
STAP2	19	4323040	4343283	133	-0.19393
DEFB127	20	137111	140304	33	-0.19388
GLTP	12	110287748	110318793	109	-0.19374
CALHM1	10	105212144	105219148	26	-0.19374
WNK1	12	860759	1021118	617	-0.19356
TCEB3CL2	18	44541731	44545107	7	-0.19354
SNRPB2	20	16709609	16722917	70	-0.19351
EPS15	1	51818935	51985526	740	0.19345
MKRN3	15	23809454	23821264	39	0.19339
DUSP28	2	241498471	241503931	28	0.19336
CD72	9	35608976	35619362	31	-0.19336
CD300LD	17	72575111	72588870	57	0.19331
SMYD4	17	1681829	1733675	302	-0.19316
FXYD7	19	35633154	35645705	47	-0.19314
FBXO33	14	39864577	39902204	144	-0.19307
COL20A1	20	61923538	61962785	222	-0.19294
THUMPD3	3	9403660	9428975	101	-0.19267
GRK7	3	141496043	141536392	178	0.19259
CDS2	20	5106407	5179033	305	-0.19238
C15orf62	15	41061159	41065147	10	0.19231
PRB2	12	11543474	11548998	36	0.1923
KCNJ5	11	128760313	128791560	185	-0.19227
HIPK1	1	114470819	114520991	132	0.19224
TMCC3	12	94959900	95044824	504	-0.19223
MIOX	22	50924213	50929250	44	0.19218
TREX1	3	48505919	48509544	12	-0.19213
CRADD	12	94070121	94290030	929	-0.19208
ALG3	3	183959117	183967813	29	-0.19203
CCDC158	4	77233192	77333785	300	0.19199
DPPA3	12	7863089	7870655	35	0.19185
ABCC10	6	43394282	43418663	99	-0.19184
GGT2	22	21561261	21594737	17	-0.19181
C1orf21	1	184355150	184598655	983	0.1918
CD36	7	80230504	80309093	349	-0.19169
FAM221A	7	23718231	23742769	130	-0.19168
HTR2A	13	47404677	47471711	335	0.19165
ACSF2	17	48502519	48552700	194	-0.19159
BMP6	6	7726011	7882472	756	0.19148
LOC101929256	10	30391875	30400329	39	0.19146
WAC	10	28820355	28912541	316	-0.19144
ZNF800	7	127009097	127033278	99	-0.19127
ANKRD65	1	1352800	1357324	28	-0.19119
DCUN1D3	16	20865219	20912061	126	-0.19112
TCL1A	14	96175304	96181033	35	-0.19106
NAB2	12	57481677	57489759	38	-0.19099
INO80	15	41270078	41408840	651	0.19056
KLRC4	12	10540529	10562870	85	0.19055
PPP3R2	9	104352897	104357783	18	-0.19055
MLN	6	33761449	33772293	64	0.19043
HNF1B	17	36045434	36105596	291	0.1904
DFFA	1	10519588	10533113	55	0.1904
FAM45A	10	120862594	120897996	161	-0.19038
WHAMM	15	83475959	83504113	134	0.19033
BTF3	5	72793250	72801948	34	0.19032
MED29	19	39880893	39891703	43	-0.19014
CLEC4E	12	8684901	8694058	44	0.19009
YPEL5	2	30368750	30383899	46	0.19009
ZNF804A	2	185462093	185804714	1216	-0.19007
MRPL34	19	17412616	17418152	32	-0.19004
BUB1	2	111394275	111436184	86	0.18992
LRRC25	19	18500947	18508928	33	-0.18971
OAS2	12	113415274	113450028	145	0.18961
RDX	11	110044605	110167937	377	-0.18953
IL20	1	207037699	207043068	19	0.18948
RAB5B	12	56366697	56390967	84	-0.18921
CDS1	4	85503057	85572993	211	-0.18918
ZNF740	12	53573535	53585154	48	0.18917
WDR34	9	131394940	131419629	94	-0.18912
SATB2	2	200133223	200336489	488	0.1891
MRGPRX1	11	18954360	18957049	17	0.18906
C1orf56	1	151019259	151024396	13	-0.18904
ASIP	20	32828188	32857650	77	0.18885
SLC24A5	15	48412169	48435426	25	-0.18876
MBP	18	74689789	74845274	1079	0.18869
OR10H1	19	15916817	15919436	10	0.18868
FERMT2	14	53322989	53418356	401	0.18862
FYTTD1	3	197475424	197511817	174	0.18862
SYNE2	14	64318683	64693667	1545	-0.18858
NUPL1	13	25874222	25917061	122	0.18857
JRKL	11	96122158	96127227	18	-0.18842
SUPT7L	2	27872679	27887207	39	0.18837
GRPEL1	4	7060780	7070300	57	0.18832
POLB	8	42194973	42229831	112	0.18827
DMC1	22	38913954	38966701	163	-0.18824
NXPH4	12	57609578	57620732	51	0.18819
HYKK	15	78798906	78830215	126	0.18815
LRRFIP2	3	37093117	37218492	400	-0.18814
LRSAM1	9	130212765	130266280	217	0.18812
LBR	1	225588204	225617057	114	0.18803
NFATC1	18	77154772	77289823	1000	-0.18801
NPAS4	11	66187475	66194677	17	-0.18799
MERTK	2	112655056	112797793	672	-0.1879
PATZ1	22	31720790	31742749	67	-0.18787
APTX	9	32971604	33002139	132	0.18776
DACT3	19	47149869	47164895	74	0.18773
HDAC4	2	239968864	240323846	1931	0.18756
YWHAH	22	32339479	32354090	67	-0.18753
PLGLB2	2	88046606	88059495	3	0.18738
C6orf48	6	31801693	31808041	35	0.18734
FMNL1	17	43298192	43325185	93	0.18732
DOCK2	5	169063251	169510886	2229	0.18729
SETD8	12	123867704	123894400	114	0.18703
ZFP36L2	2	43448541	43454245	27	0.18702
SUOX	12	56390043	56399809	24	0.18691
DCTPP1	16	30434019	30441873	17	-0.1869
GPC1	2	241374115	241407995	230	-0.18664
GAK	4	842065	926674	556	-0.1866
GRN	17	42421491	42430974	27	0.1866
DNAJB5	9	34988638	34998930	26	-0.18658
ZNF695	1	247107849	247171895	379	0.18655
MLH1	3	37033841	37092837	210	-0.18654
ZBTB12	6	31866394	31870269	17	-0.18653
DIO2	14	80662868	80697897	97	0.18643
FAM175A	4	84381092	84406790	103	-0.18643
PIK3AP1	10	98352069	98480779	596	-0.1864
MIB2	1	1549795	1566490	60	-0.18637
SIDT2	11	117048626	117068661	103	-0.18621
SBK2	19	56039780	56048935	70	-0.1862
EXOC4	7	132936823	133751014	2611	-0.18601
FOXD3	1	63787730	63791297	12	-0.18596
ETV7	6	36320998	36356077	253	-0.18588
ADCYAP1R1	7	31091076	31151593	257	0.18588
PIM1	6	37136922	37143704	29	-0.18586
MARK3	14	103850701	103970668	489	0.18586
LYAR	4	4268428	4292396	158	0.1858
SNRNP70	19	49587465	49612370	110	-0.18553
CCNT2	2	135675363	135717415	133	0.18552
ZACN	17	74074263	74079385	20	0.18547
TSPAN2	1	115589632	115632621	232	-0.18546
ANKRD32	5	93952086	94033826	337	0.18546
TUFM	16	28852732	28858229	14	-0.18542
KIDINS220	2	8864295	8978255	394	0.18534
BEND7	10	13479484	13571087	444	-0.18534
CSTF3	11	33105130	33183537	289	0.18531
LARS2	3	45429053	45590834	643	-0.18528
FBRS	16	30674778	30682631	21	0.18517
PLXNA4	7	131807091	132333947	2751	-0.18515
SYNPR	3	63262914	63603097	1977	-0.18511
ALDH8A1	6	135237528	135271760	112	0.18511
OR5AR1	11	56430162	56432594	9	-0.18501
PCDH10	4	134069470	134113232	142	-0.18501
AKAP7	6	131455826	131605175	561	-0.18494
DFNB31	9	117163360	117268289	506	-0.18491
PIGB	15	55610133	55648406	176	-0.18491
ARL3	10	104432484	104474690	123	0.18485
C16orf93	16	30767733	30774098	15	0.18484
NDST2	10	75560669	75572089	26	-0.18481
DHX15	4	24528087	24586684	229	-0.18471
NADK	1	1681671	1712008	141	-0.18467
CYB5RL	1	54637009	54666246	119	0.18466
UNC50	2	99224032	99235478	46	0.18464
CERS5	12	50522581	50561654	110	0.18447
RAVER2	1	65209778	65299415	282	0.18446
NSMCE2	8	126103083	126379867	1003	0.1842
AAAS	12	53700240	53715912	47	0.18417
FAM65C	20	49201645	49308777	568	-0.18404
ROPN1	3	123686862	123711517	94	-0.18404
C6orf99	6	159289887	159331885	244	-0.18399
PDZK1IP1	1	47648261	47656271	23	0.18398
MX2	21	42732918	42781370	255	0.18383
FLCN	17	17114523	17141002	158	0.18378
LYPLAL1	1	219346192	219386707	125	-0.18377
PRDM5	4	121612070	121844513	1263	0.18375
TMEM221	19	17545318	17559876	71	-0.18352
INPP5E	9	139322067	139334805	80	0.18347
KRT33A	17	39501344	39507564	21	-0.1833
RTN4RL2	11	57226926	57244884	46	0.183
TOB2	22	41828492	41844734	39	0.18294
DMRTA1	9	22445840	22452972	28	0.1829
NLRP5	19	56510092	56573676	649	0.18288
ZNF286B	17	18560742	18586072	151	-0.18286
AMTN	4	71383298	71398960	109	-0.18279
CCDC159	19	11456160	11466120	30	-0.18276
HACD2	3	123212363	123304424	407	-0.18273
PPME1	11	73880936	73966248	321	0.18269
KHSRP	19	6412115	6425322	78	-0.18252
HIST1H2BE	6	26183024	26184958	17	0.18244
BBS7	4	122744484	122792152	144	0.18242
ZNF844	19	12174546	12189126	63	-0.18241
NAPA	19	47989891	48019015	103	0.18233
SYNE3	14	95882831	95983500	718	0.18233
NCR2	6	41302528	41319125	103	-0.18232
CHP1	15	41522341	41574585	232	-0.18225
AGBL1	15	86622137	87572783	5923	0.18209
ZNF285	19	44888808	44906277	188	-0.18201
STUB1	16	729115	733268	14	-0.1819
IFNB1	9	21076104	21078443	10	-0.18174
PMEPA1	20	56222448	56287092	374	0.18168
LYL1	19	13207002	13214474	32	0.18154
TNFSF12	17	7451375	7461707	53	-0.18149
UCMA	10	13262771	13276831	107	0.18144
TP53BP1	15	43694262	43803207	363	0.18141
SCRT2	20	641240	657323	78	-0.18138
CD180	5	66476205	66493117	81	0.1813
TMPRSS4	11	117946727	117996823	354	-0.18122
SLC35B3	6	8412301	8436294	114	0.18114
TIGD5	8	144679074	144682985	15	0.18108
PROB1	5	138726635	138731385	11	0.18099
SLC38A11	2	165753709	165812535	257	0.18095
UBE2I	16	1356420	1377519	185	-0.18088
IFT172	2	27666240	27713075	154	0.18085
C2orf27A	2	132478973	132525477	202	-0.18078
TSPAN31	12	58137784	58142526	9	0.18078
UCHL5	1	192980496	193029737	122	0.18076
MKL2	16	14164178	14361133	776	-0.18064
FRMPD2	10	49363602	49483441	423	0.18057
PSG6	19	43405234	43422576	118	0.18047
ARPC5L	9	127625267	127640512	36	-0.18044
NBPF7	1	120376388	120388003	54	0.18027
PAK1IP1	6	10694180	10710515	75	0.18019
YBX1	1	43147060	43168524	64	-0.18017
ROPN1L	5	10440974	10465638	106	0.18008
HIST1H4H	6	26280278	26286344	30	0.18002
MAP3K9	14	71188243	71276412	466	-0.17999
NGDN	14	23937898	23947902	48	0.17999
GALNT3	2	166603313	166651303	144	0.17998
SCG3	15	51972550	52013723	152	0.17978
NFXL1	4	47848250	47917184	264	-0.17977
PTPRQ	12	80837126	81074468	1050	-0.17966
FAM43B	1	20877932	20882013	17	0.17962
OR8G5	11	124133723	124136263	24	0.17962
BRI3BP	12	125477194	125510849	234	-0.17961
GALNTL5	7	151652464	151717519	362	-0.17948
SLC22A31	16	89261169	89268257	36	0.17946
KLK5	19	51445559	51456844	80	-0.17921
VAV3	1	108112782	108508045	2007	0.17917
ART1	11	3662487	3686344	227	-0.17906
ADAMTS13	9	136278459	136325025	268	-0.17906
QPCTL	19	46194741	46207748	46	-0.17901
GCSAM	3	111838688	111852953	51	-0.17898
ADPRHL1	13	114075260	114108339	208	-0.17892
GHRL	3	10326434	10335131	41	0.17877
HTR5A	7	154861034	154879602	146	0.17869
LCE2A	1	152669840	152672418	16	-0.17864
MDM4	1	204484507	204596631	549	0.17853
LRRC14B	5	190626	195968	30	0.17845
PPM1A	14	60711470	60766305	176	0.17841
AGAP1	2	236401733	237040944	3036	0.17838
TRIM61	4	165874598	165899318	89	-0.17836
ZFP41	8	144327991	144345375	94	0.17824
ESRRA	11	64071990	64084715	32	0.17822
CHST3	10	73723120	73773822	247	0.17812
MTO1	6	74170454	74211679	175	-0.17803
LSMEM1	7	112119908	112131443	64	0.17796
PTPN21	14	88931122	89021623	343	-0.17794
RPP14	3	58290972	58306420	88	0.17792
TRAPPC2L	16	88922465	88929586	50	0.17785
SPATA18	4	52916578	52963961	197	-0.17781
SLC35G5	8	11187495	11190195	27	0.17776
LRIF1	1	111488812	111507325	48	0.17773
COMT	22	19928263	19957998	186	0.17767
MOB3B	9	27324207	27530723	1125	0.17758
TOR1B	9	132564428	132574063	52	0.17753
SPEM1	17	7322652	7325456	10	0.17749
LGR4	11	27386508	27494838	355	0.17746
HIST1H2AG	6	27099817	27101814	8	0.17746
HSPA12A	10	118429703	118610193	775	0.1774
TUFT1	1	151511781	151556559	148	-0.17739
PLAG1	8	57072463	57124359	169	-0.17729
MTA2	11	62359675	62369812	28	0.1772
TMBIM4	12	66529717	66564308	154	0.17718
ATG7	3	11313010	11599639	1128	-0.17716
ATP2A3	17	3826163	3868258	246	-0.1771
EEF1A1	6	74224473	74231255	30	0.17707
AK9	6	109813059	110012915	973	-0.17696
ATAD3B	1	1406139	1445352	283	0.17694
GPIHBP1	8	144294068	144299544	40	0.17671
ATP6V1G3	1	198491352	198510575	58	0.17656
SNRPB	20	2441281	2451999	38	0.17648
GUCA1B	6	42150022	42163194	85	-0.17643
ADIPOR2	12	1799147	1898345	456	-0.17638
PEX10	1	2335241	2344510	51	0.17635
MSI2	17	55332931	55762550	1987	0.17633
MTX2	2	177133123	177203253	213	0.17624
ZNF561	19	9717002	9732416	62	0.17623
C6orf201	6	4078440	4131500	266	-0.17613
CNKSR3	6	154725433	154832253	704	-0.17592
CCDC116	22	21986086	21992116	24	0.17591
TCFL5	20	61471467	61493615	138	-0.17584
BCO2	11	112045208	112090152	193	0.17577
SPATA25	20	44514125	44517745	15	0.17563
NCMAP	1	24881567	24936319	335	0.17561
LOC101928870	6	87860525	87865807	20	0.1755
ZFAND1	8	82612566	82634039	103	0.1754
GFI1	1	92939318	92952933	57	0.17536
PODXL2	3	127347002	127392153	135	0.17527
F12	5	176828139	176837077	36	-0.17521
KRTAP10-5	21	45998564	46000981	23	0.17517
NXPE4	11	114440313	114466984	98	-0.1749
B4GALT2	1	44443874	44457343	51	0.17476
ATOH8	2	85979909	86019006	138	-0.17476
PEX16	11	45930220	45940174	36	0.17468
MAP2K3	17	21186968	21219052	133	0.17457
WRN	8	30889778	31031777	546	0.17452
MB21D1	6	74133856	74162543	133	0.17446
TNFRSF10C	8	22959327	22975450	93	-0.17422
ARL2	11	64780585	64790157	28	0.17399
PTH	11	13512601	13518067	21	-0.17386
CPSF4L	17	71243588	71258519	69	-0.17383
LOC101060400	17	46711166	46725375	75	-0.17376
FAM71E1	19	50969045	50980585	80	0.1737
FAM209B	20	55104960	55112076	31	-0.17363
ITPR3	6	33586951	33664851	489	-0.1736
TMEM9	1	201102900	201141210	215	-0.17346
TMPRSS11E	4	69312167	69363822	282	0.17338
OAS3	12	113375249	113411556	155	0.17336
LOC101927998	16	73488940	73926081	2214	0.17329
SYCP2	20	58437612	58509204	254	0.17327
SLC2A11	22	24198059	24228238	156	-0.1732
TRPC3	4	122799183	122873409	259	0.17305
FAM84A	2	14771810	14780670	13	0.17298
TVP23C	17	15404578	15467445	271	0.17296
ADPGK	15	73042708	73076626	114	-0.1729
HOXD1	2	177052307	177056135	14	0.17289
USP17L20	4	9258850	9261942	1	-0.17288
RNF14	5	141345402	141370356	116	-0.17286
ZFYVE16	5	79702386	79775998	275	-0.17282
HBB	11	5245696	5248801	25	0.17277
TMED9	5	177018213	177023608	22	-0.17275
FGF4	11	69586797	69590671	17	0.17268
CA5A	16	87920625	87970673	419	-0.17264
SFRP4	7	37944534	37957025	77	-0.17258
CCDC61	19	46497719	46522374	156	-0.17255
C8orf44	8	67578787	67598297	51	-0.1725
SLC25A24	1	108676344	108743480	334	-0.17248
CACNA2D1	7	81574760	82073531	2322	0.17248
KCTD5	16	2731495	2759531	129	0.17246
TMPRSS11D	4	68685594	68750216	252	-0.17237
GATSL2	7	74806605	74867841	23	-0.17226
CD86	3	121773209	121840490	208	-0.17223
ADCY7	16	50277830	50352546	290	-0.17222
GSX2	4	54965248	54968622	12	0.17215
BUD31	7	99005243	99017739	54	-0.17213
ATP6V1C1	8	104032248	104085785	236	0.17206
UBE2Q2L	15	84840138	84855421	10	-0.17203
LRRC14	8	145742349	145751062	37	0.172
APOC4	19	45444495	45449253	23	-0.17199
QDPR	4	17487016	17514357	170	0.17197
PPA1	10	71961586	71994167	166	-0.17181
FAM43A	3	194405622	194410266	30	0.17171
OXT	20	3051266	3053663	12	0.17165
LGI1	10	95516566	95558416	190	0.17158
CCDC141	2	179693484	179915341	1036	0.17154
MS4A1	11	60222251	60238725	66	-0.17148
EXT1	8	118810602	119124558	1271	-0.17146
ZNF350	19	52466593	52490579	138	0.17139
TGFBR2	3	30646994	30736134	457	0.17129
PPP1CA	11	67164652	67169876	18	-0.17125
EIF4G2	11	10817593	10831082	64	0.17117
NFYC	1	41156242	41237775	323	-0.17113
FBXO11	2	48033059	48134024	501	0.1711
SLC10A4	4	48484360	48492041	23	0.17109
FXYD1	19	35628693	35634459	25	0.17102
UBALD2	17	74260286	74267879	33	-0.17093
ADGRL2	1	82265082	82458607	883	-0.17085
PHF23	17	7137347	7143325	13	0.17081
PPP1R14C	6	150463188	150572028	624	0.17058
LRRC61	7	150019296	150035745	92	0.17057
EIF4B	12	53398942	53436493	154	0.17045
PPAPDC1A	10	122215466	122349867	675	0.17036
NOMO2	16	18510182	18573934	59	0.17034
P2RX2	12	133194393	133199472	33	0.17021
CYTH3	7	6200407	6312742	462	0.17014
TEF	22	41762337	41795832	131	-0.1699
FANCI	15	89784634	89860862	299	0.16974
RAB11FIP4	17	29717642	29865732	666	0.16959
LOC101929601	8	86746543	86750070	1	-0.16953
KIF21B	1	200937514	200993328	254	-0.16953
ABCA13	7	48210057	48687591	2540	-0.16951
MEIS1	2	66661257	66800391	505	-0.16941
GGCX	2	85770978	85789157	80	0.16923
ARMC8	3	137905115	138017731	245	0.16921
CEP83	12	94701056	94854264	539	-0.16907
CAPN11	6	44125548	44152639	162	-0.16894
RAX	18	56933267	56941125	31	0.16891
H6PD	1	9293822	9331896	194	-0.16888
BHLHA15	7	97839759	97845269	27	-0.16881
FAM81A	15	59729372	59816251	396	0.16879
KDM5B	1	202695532	202778049	348	-0.16878
TRUB1	10	116696952	116737939	155	-0.16878
ACTR10	14	58665833	58702854	112	0.16877
PSAP	10	73575055	73611582	188	-0.16867
FANCF	11	22643079	22647887	14	-0.16863
NAGA	22	42453338	42467352	51	0.16862
TDO2	4	156823845	156842058	92	-0.16859
GLB1	3	33037100	33139194	532	-0.16853
TMPPE	3	33037219	33139189	532	-0.16853
EXOC3L2	19	45714879	45737969	139	0.16852
TPI1	12	6975288	6980610	26	0.16837
PIGL	17	16119509	16230598	387	0.16835
MRPL55	1	228293380	228297537	11	0.16831
TAAR8	6	132872832	132875360	6	0.16827
TMEM120B	12	122149658	122220474	311	0.16821
EXOSC4	8	145132522	145136051	13	-0.1682
TMEM200B	1	29444937	29450921	23	0.16814
PPP2R5A	1	212457879	212535705	303	-0.16811
GTF2H2	5	70329951	70364016	23	0.16806
TBC1D22B	6	37224528	37301246	290	0.16801
C16orf70	16	67142801	67182942	105	-0.16799
VPS13B	8	100024299	100890947	2761	-0.16798
HMGB1	13	31031877	31192442	688	0.16796
FABP4	8	82389732	82395973	30	-0.16782
ENTHD2	17	79201072	79213391	59	-0.16777
FAM230A	22	20705073	20711180	46	-0.16769
RASA2	3	141204891	141334686	317	-0.16755
ZNF835	19	57172729	57183651	76	0.1675
TNIP1	5	150408504	150467721	306	0.16741
MGST1	12	16499076	16530623	153	-0.16739
TLR4	9	120465453	120480269	54	-0.16735
TMEM200A	6	130686426	130765069	356	0.16726
SGOL1	3	20201085	20228224	133	0.16725
MAPRE3	2	27192525	27250587	147	0.16716
LPAR5	12	6727001	6745797	66	-0.16708
MEIS3	19	47905375	47923285	60	-0.16705
LPXN	11	58293344	58346188	170	0.16701
CEACAM19	19	45173724	45188131	38	0.16699
MYO1B	2	192109107	192290615	632	0.16698
SCD	10	102105772	102125088	84	-0.16694
DAAM2	6	39759159	39873153	622	-0.16687
SYNPO	5	149979642	150039292	222	0.16636
RNF186	1	20139522	20142271	20	-0.16635
RARRES1	3	158413892	158451142	166	-0.16627
PRDX6	1	173445486	173458446	33	-0.16626
PCMT1	6	150069831	150133057	282	-0.16623
KRBOX1	3	42976834	42984784	19	-0.16602
VPS18	15	41185628	41196673	47	-0.16599
MAP6	11	75296959	75379979	272	0.16595
ZNF18	17	11879756	11902236	102	0.1659
FAM53C	5	137672224	137685918	47	-0.16585
BTBD6	14	105713879	105717930	21	0.16581
RASSF4	10	45454183	45491837	163	-0.16546
ZNF560	19	9576031	9609779	175	0.16542
OVOS2	12	31263586	31359588	503	0.16532
IRF5	7	128576976	128590589	71	0.16529
MEIS2	15	37182222	37394000	752	-0.16518
KCNJ9	1	160050360	160059712	37	0.16513
CRX	19	48322807	48347087	218	-0.16512
LMTK2	7	97735197	97839445	439	-0.16508
C18orf42	18	5142672	5198007	299	0.16508
TPM1	15	63333838	63364614	161	0.16507
GNA15	19	3135191	3164266	256	0.16464
TXNDC8	9	113064762	113100663	182	0.16431
XYLT2	17	48422393	48441012	97	-0.16427
NUP107	12	69079731	69136973	208	-0.16419
KLK7	19	51478735	51487820	61	0.16417
ZNF135	19	58569607	58581623	57	-0.16413
PADI3	1	17574593	17611228	254	-0.16385
KSR1	17	25798036	25951218	545	0.16342
RNF113B	13	98827039	98830021	18	-0.16325
SLC30A1	1	211747381	211752599	14	-0.16324
UNC5C	4	96082655	96470861	2009	0.16324
LGALS7B	19	39278850	39282894	20	-0.16306
OR5AU1	14	21622096	21624684	12	0.16287
WASH1	9	13469	30239	12	0.16286
HINT2	9	35811957	35815981	9	-0.16282
OARD1	6	41033526	41040707	29	-0.1628
BSPRY	9	116110812	116134013	166	0.16277
TDRD3	13	60969591	61148513	703	-0.16258
GAPVD1	9	128023073	128127790	302	-0.16257
TCF3	19	1608289	1652828	222	-0.16237
OSMR	5	38844960	38936243	433	0.16234
RNF170	8	42703780	42752366	137	-0.16232
BMP2K	4	79696532	79838019	510	-0.16223
PLK4	4	128801016	128820879	55	0.16213
GAP43	3	115341151	115440834	403	-0.16207
ZNF439	19	11958541	11980806	116	0.16207
FGFR1OP2	12	27090305	27120081	105	-0.162
PLOD3	7	100848258	100861511	68	0.16167
ZNF415	19	53610132	53636673	203	-0.16159
DYM	18	46566846	46987672	1798	0.16147
IRF8	16	85931774	85956712	149	0.16143
PPP1R3C	10	93387197	93393358	21	-0.16119
PAFAH1B1	17	2495923	2589409	401	-0.16111
AANAT	17	74448433	74466699	77	-0.1611
C19orf26	19	1227059	1238490	55	-0.16102
MTNR1B	11	92701789	92716448	63	-0.16099
MRPL53	2	74698085	74700442	10	-0.16083
LY6E	8	144098902	144104327	23	0.16068
KCNJ14	19	48957964	48969867	47	0.16067
RFX4	12	106975685	107157082	680	-0.16066
KLB	4	39407473	39453653	209	-0.16065
EID3	12	104696510	104699483	15	0.16062
YTHDF1	20	61825781	61848038	99	-0.1606
NKAIN2	6	124123991	125147286	4683	0.16059
OR4D11	11	59270049	59272484	7	-0.1605
ZNF273	7	64362620	64392455	138	-0.16029
CIDEC	3	9907394	9922438	68	-0.16022
LYSMD3	5	89810443	89825901	46	-0.1602
SCAI	9	127703887	127906338	673	0.16013
HERC6	4	89298838	89364749	183	0.15996
AARD	8	117949464	117956739	25	-0.15989
TPPP	5	658977	694010	292	-0.1598
IL6R	1	154376669	154442426	281	-0.15975
HEYL	1	40088103	40105848	71	-0.15972
MAK16	8	33341685	33359278	81	-0.1597
ISG20	15	89177904	89199381	132	0.15965
AP2S1	19	47340423	47354703	57	-0.15961
RBM20	10	112403155	112599727	1039	0.15959
KLRG1	12	9141137	9163843	88	-0.15952
FCRLB	1	161690598	161698433	53	0.15948
PSMA8	18	23712816	23773819	213	-0.15948
FOXF1	16	86543133	86548570	32	0.15945
UROC1	3	126199008	126237116	250	-0.1592
KCNK3	2	26914581	26954566	139	0.15902
IGFBPL1	9	38405525	38424944	121	-0.15902
RXFP2	13	32312679	32377509	315	-0.15875
CD274	9	5449503	5471067	94	0.15865
APOA1	11	116705467	116708838	21	-0.15854
SLC17A6	11	22358667	22401549	215	0.15851
CCDC114	19	48798709	48825691	148	-0.15845
HLA-DPB1	6	33042703	33057973	439	-0.15826
ZNF112	19	44829706	44861356	163	-0.15823
NSUN5	7	72715513	72723364	24	-0.1581
DYNLT1	6	159056506	159066304	50	0.15799
MARK1	1	220700568	220838299	442	0.15797
U2AF2	19	56164416	56186582	95	-0.15792
EIF5A	17	7209318	7216282	34	-0.15775
CHST15	10	125764669	125853700	392	-0.15772
ING5	2	242640456	242669396	184	0.15771
RPS14	5	149821712	149829851	56	-0.15769
NT5C2	10	104846774	104953563	352	0.15759
SRRT	7	100471701	100486785	64	-0.15757
HSCB	22	29137008	29154006	80	-0.15755
GOLPH3L	1	150617701	150670172	202	0.15742
MYOT	5	137202536	137224040	48	0.15735
COG2	1	230777202	230830231	250	-0.15728
TP53I3	2	24299303	24308585	33	0.15728
TFB1M	6	155573495	155636131	383	0.15727
DPPA4	3	109043988	109056919	63	0.15725
IL1RN	2	113867693	113892093	140	-0.1572
DNAJC5B	8	66932791	67013255	367	0.15717
SLC30A9	4	41991516	42090051	526	-0.15711
SLC12A1	15	48497498	48596775	337	0.157
MRGBP	20	61426804	61432445	29	-0.15695
SERPINE1	7	100769370	100783047	69	-0.15695
GRIK1	21	30908254	31312782	1856	0.15694
TAS2R9	12	10960693	10963267	12	0.15684
SF3B1	2	198255698	198300315	121	0.15679
C2orf72	2	231901281	231914929	61	-0.15679
EGR1	5	137800181	137805504	15	-0.15676
OR1M1	19	9202921	9205362	13	-0.15668
AGRN	1	954503	991999	267	-0.15664
AMD1	6	111134823	111217416	382	-0.15664
RPS27	1	153962239	153965131	11	-0.15661
TTI2	8	33355027	33371203	92	-0.15653
SLC48A1	12	48151426	48177036	129	-0.1565
TBC1D3C	17	34580085	34592539	4	0.15609
PDCD6	5	270736	315589	319	0.15574
PGR	11	100899355	101001044	483	-0.15571
ZNF484	9	95606313	95640820	145	0.15568
NTN5	19	49163664	49176764	43	-0.15568
TP53I11	11	44906454	44973419	315	-0.15561
CHCHD10	22	24107021	24110641	26	0.15556
IZUMO1	19	49243073	49251331	48	-0.15537
CHST9	18	24493554	24765802	1234	-0.15537
ME3	11	86151150	86384178	1369	0.15532
KRT38	17	39591621	39598096	52	-0.15507
STARD13	13	33676272	34251432	2480	-0.15475
SERF2	15	44068294	44088787	70	-0.15471
EGFL7	9	139552308	139567630	77	-0.15452
APOL5	22	36112919	36126030	97	-0.15451
ACMSD	2	135594994	135660104	198	0.15449
KARS	16	75660622	75682085	107	-0.1544
TFPI	2	188327957	188419719	327	-0.15437
STK33	11	8412417	8616336	968	0.15437
OR52N5	11	5797864	5800397	10	-0.15432
SFT2D1	6	166732516	166756491	96	0.15417
FAM110A	20	813354	827422	87	0.15396
EIF5B	2	99952821	100017228	230	-0.15392
LOC645177	12	25156276	25184539	196	-0.15374
PTPN11	12	112855536	112948217	200	0.1534
NTRK3	15	88418948	88800526	1528	0.15336
ARHGAP44	17	12691829	12895460	1132	0.15332
CCNI2	5	132082137	132090356	15	0.15329
GADL1	3	30766692	30936653	962	0.15322
SLC10A6	4	87743477	87770916	84	0.15311
TSG101	11	18500858	18549003	200	-0.15297
SLC17A5	6	74302102	74364237	460	-0.15279
SH3PXD2B	5	171751185	171882027	778	0.15271
SCN3A	2	165943030	166061077	436	0.1527
FUBP3	9	133453954	133514239	273	0.15268
FOXL2	3	138662066	138666482	14	0.1526
INMT	7	30790689	30806652	90	0.15255
CSRP1	1	201451658	201476887	154	-0.15252
LAMA1	18	6940743	7118313	1038	-0.15252
GRAP	17	18922969	18950836	30	-0.15247
OR14J1	6	29273467	29275932	15	0.15235
APOB	2	21223301	21267445	173	0.15232
PI4K2B	4	25234653	25281331	247	0.1523
RPL38	17	72198795	72206519	37	-0.1522
PIGQ	16	618968	634636	112	0.1522
HMBS	11	118954587	118964759	34	-0.15214
MRPL3	3	131180045	131222360	158	0.15207
ZNF675	19	23834583	23870536	121	0.15193
ABTB1	3	127390781	127400269	30	-0.15188
STK31	7	23748786	23872632	753	-0.1518
C8orf4	8	40009987	40013327	13	0.15158
MAP3K19	2	135721076	135782801	233	0.15158
TBC1D13	9	131548510	131573211	120	0.15157
SPNS3	17	4336219	4391999	463	-0.15154
OIT3	10	74652339	74693287	93	-0.15131
MTRNR2L5	10	57357750	57360988	17	0.15131
SLCO5A1	8	70583110	70747799	731	-0.1512
CALN1	7	71243476	71912636	3231	0.15111
C9orf69	9	139005427	139011231	25	0.15089
GCC1	7	127219682	127226154	26	0.15087
KIR3DL1	19	55326893	55342733	179	-0.15069
SPATA31A1	9	39354699	39362456	3	-0.15064
GRWD1	19	48948030	48957664	56	-0.15046
RAD18	3	8917880	9005659	558	-0.15044
UBE2L3	22	21902736	21978823	247	-0.1504
OFCC1	6	9696863	10212341	2748	-0.1503
OR4C3	11	48345493	48347982	9	-0.15008
WDR75	2	190305159	190340787	240	-0.15005
ADD1	4	2844454	2932303	373	0.15004
ARPC1B	7	98971298	99004726	119	-0.1499
IL13	5	131992865	131997301	13	-0.14985
PHYH	10	13318796	13342633	161	0.14976
CALCOCO1	12	54103902	54121807	62	0.14973
TBCK	4	106966233	107238361	956	-0.14968
GUCY1A2	11	106543738	106889671	1549	-0.14954
CD3E	11	118174295	118187390	45	0.14938
FOXJ2	12	8184298	8208618	88	0.14934
MIEF1	22	39897197	39914639	54	-0.14933
KIAA1407	3	113681984	113775960	250	0.14931
NFS1	20	34255610	34287787	120	-0.14916
COX7A2L	2	42576640	42596650	59	0.14913
TFG	3	100427128	100468311	215	-0.14907
MS4A10	11	60551821	60569278	108	-0.14891
COL6A6	3	130235198	130396390	626	-0.14889
AIFM2	10	71871023	71893332	122	0.14881
TEP1	14	20832826	20882831	261	-0.14878
TPD52	8	80946103	81084336	648	-0.14873
SH2B1	16	28871939	28886034	48	0.14872
TUSC1	9	25675387	25679356	30	0.14867
HADHB	2	26466616	26513833	155	-0.14859
HSPB11	1	54386234	54412475	96	-0.1485
NKX1-2	10	126134998	126139050	27	0.14845
NQO1	16	69742304	69761349	87	0.1484
NPL	1	182757584	182800019	178	0.14836
ERI3	1	44685742	44821815	400	0.14813
SETD3	14	99863083	99947728	227	0.14812
CSPP1	8	67975588	68109349	375	0.14807
ARL5A	2	152656480	152685509	101	-0.14805
RNF133	7	122336766	122339708	5	-0.14793
KPNA1	3	122139748	122234286	348	0.1478
IL10RA	11	117856106	117872698	77	0.14775
CYP2R1	11	14898551	14914374	32	-0.14751
TDP2	6	24649205	24667615	104	-0.14749
FAM171A2	17	42430101	42441735	28	-0.14738
REP15	12	27848428	27851066	8	-0.14738
GNAO1	16	56224251	56391856	729	0.14737
L3MBTL3	6	130338728	130463094	489	-0.1473
MIF4GD	17	73261309	73267873	26	-0.14725
SRPR	11	126131814	126139377	28	0.1472
GPR22	7	107109502	107116625	12	-0.14716
ARRB1	11	74970166	75063375	342	-0.14713
CDIP1	16	4559676	4589316	131	-0.14698
ACR	22	51175652	51184227	52	0.14696
TMEM201	1	9647932	9675435	91	-0.14693
PKD1L3	16	71962441	72034377	439	0.14691
ADAMTS12	5	33522640	33892819	1676	0.14687
KCNT1	9	138593031	138685493	694	-0.14686
OSBPL9	1	52081546	52255391	498	0.14678
GNAT1	3	50228043	50235629	13	0.14666
CRTAC1	10	99623757	99791085	645	0.14662
RNASE3	14	21358562	21361007	17	0.14658
NR4A2	2	157179944	157189787	22	-0.14651
CRTC2	1	153919148	153931632	29	0.14643
TLL2	10	98123363	98274183	716	0.14636
PCBP2	12	53844886	53875446	63	0.14619
WDR4	21	44262190	44300199	296	-0.14607
HS6ST1	2	129022054	129076671	283	0.14607
OSBP	11	59340871	59384117	165	0.14607
PAWR	12	79984745	80085377	259	-0.14602
PLCB3	11	64017995	64037424	66	0.146
ETV6	12	11801788	12048836	1112	-0.14599
FOXP4	6	41513164	41570622	264	-0.14589
GDF1	19	18978361	19007453	125	0.14585
BBS9	7	33168144	33646180	2257	0.14582
GPR179	17	36480493	36500193	71	-0.1456
PLEKHA6	1	204186979	204329557	730	-0.14554
SLFN14	17	33873728	33887283	73	-0.14546
CDC40	6	110500624	110553923	197	-0.14544
GDI2	10	5806186	5856012	252	0.14531
TXNDC11	16	11771939	11837207	284	-0.1453
C7orf55	7	139024196	139031565	31	0.14523
ZMYND8	20	45836994	45985985	479	-0.14514
TEKT5	16	10720358	10789302	656	-0.14507
CASP8AP2	6	90538619	90584655	157	0.14497
CHTF18	16	837622	848574	114	-0.14492
RPL41	12	56509374	56512116	12	-0.14487
DALRD3	3	49051832	49059004	15	0.14486
OR52E6	11	5861186	5863627	25	0.14482
ARL6IP5	3	69133090	69155739	97	0.14481
CATSPERB	14	92045728	92198913	856	-0.14475
FOLR3	11	71845771	71851434	43	0.14472
C7orf55-LUC7L2	7	139024878	139108703	419	0.1447
ALS2CR12	2	202152147	202222601	300	-0.14452
FBXO2	1	11706924	11715388	38	0.14448
TEAD1	11	12694969	12966784	950	-0.14441
HEATR3	16	50098881	50139892	169	-0.14435
TNP2	16	11360714	11363660	16	-0.14432
OR6Y1	1	158515918	158518395	10	0.14429
IFIT1	10	91151303	91166744	59	-0.14419
WDHD1	14	55404656	55494319	353	-0.14405
SPNS1	16	28985028	28996369	46	-0.14403
LOC388849	22	20134602	20139248	31	-0.14397
NNMT	11	114165535	114183738	55	-0.14393
NDUFV3	21	44312378	44330273	127	0.14379
CTNNA1	5	138088075	138271223	543	-0.14373
CD7	17	80271746	80275980	16	-0.14373
TBX3	12	115107059	115122469	62	0.14365
COX7A2	6	75946391	75954144	28	-0.14331
MINOS1-NBL1	1	19922471	19985449	297	0.14327
FAM214B	9	35103118	35116838	43	0.14322
VOPP1	7	55537303	55640700	669	-0.14314
KIF3C	2	26148455	26205943	250	-0.14295
PIANP	12	6801957	6810509	29	0.14288
PLTP	20	44526259	44541503	59	0.14288
HK3	5	176306870	176326833	105	0.14286
LAD1	1	201348966	201369169	89	0.14284
IFFO1	12	6647694	6665749	76	0.14283
GPR162	12	6929963	6937083	36	-0.14281
LSM11	5	157169755	157184246	58	0.14268
DNAH14	1	225116356	225587496	2382	0.14265
TSC2	16	2096472	2139213	198	-0.14262
NDUFS7	19	1382526	1396088	79	-0.14255
C1orf198	1	230971865	231005835	208	0.14242
SCARB2	4	77078890	77135552	250	0.1423
NFKBIE	6	44224903	44234025	31	-0.14226
UNK	17	73779920	73822386	201	0.14226
CYP1A2	15	75040184	75049441	33	0.14218
VAMP3	1	7830329	7841992	56	-0.14204
INCA1	17	4890425	4901714	58	-0.14191
CARKD	13	111266807	111292843	169	-0.14188
FBP2	9	97320002	97356575	241	0.14182
INSL6	9	5162863	5186118	120	-0.1418
MYL10	7	101255605	101273076	82	-0.14174
SLC25A47	14	100788679	100797215	54	-0.14169
SST	3	187385694	187388701	15	-0.14165
ADAM7	8	24297509	24370773	328	0.14162
TMEM198	2	220407385	220415817	41	0.14155
N6AMT1	21	30243513	30258195	94	0.14153
ACYP1	14	75518924	75536681	55	-0.14153
MAP1LC3A	20	33133688	33148649	45	0.1415
RGS9BP	19	33165313	33169706	30	0.14136
MRPL38	17	73893724	73901681	33	0.1413
PEBP4	8	22569765	22785991	1142	-0.14128
CLDN25	11	113649518	113651707	7	0.14128
TBCCD1	3	186262856	186288832	98	0.14125
FAT4	4	126236003	126414587	716	-0.14123
UAP1	1	162530296	162570879	126	0.1412
ESPNL	2	239007951	239042428	264	-0.1412
ELMSAN1	14	74180825	74257488	309	-0.14104
ZNF334	20	45127269	45142698	51	-0.14102
ST8SIA3	18	55018721	55036662	77	0.14101
SPATA13	13	24552765	24881712	2067	0.14088
TMEM56	1	95581894	95663663	356	0.14086
IL16	15	81473941	81605604	653	0.14084
SYDE1	19	15217214	15226290	29	-0.14079
MGAT4B	5	179223597	179234452	45	0.14074
JTB	1	153945745	153951596	6	-0.14069
ZFP2	5	178321899	178360713	233	0.14039
ZPBP2	17	38023417	38034649	61	0.14025
ZDHHC23	3	113665748	113706206	114	-0.14015
2023-09-09	17	75276492	75497178	1210	-0.14004
EMID1	22	29600901	29656086	288	0.14004
UBQLN4	1	156001945	156024113	69	0.14003
KIAA1324	1	109655585	109749903	483	-0.14
NSMCE1	16	27235315	27280613	188	-0.13998
DOK4	16	57504870	57520885	67	0.13995
DCTN1	2	74587281	74619714	92	-0.13992
RPL24	3	101398934	101406064	30	-0.13989
ULK1	12	132378279	132408207	155	-0.13989
CHMP7	8	23100150	23120012	119	0.13978
KRTAP10-10	21	46056273	46058872	30	-0.13978
S100A5	1	153508623	153516272	24	0.13963
KIR3DL3	19	55234984	55248503	80	-0.13946
TRIM43	2	96256766	96265971	15	-0.13936
HES3	1	6303252	6306138	12	0.13929
GLYCTK	3	52320836	52329772	23	0.13925
SLC15A2	3	121612171	121663534	271	0.13918
S100A3	1	153518805	153522234	25	-0.13907
SEC61G	7	54818940	54827439	44	-0.13904
KIAA1958	9	115248248	115428087	640	-0.13901
BLK	8	11350521	11422608	614	0.13891
IQCF3	3	51859899	51865374	16	-0.13888
DDIAS	11	82610017	82646201	130	-0.1387
PPP6C	9	127907852	127952718	182	-0.13866
IMMT	2	86370055	86423764	236	-0.13865
NEK1	4	170313421	170534278	921	0.13861
LSM4	19	18416040	18434501	76	-0.1386
GIPR	19	46170490	46186217	72	-0.13854
MFHAS1	8	8639864	8751631	811	0.13852
ABCB4	7	87030361	87105519	273	0.13848
DHRS3	1	12626939	12678320	262	-0.1384
PAPD4	5	78907243	78982971	302	0.13833
PPP1R3G	6	5084720	5087955	20	0.1383
SLC28A1	15	85426794	85489527	477	-0.13829
ZNF280A	22	22867060	22875113	83	0.13812
PPM1F	22	22272792	22307750	145	0.13811
RHBDL1	16	724666	728768	15	-0.13803
OR2F2	7	143631326	143633779	11	0.13798
CTCF	16	67595310	67673588	265	-0.13794
BAAT	9	104121699	104147787	96	0.13786
FAM163A	1	179695912	179785833	457	-0.13782
PSPN	19	6374305	6376360	11	-0.13781
FCF1	14	75178817	75205823	87	-0.1378
TMEM229A	7	123669970	123674023	14	0.13763
IQCB1	3	121487608	121554426	327	0.13751
GIPC3	19	3584557	3594039	47	0.13748
IQCA1	2	237231790	237416678	696	-0.13747
FAM24B	10	124607610	124639657	89	0.1374
CD300LF	17	72689447	72709669	86	0.13738
OR4L1	14	20527204	20529642	33	0.13736
METTL21A	2	208472839	208491152	54	0.13723
TOMM20	1	235271656	235292756	80	0.13704
STX8	17	9152788	9479775	1675	-0.13701
REC114	15	73734499	73852854	400	0.13693
MTRNR2L1	17	22021437	22024491	28	-0.13686
GAS2L2	17	34070530	34080397	55	-0.13684
MSH4	1	76261556	76380081	611	-0.13683
ZNF208	19	22147897	22194245	228	0.13676
ING1	13	111363970	111373921	31	-0.13663
RPL6	12	112841994	112857147	35	0.13662
ATOH1	4	94749078	94751642	10	0.13656
MAP2K4	17	11923135	12047648	510	-0.13655
B3GAT1	11	134247398	134282380	224	-0.13653
DNTT	10	98063085	98098821	194	-0.1364
LOC100506504	1	2112250	2116312	19	-0.13606
RRP15	1	218457629	218511825	150	-0.13594
ADAM33	20	3647620	3663255	97	0.13591
P2RY11	19	10221197	10226565	36	0.1359
SLC25A12	2	172638915	172751316	427	-0.13589
SKOR1	15	68111042	68126998	57	0.13579
C21orf2	21	45747827	45759785	62	0.13579
CPA2	7	129905703	129930138	105	0.13561
TNFSF10	3	172222298	172241797	103	-0.13559
ZNF80	3	113952370	113956925	32	-0.13553
SLC35C1	11	45824623	45835068	42	-0.13548
SUCLA2	13	48515791	48612625	620	-0.13544
SUSD4	1	223393161	223538064	530	-0.13534
DLC1	8	12939870	13373667	3207	-0.13533
SMYD5	2	73440366	73454855	48	-0.13527
RAB31	18	9707228	9863053	898	-0.13526
IDNK	9	86236964	86259545	87	0.13521
CRTAM	11	122708255	122743847	164	0.13515
OLFM4	13	53601876	53626696	128	0.13514
ADGRF1	6	46966116	47010582	185	-0.13512
KRT19	17	39678869	39685141	32	-0.13502
TAF13	1	109605998	109619124	70	-0.135
MROH1	8	145201919	145317343	242	-0.13496
DNAH9	17	11500748	11873565	1703	-0.13492
SI	3	164695686	164796783	361	-0.13484
ZNF554	19	2818872	2837233	126	-0.13484
NEK7	1	198125108	198292050	791	-0.13456
GPSM3	6	32157543	32163800	22	0.13444
FAM114A1	4	38868354	38947865	430	0.13427
LNP1	3	100119037	100175670	198	0.13426
DISP2	15	40649434	40663756	56	0.13425
SH3TC1	4	8200060	8243330	301	-0.13414
FNBP1	9	132648458	132805973	777	0.13394
TJP1	15	29991338	30261538	1093	0.13383
PPP1R15B	1	204368781	204381445	43	0.13377
MS4A15	11	60523340	60544704	90	-0.13374
TMEM150A	2	85824670	85830322	10	0.13365
NPY4R	10	47082534	47088820	22	-0.13346
ATAD3A	1	1446523	1470567	190	0.13342
YTHDF2	1	29062133	29096787	129	0.13337
MRPL27	17	48444228	48451062	28	-0.13336
CACNG1	17	65039652	65053413	74	0.13327
OVCH1	12	29579489	29651119	308	0.13327
ACAD8	11	134122428	134136249	56	0.13326
PDLIM5	4	95372008	95589878	876	0.13319
CRCT1	1	152485978	152488981	15	0.13317
ZNF655	7	99155034	99174576	55	-0.13317
MPP5	14	67707012	67803278	479	-0.13317
JOSD1	22	39080548	39097923	47	0.13316
RPL4	15	66790653	66817370	123	0.13307
PID1	2	229887689	230136557	1236	0.13306
TRIM49C	11	89763274	89775693	34	0.13296
ALG1	16	5120810	5137880	126	-0.13293
CEP76	18	12660748	12703276	193	-0.1329
RPS12	6	133134708	133142507	61	0.13287
OPTC	1	203462271	203478577	86	-0.13285
DPP3	11	66246484	66277630	90	-0.13272
LOC100144595	2	155291365	155314450	93	0.13266
TWIST1	7	19038315	19157795	585	0.13264
ERAL1	17	27181043	27188572	25	-0.13244
IRF2BP1	19	46385866	46389876	20	-0.13232
CCDC106	19	56157934	56165027	33	0.13209
UBXN7	3	196078745	196159911	257	-0.13209
LOC100996413	15	30812237	30816276	9	-0.132
ZNF79	9	130185653	130210025	96	-0.13197
MFAP4	17	19285755	19291032	15	0.13194
HES2	1	6474292	6485224	52	-0.13183
COL5A3	19	10069237	10121647	436	0.13183
BCHE	3	165489692	165555760	287	-0.1318
C7orf76	7	96109938	96133335	82	-0.13179
DHTKD1	10	12109916	12165727	279	-0.1317
SOD1	21	33030935	33041744	35	0.13166
TEX261	2	71212068	71222501	50	-0.13144
SEMA3F	3	50191562	50227008	93	-0.13141
ZGRF1	4	113459489	113558651	317	0.1314
APITD1-CORT	1	10489159	10512560	104	-0.13126
OR4B1	11	48237362	48239791	12	0.13113
GP2	16	20319896	20340184	97	0.13105
BATF3	1	212858759	212873827	77	0.13103
NRD1	1	52253864	52345109	326	-0.13098
GAS2L3	12	100966446	101021157	206	-0.13094
CTH	1	70875901	70906034	119	0.13094
BIRC8	19	53791854	53795375	22	0.13093
KLK11	19	51524487	51531790	30	-0.13093
MFSD9	2	103330089	103353841	74	-0.1309
CNDP2	18	72162500	72191189	173	0.13084
C9orf62	9	138234095	138238908	28	-0.13074
NDRG1	8	134248414	134310335	300	-0.13074
ULBP1	6	150284110	150295346	78	0.1307
ADGRV1	5	89853617	90460754	2392	0.13066
RNF182	6	13923677	13980740	203	0.13064
PDLIM1	10	96996325	97051405	263	-0.13059
HNMT	2	138720808	138774434	153	0.13056
CLIC4	1	25070760	25171315	258	-0.13053
RAC3	17	79988532	79992580	19	0.13043
USP43	17	9547015	9633504	458	-0.13042
PLEKHA3	2	179344199	179370283	84	0.1304
PARM1	4	75857285	75975825	382	-0.13039
CDK5RAP3	17	46046894	46059652	59	0.13032
PGA4	11	60988821	60999679	4	-0.13028
ATXN2L	16	28833369	28849058	55	0.13022
SERPINA12	14	94952611	94984681	200	0.13021
BARHL2	1	91176579	91183294	29	0.13019
MAP3K13	3	184999729	185207382	740	-0.13003
DUOX1	15	45421192	45458276	145	-0.12996
HVCN1	12	111085491	111130776	158	-0.12993
OS9	12	58086738	58115840	100	0.12979
MEFV	16	3291028	3307148	95	0.12976
MARK4	19	45753516	45809041	240	-0.12976
SFTPB	2	85883440	85896364	45	0.12966
ZFP57	6	29639169	29645431	43	-0.12965
F5	1	169480192	169556269	473	-0.12955
HMMR	5	162886517	162919451	134	-0.12948
EPHA2	1	16449832	16483082	121	0.12944
MTMR9	8	11141000	11186155	208	-0.1294
ADA	20	43247160	43280876	140	0.12933
ZP1	11	60634015	60643664	32	-0.12916
NCAPD2	12	6601547	6641632	210	0.12914
C10orf35	10	71389003	71393855	37	0.12902
PIK3C2B	1	204390756	204464443	381	0.129
KIAA1683	19	18366906	18385819	139	0.12882
NANOG	12	7940995	7949155	89	-0.12852
NKX6-2	10	134597320	134600037	10	-0.12849
FNDC8	17	33447598	33458251	36	-0.12845
PRR20B	13	57720622	57725143	3	0.12835
HMCES	3	128996680	129025529	120	-0.12835
PDE6H	12	15124956	15135299	56	0.12835
PLEKHA5	12	19281626	19529834	1104	-0.1283
S100A11	1	152003982	152010011	12	-0.12829
STK16	2	220109192	220115559	22	-0.12826
CARD8	19	48710343	48759703	323	-0.12821
HOXA7	7	27192335	27196796	21	0.12813
SUSD5	3	33190537	33261207	346	0.12801
IPO8	12	30780915	30849429	314	-0.12794
KRT16	17	39765030	39769579	24	0.12793
NCKIPSD	3	48699419	48723866	64	-0.12786
MAD2L1BP	6	43596279	43609189	39	-0.12777
SMAD1	4	146401951	146480828	251	-0.12769
EFNA2	19	1285153	1301930	60	-0.12766
AKT3	1	243650535	244014881	1071	-0.12764
PFDN6	6	33256374	33259211	12	0.12757
GBP5	1	89723633	89739044	45	-0.12749
TNFRSF17	16	12057964	12062425	27	-0.12749
PIP5K1A	1	151170021	151222507	211	0.12745
FAM92A1	8	94711480	94741981	87	-0.12744
SELPLG	12	109014671	109028235	80	-0.12739
ZNF580	19	56145361	56155336	45	-0.12734
ANKZF1	2	220093479	220101891	34	0.12731
LRP2	2	169982619	170219623	1207	-0.1273
S1PR2	19	10331109	10342448	34	-0.12722
ZNF681	19	23920997	23942193	71	-0.12702
ASPN	9	95217487	95245344	96	0.12698
ZNF136	19	12272872	12300564	94	0.12697
HID1	17	72945837	72969400	97	0.12691
HIST1H2BK	6	27105072	27115137	36	-0.1269
MTIF3	13	28008776	28025239	90	-0.12683
SLC6A2	16	55688542	55740604	277	0.12682
ANKHD1-EIF4EBP3	5	139780399	139929663	312	-0.1268
RNF181	2	85821391	85825331	14	-0.12678
PSMD4	1	151226176	151240455	38	0.12678
SP110	2	231032634	231090944	329	-0.12667
SRP54	14	35450901	35499273	257	-0.12662
GLYATL2	11	58600538	58612497	61	0.12661
LYPD5	19	44299079	44325308	153	-0.1266
RAD23A	19	13055628	13064957	28	0.12653
MED22	9	136206751	136215511	48	0.1265
TMEM61	1	55445271	55458466	84	0.12639
ERI2	16	20790515	20818298	79	0.12628
EEPD1	7	36191836	36341652	762	-0.12626
ODF1	8	103562848	103573745	80	0.12623
NDUFB7	19	14675890	14683389	35	-0.12581
C10orf82	10	118422207	118430265	32	0.12544
TOR1A	9	132574221	132586941	58	0.12532
TMEM218	11	124963266	124982159	107	0.12517
EXOSC3	9	37778711	37785589	30	-0.12515
OXSM	3	25830563	25836525	16	-0.12484
MBD3L2	19	7048351	7052246	9	0.1248
LCE3D	1	152550860	152553480	12	-0.12479
RTN4	2	55198325	55308270	520	0.12478
ANGPT4	20	851763	897477	331	0.12471
ST3GAL4	11	126224540	126285036	260	0.12447
GALNT13	2	154727426	155310989	2699	0.12444
TRA2B	3	185631356	185656424	74	0.12443
FZD5	2	208626310	208634643	29	-0.12443
DNER	2	230221345	230579786	2117	0.12425
COL27A1	9	116917231	117073475	910	0.12421
PON1	7	94926669	94954384	149	0.12419
TMEM115	3	50391180	50397439	13	-0.12412
APOC1	19	45416577	45423106	27	0.1241
BMP1	8	22021653	22070339	260	-0.12405
TXNRD3	3	126324895	126375556	207	-0.12401
SFT2D2	1	168194255	168212588	75	-0.12396
TNFSF11	13	43135872	43182649	198	-0.12395
PTRHD1	2	25012136	25016751	22	-0.12393
SEC16A	9	139333548	139379797	216	-0.12389
MAP4K5	14	50884211	50999876	370	0.12379
SRSF10	1	24291935	24307453	18	0.12368
OR51B5	11	5361113	5368640	49	0.12366
MRPS6	21	35444823	35515834	287	-0.12356
ZBTB7C	18	45552043	45936293	2079	0.12352
DIP2B	12	50897768	51142950	711	-0.12349
TNK2	3	195589235	195636380	281	-0.12349
LIPF	10	90423146	90439072	63	0.1234
ZNF276	16	89785393	89807833	183	-0.12332
PTPN14	1	214520640	214725524	1105	-0.12325
OR12D2	6	29363416	29365948	31	0.12314
ATRN	20	3450665	3632269	870	-0.12313
2023-09-02	2	242253723	242293942	200	0.1231
CBX5	12	54623730	54674415	122	0.12306
CCDC170	6	151814175	151942828	771	0.12305
FTMT	5	121186650	121189028	9	-0.12286
CCDC134	22	42195636	42228675	122	0.12276
EIF3D	22	36905897	36925777	158	-0.12272
ARHGEF10	8	1771149	1907307	1141	0.12261
WISP2	20	43342493	43356953	45	-0.12258
SLC6A4	17	28520337	28563486	136	0.12248
MPLKIP	7	40171342	40174751	5	0.12242
RC3H2	9	125605835	125668062	197	-0.12242
GNB1L	22	19774932	19842962	313	0.12236
EVC2	4	5543531	5711775	1004	-0.12231
OPN1SW	7	128411543	128416344	19	-0.12203
LOC101927420	7	86779739	86782143	7	0.12198
IL1RL2	2	102802433	102856962	351	-0.12196
FRAS1	4	78977724	79465923	2551	0.12193
MAP3K12	12	53872456	53893944	46	0.12186
KRT32	17	39614765	39624138	69	0.1218
SDS	12	113829250	113842192	60	-0.12174
ANGEL2	1	213164524	213189668	76	-0.12172
ARHGAP18	6	129896290	130031870	609	0.12169
SNX1	15	64385275	64436933	192	0.12165
MMP12	11	102732464	102746264	44	0.12153
SPESP1	15	69221839	69239650	45	-0.12152
KRTAP2-3	17	39214492	39216844	15	-0.12135
MITF	3	69787586	70017988	957	0.12135
SPATA5L1	15	45693514	45714117	51	-0.12108
ARL8B	3	5162930	5223101	224	0.121
C1GALT1C1L	2	43901292	43903961	21	-0.12093
ZDHHC12	9	131482148	131486951	15	0.12091
GRM3	7	86272230	86494693	755	-0.12085
SFXN4	10	120899425	120925721	136	0.12074
KLK4	19	51408608	51414494	36	-0.12074
POLR3A	10	79733907	79789798	196	0.12066
PLEK2	14	67852700	67879328	121	-0.12054
ELOVL2	6	10979992	11045124	304	0.12048
CXCL6	4	74701273	74704977	11	0.12047
NSUN3	3	93780855	93846130	158	-0.12041
SEMA6A	5	115778251	115911051	740	-0.1204
OXR1	8	107281406	107765422	2023	0.12038
LOC390877	19	6395362	6412915	110	0.12034
HHATL	3	42733155	42744819	53	0.12027
KRTAP16-1	17	39462952	39466005	19	-0.12023
ASB4	7	95114213	95170043	245	-0.12019
DNAJC27	2	25165505	25195463	109	0.12016
ELOF1	19	11662858	11670551	33	-0.11986
HTR1A	5	63254875	63258619	10	0.11985
PREP	6	105724442	105851499	594	0.11981
LHX9	1	197880635	197905106	83	-0.1197
GALNT2	1	230201956	230418375	1282	-0.11969
SLC25A30	13	45959520	45993049	127	0.11968
NEURL1	10	105252735	105352809	398	-0.11963
SIAE	11	124504685	124546699	159	-0.11961
FAM195A	16	690849	698974	30	-0.11952
CYP4A22	1	47602107	47615028	96	-0.1195
TLDC1	16	84508966	84538866	318	0.11949
CDC37	19	10500809	10514771	47	0.1194
MLH3	14	75479467	75518735	139	0.11932
GINS1	20	25387323	25429691	201	-0.11931
MOCS3	20	49574351	49578900	13	0.11926
LY9	1	160764864	160798545	143	-0.11915
NOS3	7	150687144	150712187	110	0.11914
MALT1	18	56337618	56417871	327	0.11908
BCAS4	20	49410467	49494214	442	0.11907
NPC2	14	74941900	74960584	71	0.11894
NAPRT	8	144655955	144661381	31	-0.11881
MTRF1L	6	153307400	153324425	74	-0.1188
ZNF584	19	58918245	58930194	94	-0.11874
GET4	7	915191	936573	187	0.1186
NIPSNAP3A	9	107508969	107522903	57	-0.11853
OR4K1	14	20402767	20405342	19	-0.11849
PMPCA	9	139304110	139318713	82	-0.11843
SLC35G4	18	11608557	11611111	43	-0.11837
F2	11	46739743	46761556	88	0.11835
CBX3	7	26239831	26253727	64	-0.11834
COL4A3BP	5	74665928	74808306	435	0.11833
EFCAB2	1	245132171	245289030	709	-0.11831
TUSC2	3	50361341	50366168	7	-0.11828
FBF1	17	73904925	73937619	110	-0.11819
CASR	3	121901530	122005850	549	0.11815
TRMT1	19	13214714	13228073	46	0.11809
DNAJC22	12	49739721	49747967	32	-0.11807
COL1A1	17	48260457	48279503	86	0.11805
TMEM254	10	81837402	81852807	81	0.11805
PRDM1	6	106533195	106558314	72	0.118
IPO4	14	24648425	24658624	32	-0.11796
GLCCI1	7	8007374	8129210	653	0.11795
RCN1	11	32111477	32127772	75	0.11792
ZMYM1	1	35524387	35581960	202	0.1179
RBM11	21	15587466	15601193	105	-0.11783
NEK8	17	27054822	27070284	41	0.11779
TRIML2	4	189011427	189030916	173	-0.11778
TMEM132E	17	32906768	32966837	252	-0.11773
SLC24A1	15	65902618	65953834	172	-0.11752
ACSL6	5	131284666	131348261	199	-0.11708
EEF1D	8	144660867	144680345	114	-0.11708
UNC13A	19	17711137	17799623	487	0.11704
RNFT2	12	117175096	117291936	603	-0.11695
ZNF654	3	88107394	88194314	328	-0.11687
MTUS2	13	29393485	30080584	3555	0.11686
CNTD1	17	40949609	40964105	31	-0.11662
SBNO1	12	123772656	123850256	412	-0.11653
NLGN1	3	173114570	174004934	3878	-0.11652
HSP90B1	12	104323112	104342208	118	-0.11643
SLAMF9	1	159920282	159924544	18	0.11637
CDH18	5	19472140	20576472	5358	-0.11633
PRPF4	9	116036914	116056579	110	-0.11629
SLC25A11	17	4839425	4843962	17	-0.11626
MUC2	11	1073875	1104917	281	-0.11623
ABI2	2	204191597	204297392	312	-0.11622
MTF2	1	93543792	93605138	192	0.11615
RAI14	5	34655342	34833217	854	-0.1161
RFXANK	19	19302008	19313178	35	-0.11607
CCDC140	2	223161866	223170436	37	0.11601
SYNGAP1	6	33386847	33421966	100	-0.11596
IWS1	2	128237383	128284962	180	0.1159
ATAT1	6	30593613	30615098	111	0.11585
ABCC8	11	17413432	17498949	438	0.11577
DCT	13	95090835	95132436	201	0.11574
DGKA	12	56323946	56348311	56	-0.11573
FOXB1	15	60295421	60298642	9	0.11565
KIAA0895L	16	67208505	67218383	27	0.11556
KRTAP5-9	11	71258466	71261153	19	-0.11542
PRPSAP1	17	74305868	74380470	387	-0.11541
RPL27	17	41149446	41155476	20	-0.11533
FOLR2	11	71926819	71933494	23	-0.1153
COL2A1	12	48365748	48398785	191	0.11528
SNCB	5	176046210	176058057	33	0.11528
MYADM	19	54368611	54380189	42	0.11522
GABRR2	6	89965840	90025518	329	0.11522
CDHR3	7	105516251	105677377	858	-0.11496
CCDC150	2	197503278	197598030	304	-0.11494
ASCL2	11	2288728	2292682	25	-0.1149
ADGRF3	2	26530041	26570185	162	-0.11486
KIAA1671	22	25347676	25593915	1040	0.11486
TTC16	9	130477358	130494379	54	-0.11485
DDX24	14	94516268	94548058	181	0.11483
LTN1	21	30299466	30365777	217	-0.1147
PCGF2	17	36889150	36906570	80	-0.11468
DUOX2	15	45383851	45407037	93	0.11455
SEC23IP	10	121651085	121704670	260	0.11451
SNX30	9	115510911	115637767	609	0.1145
NIP7	16	69372415	69377514	26	-0.11449
C12orf4	12	4595899	4648174	104	-0.11447
C9orf171	9	135284430	135449234	737	-0.11442
UIMC1	5	176331006	176434295	499	0.11416
ZNF749	19	57945693	57957791	52	-0.11411
SLC39A8	4	103171198	103267155	423	-0.11405
SLC10A1	14	70241552	70264506	91	0.11404
SHQ1	3	72797426	72898131	340	0.11394
RGL3	19	11503732	11530518	124	-0.1138
C1orf131	1	231358509	231377433	68	-0.11379
TMC5	16	19420839	19510935	524	0.11364
CCDC14	3	123615152	123680755	239	-0.11351
PCP4L1	1	161227517	161255740	153	0.1135
PSPC1	13	20247892	20357659	514	-0.1135
KRT3	12	53182469	53190392	31	0.11342
VCAM1	1	101184196	101205101	63	0.11337
BEND4	4	42111870	42155395	195	0.11336
COX14	12	50502418	50514740	49	-0.11328
CNIH4	1	224543513	224567654	97	0.11321
TAAR9	6	132858427	132860975	14	-0.11318
FBXW2	9	123518254	123556240	122	0.11308
TST	22	37405900	37416724	65	-0.11304
SLC25A46	5	110072837	110101357	106	-0.11297
EPM2AIP1	3	37026357	37035295	24	0.11289
KIAA0101	15	64656193	64680414	96	0.11283
GPR107	9	132814985	132902948	453	0.11282
C1QTNF9	13	24882686	24897169	115	0.11278
ARRDC5	19	4889449	4903379	96	-0.11259
TLR3	4	186989309	187006752	78	0.11257
AMY2B	1	104094894	104122656	96	-0.11241
ENTPD6	20	25175327	25207865	162	0.11241
FBN2	5	127592601	127874235	1099	-0.11233
SPAG6	10	22633345	22707039	180	-0.11232
VWA9	15	65870095	65904127	122	0.11216
SUGP2	19	19100697	19145361	175	0.11213
GSC	14	95233560	95236999	15	0.11197
TMEM14C	6	10722148	10742077	90	0.11195
RNF165	18	43905772	44041659	651	0.11195
PDE11A	2	178486977	178973566	2627	-0.11187
PGLYRP2	19	15578456	15590815	59	-0.11178
SLC25A29	14	100744514	100773384	108	0.11176
PITPNM3	17	6353583	6460377	527	-0.11175
SULT1C2	2	108904095	108926871	120	-0.11159
CDKL2	4	76500704	76556221	198	0.11156
ACP1	2	263869	278783	60	0.11149
FASTKD1	2	170385259	170430931	192	-0.11139
JMJD4	1	227917890	227923784	27	0.1113
GALE	1	24121089	24127794	11	-0.11127
CCNL1	3	156863291	156878982	46	-0.11126
TRPT1	11	63990271	63994226	12	0.11118
ZNF469	16	88492879	88507665	82	0.11094
COL12A1	6	75793042	75916123	363	-0.11082
CTDSP2	12	58212710	58241247	94	-0.1105
RIIAD1	1	151693013	151702582	32	0.11046
DDB1	11	61065919	61101191	94	-0.11033
ERICH6B	13	46114432	46190374	327	-0.11029
ABCA12	2	215795266	216003651	843	0.11026
TMEM135	11	86747886	87040376	2041	0.11016
COPS3	17	17148938	17185117	184	-0.11011
RFX8	2	102012823	102091665	468	-0.1101
CCR6	6	167524295	167554668	161	0.11
NAE1	16	66835781	66865380	100	0.10996
NES	1	156637555	156647689	37	-0.10992
C17orf89	17	79212039	79215598	19	-0.1099
TMEM55B	14	20925012	20930137	8	-0.10986
TJP3	19	3707335	3751311	278	-0.10982
NDUFS6	5	1800496	1816665	90	-0.10982
APRT	16	88874877	88878842	33	0.1098
ZNF705A	12	8289807	8333142	186	0.10977
SYNRG	17	35873900	35970044	308	0.10971
GCNT7	20	55065548	55101481	158	0.10968
BEGAIN	14	101002484	101036631	160	-0.10965
KRTDAP	19	35977226	35981933	20	-0.10946
C18orf32	18	47006548	47014144	39	0.10941
KCNA4	11	30030288	30039077	23	0.10927
MGAT5	2	134876502	135212692	1425	-0.10926
RANGAP1	22	41639781	41682755	164	-0.10888
LPCAT4	15	34650089	34659897	30	0.10887
C8orf33	8	146276823	146281916	26	-0.10887
MYO15A	17	18011020	18083616	259	0.10883
ITSN2	2	24424733	24584147	572	-0.10872
ZSWIM2	2	187691207	187714397	119	-0.10872
RAF1	3	12624100	12706200	330	0.10868
NRIP3	11	9001123	9026096	106	-0.10867
TBX21	17	45809610	45823985	64	0.10855
TGFB3	14	76423440	76449834	96	-0.10855
ACTBL2	5	56774843	56779136	21	0.10852
HOXA13	7	27235499	27240225	17	-0.10847
OR10J5	1	159503868	159506297	10	0.10847
C20orf194	20	3228948	3389087	881	-0.10843
MATN2	8	98880284	99049448	736	-0.10837
CFLAR	2	201979877	202037911	205	-0.1081
SLC39A6	18	33687494	33709857	84	0.10793
SUGCT	7	40173575	40900866	2316	-0.10785
CD9	12	6308482	6347937	140	-0.10782
MYH6	14	23848942	23879336	159	0.10781
CTU1	19	51599863	51612147	75	0.10781
TM9SF3	10	98276867	98347309	276	0.10773
RPL18	19	49117584	49123175	15	0.10768
PAPD5	16	50185829	50269721	272	-0.10768
OR5L1	11	55577943	55580378	11	0.10752
SPATA32	17	43330760	43339979	38	-0.10746
SMYD2	1	214453565	214510977	280	0.10742
PRMT1	19	50179409	50192207	43	0.10738
SMN2	5	69344350	69373922	6	-0.10738
PPARA	22	46545458	46640153	412	-0.10722
PON3	7	94988181	95026202	181	-0.10715
SOX14	3	137482134	137485676	11	0.10714
STYX	14	53195883	53242207	177	-0.10714
GEMIN4	17	646661	656538	66	0.10704
POLR3D	8	22101619	22109180	38	0.107
FAM213A	10	82166585	82193253	115	-0.10695
RNF219	13	79187421	79233814	185	-0.10694
GRIN2B	12	13712684	14133522	2114	-0.10683
TNFRSF1A	12	6436923	6451783	54	-0.10674
H3F3C	12	31943119	31945675	15	-0.10665
AQP10	1	154292592	154298301	25	0.10657
NTN3	16	2520500	2524646	9	-0.10656
TMCC1	3	129365635	129612919	594	0.10646
WWC2	4	184019463	184242430	768	-0.1063
ANKEF1	20	10014697	10037907	89	-0.1063
DENND4C	9	19229763	19374637	694	0.10628
LRRC74B	22	21399249	21418957	107	0.10628
SYNM	15	99644286	99676300	219	0.10623
EDEM3	1	184658625	184724541	334	-0.10613
HESX1	3	57230866	57262156	83	0.10605
LRRC28	15	99790567	99931434	678	0.1059
DCAF4L1	4	41982713	41988984	24	-0.10586
C1QBP	17	5335099	5342971	40	0.10584
ZNF534	19	52931394	52943220	148	-0.1058
TRPM2	21	45769046	45863464	440	-0.10566
HMOX1	22	35776060	35790707	93	-0.10566
LCE2C	1	152646791	152649550	15	-0.10556
PRCP	11	82534409	82613233	338	0.10542
ODAM	4	71060441	71070793	52	0.1054
MYD88	3	38178969	38185013	11	-0.10539
AGR2	7	16830437	16845238	100	0.10532
ZNF549	19	58037693	58052744	34	-0.10511
CYP4Z1	1	47532160	47584492	282	0.1051
FECH	18	55211073	55254469	215	-0.10503
AGPAT6	8	41434702	41483020	235	0.10495
CLEC17A	19	14692896	14722456	170	-0.10487
SCPEP1	17	55054468	55084629	94	0.10477
PPFIBP1	12	27676045	27848997	847	0.10474
FAM102A	9	130701861	130743312	156	-0.10474
FOXI2	10	129534538	129539950	37	0.10469
CCDC144A	17	16592549	16678811	179	-0.10469
TMPRSS12	12	51235701	51282167	194	0.10467
CCDC124	19	18042824	18055294	62	0.1046
ATRNL1	10	116852124	117708996	3230	0.10456
PA2G4	12	56497103	56508194	29	-0.1045
GSDMB	17	38059848	38075403	82	0.10448
EVI2A	17	29642428	29649267	26	0.10442
NANOGNB	12	7916812	7927217	31	0.1044
FMOD	1	203308749	203321057	76	-0.10432
KRBA1	7	149411061	149432164	106	0.10429
B4GALNT3	12	568543	672003	714	0.10426
METTL21B	12	58165383	58176824	39	0.10425
BRAP	12	112078950	112124290	92	-0.10422
OR4C15	11	55320783	55323395	26	0.10405
TIMP2	17	76848059	76921972	457	-0.10395
FH	1	241659857	241683585	62	0.10382
RTN1	14	60061694	60338057	961	0.10372
AKAP11	13	42845261	42897903	214	-0.10366
CMPK2	2	6979684	7007266	78	0.10366
ZNF812	19	9799189	9811993	84	-0.10359
CDH17	8	95138394	95230031	395	0.10359
HPS6	10	103824124	103828295	12	-0.10358
RNF217	6	125282680	125414279	486	-0.1035
AKNA	9	117095429	117161283	232	0.10349
TMCO3	13	114144308	114205044	546	-0.1034
MC3R	20	54822788	54825371	12	-0.10336
TINF2	14	24702454	24712733	22	-0.10335
DBNDD1	16	90070279	90086437	102	-0.10328
RSPH9	6	43611767	43639435	125	0.10327
C6orf136	6	30613816	30621487	31	-0.10326
DTWD2	5	118171569	118324740	558	0.10301
CD320	19	8366011	8373939	63	0.10295
TTC6	14	38063941	38219063	679	-0.1028
B4GALT3	1	161140100	161148258	22	0.10276
CCL19	9	34688567	34691774	11	-0.10271
KIAA1257	3	128688779	128720415	126	0.10268
CCDC30	1	42999560	43120835	527	-0.10265
CCDC186	10	115879615	115934864	184	-0.10264
RAB19	7	140102843	140127153	129	-0.10249
CHPF2	7	150928575	150936413	37	-0.10244
GPR183	13	99945789	99960249	46	-0.1024
IL23R	1	67603590	67726162	516	-0.10234
GTF3C2	2	27547716	27580743	63	0.10233
TRIML1	4	189059598	189069149	118	-0.10232
ZNF501	3	44770098	44779075	28	-0.10228
UMOD	16	20343373	20364700	84	-0.10223
FABP1	2	88421501	88428150	17	-0.10219
PCBP4	3	51990470	52001982	31	0.10179
PAIP1	5	43525369	43558021	122	0.10177
SLCO2B1	11	74861032	74917945	222	-0.1017
CXCL1	4	74734109	74737519	15	-0.10167
TMEM191B	22	20376669	20380940	2	0.10146
LOC100996401	22	20376023	20378050	2	0.10146
NSRP1	17	28442821	28513993	239	0.10135
GPATCH4	1	156563100	156571788	66	-0.10135
ZRANB2	1	71527974	71547472	56	0.10121
CREB3L4	1	153939315	153947340	21	0.1009
GGT1	22	24978629	25025472	240	-0.10089
NDST3	4	118954500	119180289	1040	0.10076
SPRR2G	1	153121058	153123927	8	0.10065
TAT	16	71599754	71611498	40	0.10056
IPMK	10	59950278	60028194	448	0.10036
WDR45B	17	80571438	80606911	206	-0.1002
OR5D14	11	55562032	55564476	11	-0.10015
SMARCC2	12	56554636	56583851	69	-0.10014
ASNA1	19	12847306	12859637	23	-0.10013
PCSK2	20	17205752	17465723	1477	-0.10007
EPOR	19	11486881	11495518	26	0.10006
PDC	1	186411698	186430740	55	0.099851
TNFRSF13B	17	16841398	16875932	218	-0.099812
C1orf64	1	16329731	16333684	29	-0.09981
ATP6V0E2	7	149569053	149578287	56	-0.09978
PKDREJ	22	46650560	46659777	54	0.099776
TRIM43B	2	96141715	96150979	15	-0.099746
GAR1	4	110735666	110746393	49	0.09973
SLC9B2	4	103945647	103998980	120	-0.099718
ZNF267	16	31884079	31929129	126	0.099716
ROPN1B	3	125686987	125702797	63	0.099647
MYBPC1	12	101987709	102080158	559	-0.099646
ABHD17A	19	1875975	1886018	41	-0.099599
KIR2DS4	19	55343174	55360523	202	-0.099564
RABEPK	9	127961821	127996938	145	0.099543
CHRNA6	8	42606763	42624429	66	0.099482
ARFRP1	20	62328995	62339865	41	-0.09944
HENMT1	1	109189910	109204648	52	-0.099396
KLK10	19	51515000	51523931	76	-0.099379
STAG3	7	99774186	99812510	139	-0.0993
PLCB1	20	8111912	8866047	3667	0.099236
TSSK4	14	24673753	24678068	21	0.09908
DRD3	3	113846499	113918754	334	-0.098965
GNB2L1	5	180662928	180671709	57	-0.098925
C4A	6	31948834	31970957	6	-0.098889
OR10A5	11	6865914	6868367	16	-0.098887
TSEN15	1	184019811	184043846	65	0.098727
COX20	1	244997608	245008859	45	0.098659
B4GALNT2	17	47208822	47247851	172	0.098659
SLCO4A1	20	61272795	61317637	285	0.098587
FAM118B	11	126080619	126133379	184	-0.098448
CCT3	1	156277752	156308706	133	-0.098307
LRRC8E	19	7952390	7967408	70	0.098304
CPAMD8	19	17002762	17138125	730	0.098184
LRRC37B	17	30347155	30381019	106	0.098182
FTL	19	49466659	49470636	12	0.098168
ZKSCAN5	7	99101273	99131945	81	-0.098164
DSCAM	21	41383343	42219539	4956	-0.098083
SOX9	17	70116161	70123061	23	0.09804
NME7	1	169100258	169337686	1413	-0.097937
BTF3L4	1	52520857	52556888	107	-0.097844
ST6GALNAC6	9	130646600	130669510	78	-0.097741
TTLL12	22	43561628	43583637	181	0.097605
CAPN10	2	241525133	241539026	98	-0.097559
LOC100996634	6	109556817	109592717	209	-0.097427
TRMU	22	46730298	46753737	90	-0.097311
TM9SF4	20	30696309	30755561	222	-0.097202
AKR1C4	10	5237798	5261410	176	-0.096969
COG5	7	106841189	107205459	1370	0.096898
PRSS55	8	10382030	10412176	256	0.096726
ACSM3	16	20774312	20808979	112	-0.096602
TSPAN33	7	128783712	128810034	109	0.096549
VNN3	6	133042926	133056404	77	-0.096498
GRHL3	1	24644812	24691472	180	-0.096413
ATXN7L1	7	105243932	105517546	1190	0.09637
FSD2	15	83425827	83475350	203	-0.096367
NXT1	20	23330373	23335908	35	-0.096157
DEAF1	11	643225	696240	310	0.096109
WFDC6	20	44161836	44168634	29	0.096095
ALCAM	3	105084557	105296257	974	-0.096091
MLEC	12	121123949	121140167	75	-0.096071
METTL8	2	172172912	172291812	372	0.095984
BICD1	12	32258713	32537067	1577	0.095958
LGALS3BP	17	76966335	76976561	54	-0.095938
SLC7A1	13	30082551	30170325	385	0.095784
YPEL2	17	57408053	57479595	285	-0.095776
LRRC36	16	67359747	67419609	180	-0.095751
CST5	20	23855572	23860880	36	-0.095727
OR51A2	11	4975002	4977443	37	-0.095703
COPS5	8	67954314	67975062	58	0.095446
ARHGEF40	14	21537419	21558907	79	-0.095411
LRWD1	7	102104335	102114115	86	-0.095333
OR2L2	1	248200474	248203107	12	0.095157
NGFR	17	47571655	47592882	96	-0.094813
NUDT19	19	33156186	33205202	268	-0.094775
TMEM208	16	67260006	67263682	6	0.094717
2023-03-09	12	58147881	58154693	10	-0.094677
GBE1	3	81537850	81811450	941	0.094559
BHLHE41	12	26271959	26278503	28	0.094536
XPC	3	14185647	14220672	146	0.094427
ARHGAP19	10	98980930	99052930	346	0.094411
VENTX	10	135050408	135055933	45	0.094361
OR5D16	11	55605228	55607714	13	0.094327
WNT5A	3	55498743	55522170	85	0.094304
SFTPD	10	81696496	81709361	78	0.094221
NEIL2	8	11626172	11645354	157	-0.094211
SERPINB13	18	61253431	61266933	52	-0.09413
DCPS	11	126172647	126216144	185	0.094095
PCP4	21	41238347	41301822	429	0.094089
ABLIM1	10	116189869	116445262	1133	-0.094066
ALG8	11	77810988	77851199	307	-0.094064
THEM5	1	151817220	151826673	31	0.093928
CCDC23	1	43271723	43283559	55	0.093869
THAP7	22	21353061	21356904	18	0.09386
TBCD	17	80708938	80901562	1142	-0.093778
UGDH	4	39499375	39529718	166	0.093766
HELZ2	20	62188439	62206092	144	-0.093711
MAP2K1	15	66678182	66784382	470	0.093631
HRH1	3	11177779	11305439	587	-0.093578
DOK6	18	67067284	67516823	2519	-0.093501
TNFAIP8	5	118603418	118730794	678	0.093473
TCP11L2	12	106695570	106741865	183	0.093463
SLC19A2	1	169432147	169455708	74	-0.093359
SIGMAR1	9	34633719	34638305	19	-0.09331
HOXD3	2	177000669	177044237	160	-0.093287
TECTA	11	120972375	121062702	407	0.093105
CCR3	3	46282872	46308697	110	-0.093039
TBL1XR1	3	176737542	176915548	773	-0.092957
PRX	19	40898671	40919779	76	-0.092899
DGCR6	22	18892736	18900101	66	-0.092851
ADAMTS20	12	43747012	43946224	891	0.092627
GART	21	34875238	34915723	116	-0.092514
MFN1	3	179064480	179111514	210	-0.092311
FAHD2A	2	96067439	96082857	40	0.092302
MBD3	19	1575670	1593260	70	-0.092237
OR2B2	6	27877963	27880674	13	-0.092139
TCAF1	7	143547461	143599778	89	0.091961
AKIRIN2	6	88383578	88412485	118	0.091926
SCGB3A1	5	180016105	180018987	12	0.091774
PER1	17	8042788	8060223	67	-0.091772
LGI2	4	24999471	25032914	201	0.091722
TLCD1	17	27050366	27054449	14	-0.091581
CD300LB	17	72515894	72528113	57	-0.091457
C11orf84	11	63579846	63595690	70	0.091266
POFUT1	20	30794625	30826967	77	0.091226
EXOC8	1	231467482	231474078	24	-0.091214
SP2	17	45972516	46006823	124	0.091212
COL23A1	5	177663617	178018073	2155	-0.091108
INTS3	1	153699526	153747055	148	-0.091063
FBXO9	6	52921586	52966171	116	-0.091008
PFN2	3	149681691	149689241	28	0.090975
FBXO42	1	16572339	16679465	380	-0.090972
LMX1A	1	165170104	165326452	759	-0.090895
SEC13	3	10341613	10363372	108	0.090884
NUP188	9	131708972	131769875	161	0.090866
SH3GLB1	1	87169253	87214367	163	0.090866
ZNF451	6	56953808	57035603	185	-0.090796
CLIP1	12	122754981	122907679	565	-0.090785
ZNF730	19	23298777	23330514	103	0.090766
ANKRD53	2	71204172	71213129	43	0.090732
SLIT3	5	168087738	168728633	3507	-0.090728
FAM175B	10	126489354	126525739	111	-0.090585
ZNF718	4	123420	156991	144	0.090496
LOC101928468	7	56880130	56882429	45	0.09035
CCDC182	17	55820846	55823213	11	-0.090088
LHX1	17	35293772	35302415	35	0.089884
TBC1D9	4	141540936	141677971	562	-0.089616
BARX1	9	96712909	96718108	19	0.089523
GCNT4	5	74322246	74351243	153	0.08951
SMIM15	5	60452536	60458802	16	-0.08948
FAT2	5	150882653	150949005	343	0.089463
ARL14EPL	5	115386163	115395327	92	-0.089433
CLRN2	4	17515788	17529227	42	-0.089426
ZSCAN4	19	58179303	58191020	54	-0.089404
N4BP3	5	177539556	177553607	54	0.089386
CYP4F2	19	15987834	16009384	124	-0.089333
IFT20	17	26654351	26663015	23	0.089189
RHBDL3	17	30592195	30652180	297	0.089154
LGR6	1	202162118	202289389	550	-0.089144
ARPC1A	7	98922496	98964385	133	0.089113
ANO10	3	43406818	43664060	791	0.08894
LOC101928021	17	65253815	65268685	88	-0.088927
SMC2	9	106855213	106904200	360	0.088795
CLIC5	6	45865188	46048585	851	-0.088453
ABLIM3	5	148520054	148640502	519	-0.088408
LOC101928621	4	1316222	1320406	17	0.088377
PMCH	12	102589237	102592114	5	0.088372
KDM3A	2	86667271	86720339	204	-0.088326
DCBLD1	6	117802803	117891521	393	-0.088258
MGP	12	15033115	15039353	17	0.088155
COX15	10	101454886	101492923	117	-0.088011
PLCXD3	5	41306048	41511230	779	0.087964
PPIP5K1	15	43824660	43882951	81	-0.087717
SLC18A1	8	20001366	20041217	277	0.087616
SGMS1	10	52064345	52384237	1340	-0.087463
ZNF517	8	146023261	146035961	78	-0.087375
HBA1	16	225679	228020	3	0.087358
PLEKHN1	1	900872	910988	70	0.087093
ZNF343	20	2461463	2490278	127	0.087048
RAB17	2	238481965	238500269	150	0.086942
FURIN	15	91410885	91427187	53	0.086917
RAB13	1	153953093	153959353	12	-0.086745
AJUBA	14	23439386	23452351	52	0.086677
CHST12	7	2442195	2474742	119	-0.086624
TXNDC15	5	134208427	134237823	81	0.086553
ZNF555	19	2840433	2860972	92	-0.08654
CELSR2	1	109791641	109818878	113	-0.086487
FEZ1	11	125314641	125366706	232	0.086368
FAM163B	9	136441141	136474972	188	-0.086297
PVR	19	45146098	45169929	88	-0.086226
PTGDR	14	52733310	52744308	65	-0.086213
ZNF821	16	71892583	71918593	86	-0.08614
KCTD20	6	36409544	36459418	193	0.085987
PLIN2	9	19114759	19128104	69	0.085894
ZDHHC22	14	77596613	77608634	52	-0.085731
NCR3	6	31555660	31561262	39	-0.085728
ZNF441	19	11876815	11895393	113	0.085661
DDX46	5	134093461	134167311	247	-0.085592
PEG3	19	57284730	57352621	187	0.085582
RPS26	12	56434686	56438507	16	-0.085541
NUBPL	14	32029591	32330930	1608	-0.085533
SRSF12	6	89804678	89828300	121	0.085448
LTB4R	14	24779705	24787742	27	-0.085403
TRAM1L1	4	118003710	118007236	11	-0.08539
PPP2R2A	8	26148007	26230696	325	-0.08525
C9orf40	9	77560499	77568302	24	0.085242
EPS8L2	11	705120	728227	129	0.085236
TSHR	14	81420333	81613146	1148	-0.085115
PKP1	1	201251580	201302621	304	0.085065
LST1	6	31552956	31557186	27	0.084874
TRIM15	6	30129968	30140973	103	0.084872
SHF	15	45458412	45493873	115	-0.084803
ATP5E	20	57602733	57607922	23	-0.084773
VPS36	13	52985737	53025298	217	-0.084696
DNAAF5	7	765338	826616	434	-0.084657
WDFY3	4	85589690	85888044	750	0.08463
CSPG4	15	75965663	76005689	153	-0.084627
SLC33A1	3	155543300	155572748	128	0.08458
METTL17	14	21456432	21465694	55	0.084473
HS3ST3B1	17	14203367	14253221	292	-0.084458
MPPE1	18	11882470	11909296	210	-0.084421
OR2T34	1	248736102	248738558	13	-0.084296
ADH6	4	100122795	100140903	61	0.084114
TCF4	18	52888562	53303752	1305	0.084091
DPH3P1	20	61475476	61478043	13	0.084007
SIGLEC12	19	51993613	52005543	117	-0.083971
PKDCC	2	42274161	42286168	52	0.083925
CLSTN2	3	139653027	140287419	2889	-0.083912
HEATR9	17	34180898	34196395	51	0.083825
RPS6KC1	1	213223588	213447308	631	-0.083766
MRPS14	1	174981094	174993091	38	0.083732
SEL1L	14	81936891	82000705	261	0.083654
TRMT61A	14	103994509	104003910	41	-0.083535
WDR3	1	118471372	118503549	117	0.083483
MAN1A1	6	119497366	119672274	924	-0.083465
LUZP2	11	24517516	25104686	4039	-0.083403
CDH12	5	21749870	22854231	4965	-0.083322
ACAN	15	89345674	89419085	430	0.083311
ELF5	11	34499342	34535847	204	0.083173
PIP	7	142828174	142837334	40	0.083161
KCNA7	19	49569675	49576698	41	-0.083128
KRT33B	17	39518746	39526552	23	0.083081
CNOT1	16	58552850	58664290	509	0.08305
UBE2D3	4	103714540	103790550	337	0.082979
MOAP1	14	93647541	93651749	18	0.082911
MFI2	3	196727611	196757187	161	0.082825
AP2A1	19	50269180	50310869	200	0.082682
STARD3	17	37792333	37820954	116	-0.082561
SOSTDC1	7	16500106	16506062	34	0.082534
TRIM59	3	160152291	160168126	60	0.082523
CYB5R3	22	43012846	43045905	181	-0.082361
RAB39A	11	107798277	107834708	155	0.082217
FREM1	9	14733664	14911493	1121	-0.082202
CHADL	22	41604861	41637435	168	0.082125
C3orf36	3	133645989	133649156	11	-0.082107
RPS15A	16	18793277	18802156	30	-0.0821
ZDHHC11	5	794720	859588	382	0.082085
FBXL4	6	99320601	99396382	254	0.082047
HSPB1	7	75930875	75934114	22	0.081928
USP28	11	113667597	113746792	285	0.081914
LGALS2	22	37965253	37976524	94	0.081822
MYNN	3	169489619	169508004	52	-0.081699
UNC5D	8	35091975	35654568	1960	-0.081608
KCNH1	1	210850657	211307957	2244	-0.081563
SYT13	11	45260853	45308384	218	-0.081559
CREB1	2	208393616	208470784	243	-0.081542
C1QL1	17	43036061	43046144	45	-0.081519
PLEKHM2	1	16009632	16061764	255	-0.081275
CDC42EP3	2	37868025	37900178	195	0.081265
ADRBK1	11	67032905	67054529	61	0.081232
GSX1	13	28365780	28368589	3	0.081195
AVPI1	10	99436181	99447515	56	-0.081165
L2HGDH	14	50703285	50779447	303	-0.08108
GOLIM4	3	167725457	167814212	345	-0.081042
GPAA1	8	145136064	145141619	21	0.081005
TMEM236	10	17793260	17843366	24	0.080939
GALNT16	14	69725681	69821690	483	0.080864
TENM2	5	166405083	167691662	5069	-0.080747
PABPC3	13	25669276	25673205	24	0.080612
TNS4	17	38631080	38658433	116	-0.080561
WDR90	16	698363	718333	126	-0.080546
ZIM2	19	57284915	57352597	186	0.080496
C3orf38	3	88197875	88207615	30	-0.080477
RAB18	10	27792103	27831666	123	0.080468
TMEM167A	5	82347665	82373772	104	-0.080454
ZNF776	19	58257164	58270027	35	-0.080437
UBA6	4	68480479	68567389	384	0.080374
SUMF2	7	56130700	56148865	69	-0.080247
SPIC	12	101868133	101881454	65	-0.080177
TP53INP1	8	95937200	95962115	91	0.080141
SDHAF4	6	71275625	71299106	143	-0.080137
PSG1	19	43369613	43384421	131	0.080115
PARN	16	14528557	14724628	615	0.080114
LOC101929578	17	37393040	37402543	28	0.080109
CCDC153	11	119059963	119072660	37	-0.080006
LOC101929530	3	11911358	11943581	278	-0.079952
TNFRSF11A	18	59991520	60055443	361	-0.079862
CNN1	19	11648579	11661639	77	0.079687
EHBP1L1	11	65342509	65360621	50	0.079534
LOC101927844	1	87677352	87717514	213	0.079355
DLK2	6	43417090	43424286	19	0.079235
MIPOL1	14	37666118	38020964	1182	0.079213
UCN	2	27529265	27531630	5	-0.079194
C2orf47	2	200819040	200829348	38	0.079166
EIF3C	16	28698879	28747551	30	0.079166
ZNRF3	22	29278755	29453976	675	-0.079076
ZNF562	19	9758330	9786276	124	0.078886
BIRC7	20	61866235	61872359	49	0.078843
HPSE	4	84212614	84256806	175	-0.078814
ECHS1	10	135174987	135187408	77	-0.078812
HEATR5A	14	31759994	31890288	364	-0.078788
SEMA3C	7	80370854	80552195	701	-0.078711
ZNF131	5	43119985	43176851	317	0.078618
LOC101928451	7	128155940	128272252	699	-0.078585
CCER2	19	39398620	39403298	20	-0.078478
CD200R1L	3	112533556	112565297	161	-0.078459
LOC100129940	12	66252782	66276321	87	0.078426
KRTAP19-8	21	32409478	32411295	4	-0.07824
FAM120B	6	170614812	170716655	482	0.07819
RPL10L	14	47119213	47121541	11	0.078095
BTNL3	5	180414845	180434227	63	-0.07801
PIF1	15	65106831	65118367	78	0.077977
ODF3L1	15	76015319	76020527	17	0.077802
ZNF385A	12	54761913	54785583	62	0.077761
SASH1	6	148662729	148873685	1147	0.077423
CCDC113	16	58282840	58318240	219	-0.077388
NR0B2	1	27236975	27241067	13	-0.077377
CCDC67	11	93062156	93172136	502	0.077323
MYOF	10	95065186	95242690	1049	-0.077215
HAGHL	16	775958	780215	21	-0.07718
KLHL24	3	183352398	183402807	278	-0.077165
CD28	2	204570198	204604135	126	-0.077019
OTX2	14	57266425	57277694	27	-0.077007
MRPL42	12	93860266	93898048	193	0.07699
TBC1D23	3	99978661	100044596	291	0.076951
KLHDC4	16	87729239	87800103	557	-0.076869
DUSP11	2	73988325	74007784	48	-0.076712
RPRML	17	45054522	45057114	13	0.076542
BOD1L2	18	54813293	54818139	41	-0.07653
LRRC20	10	72057726	72142906	460	0.076437
ITIH4	3	52846006	52865217	85	0.076401
PTGIR	19	47113585	47128875	80	0.076369
KLK1	19	51321402	51327543	40	-0.076262
OR5B2	11	58188738	58191286	12	0.076204
C14orf93	14	23455110	23479875	76	0.0762
RPS16	19	39922847	39927160	22	-0.076007
RNF40	16	30771933	30788128	32	-0.075827
ARHGAP23	17	36583720	36669128	439	0.07573
DIS3L	15	66584633	66626736	163	0.075564
DNMT3A	2	25450421	25565959	348	0.075553
FBXL17	5	107193734	107718580	2065	0.07553
VPS13A	9	79791269	80032899	1147	-0.075487
PLCL1	2	198668426	199015108	1131	0.075363
COL6A5	3	130063359	130204190	722	0.075353
MACROD1	11	63765006	63934102	676	0.075331
COLEC10	8	119963527	120119707	939	0.075241
PDCD1	2	242791033	242801558	58	-0.075225
KIF20A	5	137513408	137523904	26	0.075192
SLC16A5	17	73082822	73102757	115	-0.075116
YKT6	7	44239577	44254393	56	0.074997
TCTE3	6	170139215	170152138	62	-0.074884
TIMM23	10	51591080	51623886	22	0.074864
SF1	11	64531076	64547015	36	0.07468
PUM1	1	31403353	31539338	568	0.074597
DUSP22	6	291101	351855	169	-0.074584
PRKCH	14	61787515	62018198	1068	-0.074458
CCDC179	11	22867468	22882472	78	0.074381
SPATA21	1	16721101	16764419	196	0.074368
TSPAN15	10	71175821	71272069	549	0.07426
MAZ	16	29816417	29823004	19	-0.074199
ALPI	2	233319833	233325955	33	-0.0741
KDM2A	11	66885740	67026053	358	0.074091
TCTN1	12	111050832	111087435	113	0.073995
NOBOX	7	144093333	144107820	54	-0.073965
KRTAP5-4	11	1641188	1643868	29	0.073952
HSH2D	19	16243838	16269881	112	0.073692
GARS	7	30633181	30674149	160	0.073627
TFRC	3	195775155	195809532	193	0.073549
CSMD1	8	2791875	4852828	25528	0.073286
FOXD4L1	2	114255661	114259227	15	-0.073147
SLC25A19	17	73268061	73286030	99	-0.073136
KCNJ1	11	128706909	128737768	137	0.073092
FAM111B	11	58873658	58895388	67	0.073068
CCDC24	1	44456280	44462700	22	0.072927
METTL21C	13	103337097	103347371	80	-0.072858
MPRIP	17	16944790	17096462	745	-0.072848
BSCL2	11	62456734	62477591	68	-0.072838
GLMN	1	92710955	92765066	147	0.072638
CDCA3	12	6956972	6961628	11	-0.072544
TDRD1	10	115938015	115992925	208	0.072484
KLRC3	12	10563914	10573694	33	-0.072419
RCOR1	14	103057996	103197413	595	-0.072392
SPOCD1	1	32255023	32282130	106	0.072196
TMEM92	17	48347767	48359346	56	-0.072162
GOLT1A	1	204166288	204183720	77	0.072144
OTOL1	3	161146389	161222240	387	-0.072085
NALCN	13	101705130	102069313	2059	0.071995
CCL2	17	32581296	32584722	7	-0.071942
VSTM5	11	93552735	93584168	162	-0.071904
LOC101928344	19	222866	240327	15	0.071845
C12orf71	12	27232990	27235955	26	-0.071799
RAET1G	6	150237014	150244769	34	-0.071785
RNASE10	14	20972696	20979814	30	-0.071733
ANKRD50	4	125584203	125634387	137	0.071721
PLEKHG5	1	6525152	6580621	282	-0.071664
GGTLC1	20	23964687	23969975	39	-0.071518
FAM132B	2	239059579	239078016	107	0.07127
ESPN	1	6483836	6521504	178	0.071187
C17orf77	17	72580057	72590848	56	0.07096
CCDC71	3	49198968	49204285	8	-0.070802
KRBA2	17	8270973	8280527	34	0.070802
BLID	11	121985062	121987423	10	-0.070796
C6orf223	6	43967337	43974195	56	-0.070787
LOC101929490	8	11536185	11555993	116	-0.07076
BICC1	10	60271774	60591694	1231	0.070673
TMEM170A	16	75476136	75499084	153	-0.070665
ANGPTL1	1	178817670	178840715	70	0.070518
MOB4	2	198379295	198418923	121	-0.070487
MPPED1	22	43806202	43904188	567	0.070486
CBR1	21	37441285	37445962	29	-0.07039
HTRA1	10	124220041	124274924	295	0.07025
HSPA4	5	132386662	132441209	235	0.070038
ST7L	1	113065140	113162540	379	0.070029
DNAJC13	3	132135361	132258376	412	0.070009
B3GALT5	21	40927369	41035316	526	-0.069924
WDR5	9	136999801	137025594	234	0.069831
SEZ6L	22	26564440	26780063	1172	-0.069821
OR8G1	11	124119423	124121787	19	-0.069817
ITM2B	13	48806274	48836732	97	0.069493
PRPF4B	6	4020563	4065717	197	-0.069398
KPRP	1	152729506	152735029	19	0.069307
NOX5	15	69221839	69350001	401	0.069224
ELAVL1	19	8022457	8071029	182	0.069161
ZNF407	18	72264106	72778128	1753	-0.069074
THG1L	5	157157323	157167482	60	0.069063
AURKB	17	8107049	8114444	30	0.069008
C11orf88	11	111384510	111408256	60	-0.068834
SPATA31D3	9	84557415	84565509	12	-0.068824
OR10G9	11	123892720	123895155	34	-0.068817
GPR153	1	6306406	6321535	73	-0.068783
MED18	1	28654513	28662978	21	0.06878
DZIP1	13	96229456	96297460	189	-0.068724
UBE2G2	21	46187495	46222251	194	-0.068693
CLDN20	6	155584147	155598182	97	0.068673
NT5E	6	86158302	86206009	144	0.068654
OR8K1	11	56112515	56114974	9	0.068612
VWA3A	16	22018462	22168787	363	-0.068594
GPSM2	1	109416972	109473544	212	0.068577
HSD17B7	1	162759496	162783108	99	-0.068569
NEK6	9	127018885	127115221	417	-0.068565
C19orf12	19	30188793	30207196	87	-0.068506
DIAPH3	13	60238717	60738619	1957	0.068476
STRADB	2	202315392	202360001	115	-0.068218
PRSS44	3	46851688	46854548	6	-0.068059
EBLN2	3	73109810	73112988	18	-0.067928
C14orf169	14	73956644	73960605	12	0.067882
KCNA6	12	4917342	4961593	290	0.067762
PPM1K	4	89177761	89206483	88	0.067752
LRRC43	12	122651266	122688518	161	-0.06772
TMEM143	19	48834613	48867989	164	0.067627
CDH5	16	66399525	66439189	185	0.067525
SAMD8	10	76870275	76942381	243	-0.067465
C3orf58	3	143689640	143711710	96	0.067385
MRPL43	10	102736579	102747772	33	0.067371
RBM46	4	155701424	155750465	153	0.067325
LAPTM4B	8	98786809	98865330	554	-0.067302
PLXDC2	10	20104118	20575699	2791	0.067282
DEK	6	18223400	18265299	164	0.06725
SPATA3	2	231859839	231885072	208	-0.067248
CCT6A	7	56118378	56132182	56	0.067181
TRIM31	6	30069674	30081367	146	-0.067163
NXPH1	7	8472585	8793093	2042	-0.067086
GPR6	6	110298459	110302423	11	0.067074
TAF15	17	34135459	34174746	155	0.066944
WNK2	9	95945437	96083354	675	0.066934
PIGU	20	33147346	33265589	327	-0.066928
ENOPH1	4	83350726	83382745	129	0.066783
WNT4	1	22442798	22470974	153	-0.066716
RPS11	19	49998622	50003469	24	0.066649
FAM169B	15	98979391	99058111	395	0.066524
OR4C12	11	50002009	50004571	7	-0.066372
SLC25A32	8	104409866	104428063	81	-0.066311
PSKH2	8	87059691	87082351	78	0.066289
SLC22A8	11	62759296	62783817	70	-0.066287
ZNF189	9	104160136	104173442	72	0.066264
DNAJC10	2	183579768	183645252	273	-0.065899
NEMF	14	50249528	50320263	194	0.065888
TELO2	16	1542352	1560960	117	-0.065853
TMEM192	4	165996230	166034524	177	0.065849
SLC13A1	7	122752588	122840525	331	-0.065741
NDUFV2	18	9101628	9134843	125	0.065724
PFN4	2	24336954	24346834	42	-0.065648
MIPEP	13	24303328	24464087	712	0.065594
APOA5	11	116659086	116663636	17	-0.065464
HTRA3	4	8270487	8309338	234	-0.065457
DR1	1	93810478	93828649	59	0.065275
ATG4D	19	10653570	10664599	48	-0.065238
CUTC	10	101490958	101516394	88	-0.065224
FRK	6	116261691	116397860	486	0.065211
CISD2	4	103748224	103814464	261	0.0652
AIMP2	7	6047882	6063965	113	0.065137
MFAP2	1	17299997	17308581	33	-0.065125
MED26	19	16684718	16739515	216	-0.065113
KCNAB3	17	7824177	7833680	45	-0.065085
SPAG11A	8	7704209	7721819	4	0.065082
ATP6V0D1	16	67470917	67515589	123	-0.065074
BEND3	6	107385385	107436871	212	-0.065039
FMNL3	12	50030724	50101697	234	0.064962
FOXM1	12	2965846	2986821	74	-0.06494
P4HB	17	79800034	79819066	77	-0.064723
MMRN2	10	88694297	88717925	90	-0.064641
CTSZ	20	57569242	57582809	80	-0.06464
FABP2	4	120237405	120243816	61	-0.064524
PGM5	9	70970815	71146477	734	-0.064405
PAX2	10	102494316	102590198	401	0.064306
SIRT3	11	214030	236862	166	0.064269
USPL1	13	31190830	31234187	113	0.064156
PROM2	2	95938674	95966567	68	-0.064152
IQCF2	3	51894645	51897940	8	0.064132
INTU	4	128553087	128638434	302	-0.064005
PVRIG	7	99815147	99819613	28	0.063998
ATP5F1	1	111990467	112005040	62	-0.06397
AP3B1	5	77297150	77591079	1108	0.063959
TRDN	6	123536484	123958928	2006	-0.063817
LCA5	6	80193708	80247647	193	0.063712
ANKRD23	2	97487599	97510258	53	0.063695
DQX1	2	74744258	74753908	23	0.063439
CA13	8	86156716	86196802	132	0.063306
COL14A1	8	121136347	121384773	1005	0.063277
FAM218A	4	165877100	165880773	12	0.063148
FNDC7	1	109254556	109285871	116	0.063125
OTOF	2	26679071	26782066	521	0.063051
SLC38A6	14	61446832	61550951	313	-0.063023
FAM83H	8	144805103	144823210	84	-0.062934
ACSL5	10	114132916	114188638	212	0.062913
GTF2A2	15	59929261	59950237	113	-0.062867
SMCO4	11	93210638	93277046	346	0.062492
ANKRD30B	18	14747239	14853237	379	0.062402
NAGS	17	42081032	42086936	21	0.062354
SUMO1	2	203069903	203103822	105	0.062351
DLEU7	13	51285759	51418385	582	-0.062292
TMEM138	11	61128473	61137477	13	0.062219
GP1BB	22	19710066	19712797	12	-0.062194
KLHL8	4	88080260	88161966	281	0.062085
ABI3	17	47286589	47301087	74	-0.061932
DGKQ	4	951672	967848	86	0.061909
PITHD1	1	24103876	24115222	29	0.061907
CCDC149	4	24806739	24982326	753	0.061814
KCNA2	1	111135202	111174596	166	-0.061704
KLRK1	12	10523952	10543153	82	-0.061544
TPSD1	16	1305273	1308994	29	-0.061535
ZBP1	20	56177902	56196132	97	-0.061334
GATS	7	99797276	99870355	261	0.061172
KIF1C	17	4900243	4932194	167	-0.061049
C11orf24	11	68027803	68039969	47	0.061004
ZBTB1	14	64970292	65000908	127	0.060963
UBE2E2-AS1	3	23235561	23246768	46	0.060946
SNX20	16	50699211	50715764	55	-0.060877
CHRNA3	15	78884394	78914137	164	-0.060858
DCAF12	9	34085381	34127271	204	0.060851
VAT1L	16	77821483	78014501	1238	0.060813
RRP7A	22	42903341	42916329	126	-0.060806
MRGPRF	11	68770862	68781350	34	0.060802
HNRNPU	1	245012602	245028327	39	0.060746
ATE1	10	123498939	123688649	1020	0.060718
ATP6V0A1	17	40609862	40675097	167	0.060604
METTL18	1	169760670	169764588	18	-0.060402
CRNKL1	20	20014005	20037190	123	0.060386
DHRS11	17	34947226	34957733	29	0.060355
C12orf50	12	88372816	88423676	187	-0.060318
IL17RD	3	57123010	57204845	330	-0.060296
TMEM50A	1	25663789	25689352	89	-0.060169
HN1	17	73130343	73151275	67	0.060051
HSP90AA1	14	102546075	102606586	258	-0.059984
ECI2	6	4114927	4136331	99	-0.059919
OMA1	1	58880052	59012969	717	0.059843
NISCH	3	52488524	52527588	150	0.059823
KRTAP1-3	17	39189136	39191607	21	-0.059628
TMX4	20	7960713	8000893	184	0.059625
ADGRL3	4	62065949	62938668	3399	-0.059598
CYB5R4	6	84568370	84670646	317	-0.059487
RARS2	6	88222656	88300235	405	-0.059343
FAM170A	5	118964254	118972017	55	-0.059318
PDCL	9	125579376	125591435	35	-0.059305
PROKR2	20	5280711	5297878	194	-0.059282
HLA-C	6	31235526	31240413	277	0.059281
PYY	17	42029101	42082337	225	0.059123
GSKIP	14	96828789	96854127	69	0.0591
P2RY14	3	150928905	150997496	266	0.059098
KCNB1	20	47987505	48099681	573	-0.059034
ZNF24	18	32911178	32924928	53	0.059008
USP2	11	119224925	119252936	98	0.058969
ARL16	17	79647224	79651454	30	0.058829
SLC16A7	12	59988821	60184136	821	-0.058708
CDYL2	16	80636675	80838675	1271	0.058651
RIPK2	8	90768335	90803792	127	0.058647
DRG1	22	31794539	31830672	143	-0.05862
KIAA1161	9	34367907	34377394	32	0.058569
PRAMEF4	1	12938033	12946525	77	-0.058283
NIT2	3	100052483	100076344	97	-0.058224
ZNF765	19	53897397	53915762	135	-0.058204
SLC6A1	3	11033420	11081435	242	-0.058008
CRHBP	5	76247680	76265799	56	-0.057988
NEUROD1	2	182539833	182545892	17	0.057904
KRTAP5-2	11	1617407	1620024	9	-0.057869
HACL1	3	15601239	15643859	183	0.057666
RPS17	15	82820161	82825365	1	0.057625
C10orf126	10	29134337	29171327	227	0.057401
TRIB1	8	126441563	126451147	39	-0.057381
PAQR6	1	156212112	156218408	23	-0.057338
FBXL20	17	37407897	37559030	573	-0.057298
ANKRD30A	10	37413785	37521995	405	-0.057297
TBC1D12	10	96160956	96296589	457	0.057292
CTSS	1	150701672	150738933	104	-0.057276
CCDC64	12	120426648	120532799	353	-0.057271
PSD2	5	139174406	139224551	161	-0.057256
ALLC	2	3704786	3750761	280	0.057235
STX10	19	13253872	13261688	25	0.057214
EXOSC5	19	41891275	41903789	44	-0.057171
NTM	11	131239371	132207216	4884	-0.057114
DPYSL4	10	133997564	134019780	157	-0.056895
RACGAP1	12	50381945	50426086	126	0.056884
NMD3	3	160938050	160970582	116	-0.056675
FAM160B1	10	116580503	116660086	360	0.056633
EFHB	3	19919964	19978320	248	0.056453
CENPF	1	214775522	214838414	316	-0.056451
EXOSC9	4	122721445	122738676	63	0.056442
NOP9	14	24768075	24777879	41	0.056425
SLC6A3	5	1391905	1446043	321	-0.056401
NBEAL2	3	47020173	47051694	79	-0.056379
DEF8	16	90013560	90034968	157	0.056352
CHST4	16	71559023	71572993	35	0.056138
FOXE3	1	47880744	47884224	10	-0.055951
PYGL	14	51370935	51411748	243	-0.055931
KIAA1919	6	111579482	111590763	53	0.055859
PHLDA1	12	76418227	76426056	19	0.055828
LRRC38	1	13800445	13840742	248	-0.05573
C5orf45	5	179262927	179286367	144	0.055715
NAT14	19	55995557	55999435	17	-0.055673
TPBGL	11	74950950	74955249	12	0.055662
ZDHHC20	13	21945710	22034008	381	-0.055579
SPATC1L	21	47580062	47605667	226	0.055514
SMOX	20	4128426	4168894	245	-0.055493
ISCA2	14	74959423	74962771	12	0.055427
ADGRA2	8	37653401	37702004	190	-0.055392
ASXL3	18	31157541	31331659	676	0.055308
TOP1MT	8	144390494	144442647	352	0.055274
FCER1A	1	159252678	159278514	119	-0.055238
NDUFAF7	2	37457774	37476803	100	0.055169
UTRN	6	144605434	145174670	2151	-0.055163
HMGXB4	22	35652445	35692300	154	0.054921
FAM98C	19	38892775	38900228	53	-0.054914
NMI	2	152125982	152146930	116	-0.054872
CHD4	12	6678248	6717051	141	-0.054729
HTATIP2	11	20384231	20405829	101	0.054609
FSCN1	7	5631436	5646787	85	-0.054551
CA3	8	86350056	86361769	26	0.054509
HBZ	16	191921	205004	57	-0.054461
MCCC2	5	70882115	70955033	243	0.054433
LBX1	10	102985733	102990454	12	-0.054431
RABGAP1	9	125702288	125867647	545	0.054294
USP22	17	20901906	20947222	250	0.054274
ZNF732	4	263464	299610	198	0.054178
MRPL16	11	59572608	59578845	20	0.054085
KRTAP10-8	21	46030996	46033371	11	0.054082
RETSAT	2	85568078	85582321	73	0.054038
RXFP3	5	33935491	33939523	12	-0.054013
DNAJA3	16	4474806	4507276	137	0.053896
ITSN1	21	35013706	35262109	851	0.053895
SKP2	5	36151091	36184643	140	-0.053795
TRG	7	38278625	38408156	1155	0.053777
PSRC1	1	109821176	109826290	25	0.05372
TNFRSF13C	22	42320036	42323321	19	0.053719
GNMT	6	42927500	42932118	20	0.053665
ISLR	15	74465087	74469712	15	-0.053593
RPLP1	15	69744159	69748384	20	0.053576
ABLIM2	4	7966037	8161059	1276	-0.053536
CLEC18C	16	70206928	70221550	16	-0.053414
AP5B1	11	65540369	65548562	24	0.053333
TPM4	19	16177317	16214315	152	-0.053272
OR2W3	1	248057889	248060333	31	-0.053149
MUC17	7	100662364	100702640	196	0.053015
SLC25A16	10	70241090	70287780	267	0.052835
SEMA6D	15	47475403	48066920	2651	-0.052624
PFN3	5	176826108	176828137	3	-0.052593
TUBB4A	19	6493330	6503095	42	0.052574
URGCP-MRPS24	7	43905157	43946731	160	0.052432
GYPE	4	144791019	144827216	172	0.052146
SCNN1B	16	23312591	23393120	364	0.052073
RPS6KA5	14	91334086	91527493	779	-0.052066
ADORA3	1	112024970	112107102	397	-0.052032
PHF11	13	50068746	50103623	173	-0.052029
MACC1	7	20173278	20257513	368	0.051882
CD1B	1	158296740	158301821	23	0.051816
LIN28A	1	26736269	26756719	62	0.051766
NUP43	6	150044457	150068188	73	-0.051691
ATF7	12	53900640	54020700	365	-0.051561
FAM195B	17	79779293	79791667	45	-0.051538
PTP4A1	6	64280917	64293993	28	0.051434
BBS4	15	72977520	73031317	179	-0.051273
RSRC1	3	157822690	158263124	1971	-0.051249
SMAD9	13	37417968	37494909	337	-0.051244
PCBD2	5	134239810	134298836	185	0.051176
TRIM32	9	119359147	119464079	438	-0.051114
TCOF1	5	149736202	149780371	160	-0.051092
RNF125	18	29597445	29653654	261	-0.051008
C6orf132	6	42067857	42111215	247	-0.050912
MRPL40	22	19418302	19424100	21	0.050889
C1orf74	1	209954662	209958390	8	-0.050718
GSTA3	6	52760437	52774996	77	-0.050712
CXXC1	18	47807713	47815192	20	0.050609
LOC101929552	17	80670785	80674824	42	0.050498
RBM15B	3	51427699	51435839	20	0.050492
ZNF697	1	120161000	120191313	138	0.050448
HLA-B	6	31320649	31325489	261	-0.05012
GPR83	11	94109477	94135085	166	-0.050104
NXF1	11	62558597	62573464	41	-0.04995
TIGD3	11	65121282	65125584	10	0.049887
OR8D2	11	124188158	124190593	11	-0.049855
RASGRP2	11	64493383	64513428	46	0.049838
C11orf52	11	111788601	111798095	29	0.049804
BECN2	1	242120069	242122864	20	0.049764
ZNF717	3	75784868	75835209	237	-0.049729
SPDYE3	7	99904325	99920319	29	-0.049661
LOC101928879	4	54440696	54443056	9	-0.049485
LRRK1	15	101458460	101610817	912	0.049435
SERPINB5	18	61143144	61172818	203	0.049386
XKR4	8	56014017	56439214	2072	0.049366
STATH	4	70860648	70868673	24	0.049199
RIPPLY2	6	84561985	84567734	18	-0.049176
PDIA5	3	122784856	122881453	396	-0.049165
ZBTB22	6	33281182	33286219	17	0.049126
FOXQ1	6	1311675	1315493	21	-0.04908
CLEC18B	16	74441529	74455868	29	-0.049072
GPR55	2	231771043	231790453	104	-0.049012
ADGRB2	1	32191718	32230994	137	0.0489
DPAGT1	11	118966213	118973624	29	-0.048871
GTF3C1	16	27470934	27561751	255	-0.048857
CCDC132	7	92860653	92990935	365	-0.048791
RBPMS2	15	65031093	65068270	165	-0.048694
TRIM64	11	89700672	89707740	5	0.048685
ZNF16	8	146154744	146176774	122	-0.04865
TOR3A	1	179049415	179067658	81	0.048644
CARD18	11	105007448	105010961	17	0.048637
ZC3H12C	11	109962673	110043066	388	0.048607
CALCOCO2	17	46907350	46943107	142	0.048599
PAFAH1B2	11	117014000	117049389	181	0.048559
NRSN1	6	24125414	24148257	104	-0.048534
ZNF608	5	123971606	124085017	532	0.048383
EMILIN2	18	2845786	2914590	378	-0.048207
RAB21	12	72147658	72181650	108	-0.048106
TMEM88	17	7757181	7759917	14	0.048044
SYT14	1	210110519	210338136	843	-0.047897
ISCU	12	108954239	108963660	42	-0.047761
PANX3	11	124480453	124490752	40	0.047562
NUP85	17	73200597	73232354	139	0.047507
ANKUB1	3	149477887	149511110	155	0.047443
ZNF773	19	58010222	58030272	188	-0.047366
ZNF396	18	32945661	32957801	51	-0.047333
SERPINB12	18	61222393	61234836	54	-0.047033
KLHDC8B	3	49207987	49214419	17	0.046913
ADCY5	3	123000143	123168424	661	-0.046903
HIST1H2AM	6	27859477	27861463	3	0.046854
C19orf45	19	7561445	7573836	83	-0.046836
SPTSSB	3	161061580	161091162	157	-0.0468
HOXB3	17	46625232	46668134	159	0.046761
CFAP58	10	106098377	106215348	454	0.046727
ILDR1	3	121705170	121741627	145	-0.046677
SLC25A2	5	140681196	140684112	18	-0.046651
RHEBL1	12	49457467	49464308	13	-0.046619
SHOX2	3	157812800	157824452	46	0.046513
TEX22	14	105863920	105880696	48	-0.046372
FCHO2	5	72250808	72386849	404	-0.046269
CKAP4	12	106630659	106642213	41	0.04624
CYFIP2	5	156692091	156823106	562	0.046101
HIRA	22	19317221	19419747	369	-0.045951
ITPR1	3	4534032	4890024	1975	-0.045923
CLEC4G	19	7792843	7797557	37	0.045874
DENND1A	9	126140933	126692923	2257	0.045819
CASP10	2	202046621	202094629	128	-0.045754
MCM3	6	52127812	52150179	108	0.045751
ADRB1	10	115802806	115807167	13	-0.045671
BMF	15	40379091	40401588	83	0.045552
LGALS9B	17	20351708	20371348	58	-0.045261
UCP2	11	73684716	73694389	30	0.045241
RANBP9	6	13620730	13712296	256	-0.045231
NUDCD2	5	162879586	162887643	23	0.045229
APCDD1L	20	57032503	57090905	266	0.045131
RAB37	17	72666256	72743974	300	-0.045088
ETNK2	1	204099190	204121807	86	0.04499
ADAM23	2	207307268	207486354	720	-0.044978
LOC101928058	8	1919830	1923333	35	-0.044913
MKS1	17	56281797	56297466	42	-0.044863
TAC1	7	97360271	97370284	37	0.044743
FBXL16	16	741500	756325	54	-0.044737
HIST1H3G	6	26270146	26272112	11	-0.044591
SLC5A7	2	108601979	108631163	127	-0.044489
DNAJB7	22	41254553	41258630	14	-0.044407
PES1	22	30971612	31003500	214	0.044399
SIGLEC11	19	50451250	50464939	65	0.044358
SLC9A9	3	142983063	143567873	2817	-0.044239
XYLB	3	38387251	38456967	361	-0.044225
GLTSCR1	19	48110453	48207034	546	0.044064
SETMAR	3	4343988	4359449	113	-0.044044
DDX41	5	176937578	176944467	16	-0.044015
RHOB	2	20645835	20649701	18	-0.043921
SERPINE2	2	224838765	224904536	406	0.043901
DLX4	17	48045562	48052823	27	0.043786
KRTAP10-6	21	46010149	46012886	31	-0.043783
CATSPERD	19	5719688	5779242	300	-0.043781
ACTC1	15	35079297	35088427	50	-0.043741
NMUR2	5	151770102	151785340	97	0.04369
KCTD14	11	77725761	77757737	195	-0.043673
DSC1	18	28708199	28743319	203	0.043657
HNRNPL	19	39326028	39343479	68	-0.043605
STMN4	8	27092814	27116882	153	-0.043155
PDGFA	7	535895	559981	173	0.043127
TMEM174	5	72463080	72471573	32	0.043022
TMEM74B	20	1160213	1166577	28	0.042848
CAND1	12	67662061	67708888	199	-0.042837
TM7SF3	12	27123503	27167860	162	-0.042779
FGF8	10	103528887	103540626	24	0.04276
FCGR3B	1	161591986	161602253	99	0.04271
ZNF610	19	52838498	52870876	189	-0.042663
PSMD11	17	30770481	30810837	93	-0.042576
HYOU1	11	118913896	118928451	55	-0.042573
CAPN5	11	76776992	76837701	272	0.042557
CABLES2	20	60962686	60982839	146	0.042556
OR13F1	9	107265544	107268003	19	-0.042535
CLDND2	19	51869352	51872998	22	-0.042531
CAPG	2	85620871	85641697	121	0.042529
KIAA1456	8	12802183	12887786	759	0.042366
KCNK7	11	65359326	65363967	13	-0.042327
BAIAP2L2	22	38479896	38507471	130	0.042214
A1CF	10	52558169	52645935	267	0.042175
NEUROD4	12	55412729	55424301	48	0.042138
NT5C1A	1	40123793	40138210	35	-0.042044
CPSF6	12	69632317	69668638	108	0.041927
COMMD8	4	47451815	47466176	41	0.041847
RLBP1	15	89752098	89765422	61	-0.041803
CCL13	17	32682471	32686129	19	0.041557
CXCL9	4	76921623	76929141	24	-0.041537
ZNF543	19	57830865	57842644	82	-0.041511
ZNF282	7	148891560	148923839	152	0.041453
PHF12	17	27231264	27279122	105	-0.04142
SCUBE1	22	43598229	43739894	910	-0.041418
C17orf82	17	59488112	59491141	6	-0.041415
DCP1B	12	2054214	2114177	307	0.041356
MED1	17	37559538	37608027	158	-0.041322
IL17C	16	88704001	88707382	13	-0.041263
NHLRC1	6	18119718	18123351	22	-0.04124
PSMB6	17	4698439	4702298	21	0.041233
SRCIN1	17	36685259	36762683	265	-0.041224
HES6	2	239145908	239149181	18	0.041193
NFKBIB	19	39389340	39400034	48	0.041018
THEG	19	360750	377188	179	0.040902
SAA4	11	18251902	18258884	26	0.040892
FAM159B	5	63985135	64014517	90	0.040823
P2RY1	3	152551736	152556345	15	-0.040694
USP39	2	85828965	85876907	165	0.040651
DNM3	1	171809618	172388106	2269	0.040616
HRSP12	8	99113567	99129918	94	-0.040362
HPD	12	122276433	122327017	219	-0.040322
ZNF280B	22	22837767	22864005	143	0.040268
RPL34	4	109540722	109552140	44	-0.040245
PLEKHH2	2	43863439	43995626	754	0.040079
VIPR1	3	42529791	42579565	226	0.039878
BSND	1	55463617	55474965	69	0.039744
CDRT4	17	15338332	15371425	135	-0.039568
ZNF366	5	71737238	71803749	302	0.039471
ZNF486	19	20277020	20311799	183	-0.039459
ZSCAN29	15	43649370	43663726	45	-0.039441
DAND5	19	13079432	13086067	47	0.039425
DGKD	2	234262149	234381244	502	0.039402
SERPINA2	14	94829651	94833539	23	0.039399
HPR	16	72096125	72111645	73	-0.039207
LY6D	8	143865298	143868508	23	0.039057
HCAR2	12	123184840	123194892	66	0.038967
SPCS2	11	74659292	74690576	118	-0.038856
C12orf54	12	48875283	48890797	94	0.038822
ANKRD44	2	197830741	198176021	1475	-0.038757
MEGF9	9	123362196	123477265	257	0.038716
AGXT	2	241807162	241819036	71	0.038601
PTGES2	9	130881972	130891241	40	-0.0386
ARHGAP22	10	49653068	49864810	1124	-0.038363
KRT6A	12	52879958	52887681	62	0.038339
TRPC4	13	38209773	38444439	1263	-0.038227
SLC30A8	8	117961512	118189453	827	0.038214
METTL11B	1	170114188	170137423	97	0.038179
C8A	1	57319443	57384394	367	-0.03813
SLC36A2	5	150693539	150727651	173	-0.038116
RPF1	1	84943920	84964533	122	-0.037967
WBP11	12	14936513	14956920	62	0.037884
ZNF195	11	3378157	3400952	124	-0.037825
GAL	11	68450983	68459143	34	0.037779
DKK4	8	42230586	42235174	18	0.037673
OR8D4	11	123776139	123778583	17	-0.037671
MOG	6	29623758	29640649	138	0.037626
ANKRD27	19	33086907	33166602	601	-0.037501
GUCA2B	1	42618092	42621995	17	-0.037353
COX4I2	20	30224685	30233337	37	0.037349
CASP2	7	142984308	143005289	56	-0.037312
IP6K2	3	48724436	48755211	89	0.037217
FA2H	16	74745853	74809229	346	0.037106
FOXD4L6	9	69198480	69202704	3	0.037096
IL7	8	79644007	79718258	272	-0.037059
YIPF4	2	32501958	32533574	138	-0.036883
NLRC5	16	57022469	57117938	547	0.036812
ATXN3	14	92523896	92573465	325	-0.036803
SLCO3A1	15	92395938	92716165	1684	-0.036686
PEX6	6	42930611	42947481	95	0.036617
CFAP20	16	58146496	58163796	84	0.036579
NPTX2	7	98245597	98259681	49	-0.036566
PSMA4	15	78831747	78842062	58	0.036489
SEC14L4	22	30883877	30902198	94	-0.036488
CATSPER2	15	43921772	43941539	101	-0.036281
ANKRD13C	1	70723685	70820971	314	0.036114
SLC39A2	14	21466414	21470534	19	0.036105
GPS2	17	7214978	7219158	20	0.036095
CSRNP2	12	51453988	51477954	105	0.036064
DEFA6	8	6781216	6784098	21	0.036026
LSM12	17	42111003	42145487	102	-0.035951
KCNH4	17	40307910	40333796	79	-0.035948
AOC2	17	40995609	41003224	21	-0.035933
PPP4R2	3	73044985	73118849	403	-0.035621
TSFM	12	58175528	58197139	68	-0.035621
SEC61B	9	101983570	101993401	48	-0.035606
SLC35B4	7	133973089	134002327	152	-0.035495
ZDHHC5	11	57434223	57469159	96	-0.035439
FAM53A	4	1640608	1686488	254	0.035437
C1orf233	1	1532388	1535976	9	-0.035414
FAM46B	1	27330511	27339833	27	-0.035399
KLKB1	4	187147502	187180125	192	-0.035313
NDUFA12	12	95364104	95397989	236	-0.035268
PSMB10	16	67967407	67971280	11	0.035226
OR11G2	14	20664495	20667032	22	-0.035111
ATG5	6	106631351	106774195	565	-0.035057
CARS	11	3021152	3079181	295	0.03505
BAD	11	64036300	64052676	62	-0.03498
ME2	18	48404432	48476665	243	0.034966
PSMG2	18	12657738	12726239	313	0.034941
FLRT3	20	14303639	14318813	51	0.034934
CXCR2	2	218989013	219002476	44	-0.034916
DDX43	6	74103285	74127789	73	-0.034856
STAT3	17	40464342	40541086	240	0.034849
WDR59	16	74906468	75019526	625	0.034755
NTSR1	20	61339189	61394623	387	0.034738
ZNF256	19	58451201	58459577	21	-0.034706
APBA3	19	3749771	3762173	78	0.034615
NPC1	18	21085148	21167081	287	-0.034532
NECAB2	16	84001237	84036879	429	0.034506
FCAMR	1	207130312	207144470	62	0.034485
VWF	12	6057040	6234336	1043	-0.03444
PPP2R1A	19	52692055	52730178	203	0.034438
TRPV2	17	16317856	16340817	97	-0.034351
C16orf52	16	22018456	22096475	182	0.03428
CCDC79	16	66787879	66836023	144	-0.034175
SSU72	1	1476053	1510762	149	-0.034168
PICK1	22	38452262	38472208	62	-0.034122
HSPA8	11	122927200	122933574	48	0.034074
TRAF1	9	123663671	123691951	160	0.034027
FIGN	2	164460447	164593118	396	-0.034018
ARHGAP9	12	57865038	57883256	72	0.03401
STK11	19	1204798	1228934	121	0.034003
TSR1	17	2224972	2241178	56	-0.033973
TIMM44	19	7990603	8009208	115	0.033825
PDIA2	16	332118	337715	54	0.033818
SLC7A8	14	23593504	23653369	235	0.033807
SCARB1	12	125261174	125349019	488	-0.033768
HORMAD1	1	150669535	150693872	95	-0.03371
IL1RAP	3	190230840	190379356	723	0.033672
AMZ2	17	66201127	66253805	404	0.033629
INTS6	13	51926678	52027775	406	0.033293
HEXB	5	73934547	74017613	401	0.033254
JAK1	1	65297906	65433093	578	0.033205
C9orf24	9	34378017	34398398	62	0.03309
PPP2CA	5	133531148	133562450	140	-0.033062
GALNT15	3	16215086	16286533	391	-0.033031
POMP	13	29232141	29253594	75	0.032939
ARIH2	3	48955265	49023474	149	-0.032891
DHX9	1	182807439	182857617	196	-0.032808
PLEKHG1	6	150919999	151165301	1333	0.032799
OVGP1	1	111955937	111970899	88	0.032773
MRPL44	2	224821121	224832931	36	-0.032693
ZBTB49	4	4290924	4324013	179	-0.032445
RARB	3	25214638	25639923	2641	0.032353
TBC1D2	9	100960280	101018503	342	-0.03229
ADGRE5	19	14490403	14520037	119	0.032231
SLC9A1	1	27424300	27482121	144	-0.032211
QRICH2	17	74269130	74305271	197	0.032164
CCDC13	3	42748764	42815245	250	-0.032081
PBX1	1	164527597	164821567	1276	-0.031975
RNF115	1	145609990	145689505	206	-0.03191
TTC28	22	28373002	29076353	2401	0.031903
ZFAT	8	135489031	135725792	1155	-0.031866
C15orf48	15	45721727	45726147	16	-0.031832
BTNL8	5	180325077	180378406	264	0.031819
CAMKV	3	49894414	49908155	31	0.031722
GAS8	16	90085056	90111879	189	-0.031664
CNN3	1	95361507	95393235	177	0.031605
TMEM14A	6	52534884	52551886	89	-0.031603
TM4SF19	3	196049417	196065791	74	0.031506
FGF14	13	102372205	103054624	3023	-0.031289
ZBTB3	11	62517435	62522156	14	0.031268
TSPYL5	8	98284714	98290692	29	-0.031206
BCAR1	16	75261928	75302451	254	-0.031103
PYCRL	8	144685083	144692284	42	-0.031027
NUPL2	7	23220446	23241130	108	-0.030949
ALDOA	16	30063411	30082241	41	-0.030913
RFC2	7	73644832	73669288	84	0.030773
ACER3	11	76570917	76735350	776	-0.030693
ZNF98	19	22572899	22605648	140	-0.030368
EMX2	10	119300956	119309557	35	0.030196
ANAPC4	4	25377848	25420620	203	-0.030185
REXO2	11	114309108	114321501	51	-0.03017
CKAP2	13	53028495	53051263	151	-0.030123
TRIM10	6	30118722	30129211	104	0.030108
SUN2	22	39129719	39162838	119	-0.02998
FAM86B1	8	12038613	12052124	2	0.029925
CYYR1	21	27837528	27946103	473	-0.029876
RNF25	2	219527587	219537281	39	-0.029854
NUP210	3	13356730	13462319	509	0.029845
CYP4V2	4	187111565	187135117	148	-0.029751
PRR11	17	57231860	57284570	172	0.029713
ANKRD61	7	6070007	6076683	33	0.029625
SMAP2	1	40838378	40889498	195	-0.029506
C14orf79	14	105451125	105466556	75	-0.029496
SOGA3	6	127758551	127842438	312	-0.029375
2023-09-03	22	42371855	42394725	114	0.029364
C4orf51	4	146600356	146654449	288	0.029337
NDST4	4	115747931	116035532	1482	-0.029259
DLGAP4	20	34994444	35157540	424	-0.029162
OR7A5	19	14936139	14939776	16	-0.029157
TCTEX1D2	3	196017090	196045665	108	0.028987
YTHDF3	8	64080112	64125846	121	0.028928
CCNO	5	54525980	54530008	15	-0.028928
POU3F3	2	105470969	105473971	17	-0.028805
ZNF805	19	57751053	57774606	139	-0.028718
CYB561A3	11	61115220	61130255	33	0.028694
HSD17B4	5	118787138	118878530	431	-0.028567
P2RY6	11	72974550	73010170	134	-0.028478
KIF3B	20	30864443	30923314	200	-0.028429
PVRL1	11	119507808	119599935	355	0.028341
SART3	12	108914991	108955665	198	-0.028171
TMEM178A	2	39891638	39945603	150	-0.028018
IFNL2	19	39758157	39761232	18	-0.027964
PTPN13	4	87514468	87736832	891	-0.027851
FAM186B	12	49975658	49999933	87	0.027787
CAPN12	19	39219832	39235614	85	0.027695
FAM222A	12	110151187	110208812	241	0.027692
ARSG	17	66254323	66426016	760	0.027647
NUDT14	14	105638274	105648160	47	0.027597
FAM49A	2	16729727	16847634	521	0.027583
MS4A2	11	59854734	59866440	49	-0.027538
ZNF592	15	85290818	85350163	226	0.027506
KIF16B	20	16251742	16554579	1683	-0.027328
PIN1	19	9944883	9960865	66	0.027272
NPFFR1	10	72013713	72043950	171	0.027171
CD200R1	3	112640532	112694450	283	-0.027149
LGALS1	22	38070613	38076309	26	0.027109
PADI1	1	17530621	17573001	271	-0.026948
CNFN	19	42890171	42894944	22	0.026915
KRTAP10-11	21	46065331	46068067	17	0.026828
GNB4	3	179112876	179169871	228	0.026775
SHCBP1L	1	182868000	182923053	208	-0.026753
RAB10	2	26255729	26360823	422	-0.026651
CAMP	3	48263837	48267481	5	0.026569
VAC14	16	70720342	70835574	518	0.02639
NARS2	11	78146007	78286409	592	0.026328
PRSS57	19	684546	695962	144	0.026233
DCLRE1A	10	115593483	115614663	50	0.026197
MED13L	12	116395381	116715491	932	0.026117
BBX	3	107240783	107530676	976	0.026098
UPP2	2	158732213	158993166	1206	0.026056
SNRNP25	16	102829	108169	23	0.025989
CACNA1H	16	1202241	1272272	576	0.025984
FAM63B	15	59062393	59150254	386	0.025981
NRN1	6	5997232	6008338	58	0.025934
PHGDH	1	120253419	120287349	138	-0.025907
UTP23	8	117777742	117792949	62	-0.025859
PIEZO2	18	10669244	11149261	2684	0.025811
GNE	9	36213438	36277553	251	-0.02568
CDKL1	14	50795122	50883679	410	0.025607
HAUS4	14	23414437	23426852	47	0.025596
PIK3R1	5	67510584	67598149	381	0.025523
SLX4IP	20	10414951	10605051	935	-0.025453
GPHB5	14	63778549	63786093	51	-0.02536
EXD1	15	41473926	41523455	332	0.025122
ARHGEF4	2	131593489	131805326	1002	0.024979
EDEM2	20	33702160	33735661	152	0.024945
BOP1	8	145485056	145515620	84	0.024889
DUS4L	7	107203402	107219468	49	-0.024865
CTGF	6	132268316	132273018	16	0.024765
PRDM10	11	129768601	129873230	442	-0.024675
RNF13	3	149529475	149680426	512	0.024568
HMGN1	21	40713241	40721547	50	-0.024549
LAIR2	19	55013013	55022400	89	0.024514
TMEM70	8	74887377	74895518	53	-0.0245
PRELID2	5	145137582	145215399	288	0.024472
INPP5J	22	31517893	31531183	58	0.024388
PSMB1	6	170843204	170862917	92	0.024128
CDH26	20	58532471	58589272	242	-0.024041
FRMD3	9	85856905	86153848	1709	-0.023796
DUSP13	10	76853190	76869476	72	0.023711
FAF1	1	50905935	51426436	1456	-0.023699
SAMD5	6	147828807	148059177	1430	-0.02368
MMP21	10	127454022	127464890	34	-0.023586
LIMS2	2	128394996	128439860	252	-0.023538
ARHGAP33	19	36265417	36280224	58	0.023508
CCL8	17	32645066	32648921	17	-0.023496
COX6B2	19	55860070	55866682	27	-0.023361
LOC389602	7	155754332	155758733	30	0.023353
TGDS	13	95225308	95249011	98	-0.023146
GLCE	15	69451921	69565046	348	0.022922
CAPRIN2	12	30861486	30907948	211	0.022895
NENF	1	212605229	212620221	79	0.022828
LOC100996643	9	67287174	67323279	4	0.022759
CAMK2G	10	75571259	75634849	180	0.022731
TMEM8C	9	136378708	136390568	59	-0.022677
OR6K6	1	158723606	158726137	17	0.022409
SERPINA5	14	95046706	95059957	115	0.022014
A2ML1	12	8974150	9029881	322	-0.021904
MS4A14	11	60162487	60185729	109	0.021773
ERVV-2	19	53546991	53554880	67	0.021714
ASPHD2	22	26824280	26841478	84	0.02167
C15orf61	15	67812522	67820141	24	-0.021652
PRELID1	5	176729763	176734460	21	0.021584
SPIDR	8	48172489	48649063	1064	0.021574
TADA2B	4	7044156	7060179	84	-0.021457
EEF2KMT	16	5133301	5148289	123	-0.021423
ZNF613	19	52429688	52449511	105	0.021309
GOLGA8M	15	28942917	28965422	72	-0.021195
ADAM15	1	155022748	155035752	44	0.021184
TRIM52	5	180682373	180688661	25	-0.021173
MIXL1	1	226410325	226415256	12	-0.021144
TRIM41	5	180649263	180663308	76	-0.021021
ITPA	20	3188514	3205016	106	0.021009
POU5F1	6	31131114	31138951	87	0.020928
YAP1	11	101980151	102104654	493	-0.02088
TRAIP	3	49865028	49894492	68	0.020826
FBXW9	19	12798730	12808149	39	0.02066
ACSL1	4	185675749	185747715	387	-0.020443
ACKR1	1	159172803	159176790	29	-0.02042
MRS2	6	24402141	24426316	167	0.020404
STRC	15	43890685	44002786	308	-0.020364
TMEM214	2	27254774	27265065	27	-0.020341
CPNE8	12	39045002	39300895	1133	0.02018
IQGAP2	5	75698131	76004457	1483	0.020158
TBX1	22	19743226	19771616	160	-0.02012
ZBED6CL	7	150025938	150030310	27	-0.020086
CACNA1G	17	48637429	48705335	280	-0.020077
MPG	16	126018	136350	55	0.020017
CTDP1	18	77438801	77515010	484	-0.02001
TMEM150C	4	83403329	83484095	322	0.020007
TFDP1	13	114238003	114296288	204	-0.019902
SLC9A5	16	67281855	67306594	57	0.019815
IGFL1	19	46732009	46735000	15	0.019766
CLCF1	11	67130635	67142148	40	-0.019663
MEX3B	15	82333119	82338984	13	-0.019559
TNFSF12-TNFSF13	17	7451375	7465425	68	0.019556
CHST8	19	34111861	34264914	877	-0.019452
SGCB	4	52884752	52904985	59	-0.019452
GPRIN3	4	90161427	90229661	321	0.019428
PLK3	1	45264638	45272167	37	-0.019418
RUNDC3A	17	42384786	42396539	40	-0.019336
MRPL39	21	26956968	26980301	110	-0.019327
MBOAT1	6	20098915	20213195	560	-0.019308
FRMPD1	9	37650052	37747401	512	0.019283
KCNMB1	5	169804165	169817181	101	0.019259
HTRA2	2	74755532	74761183	13	-0.019253
TRAPPC11	4	184579420	184635247	304	0.019229
CENPV	17	16244831	16257312	38	0.019229
KRT6C	12	52861300	52868069	78	-0.019207
KIAA1107	1	92631609	92650780	57	0.019186
DCXR	17	79992757	79996073	25	0.01918
ADCK4	19	41196434	41223290	110	0.01909
B3GALT6	1	1166629	1170921	21	-0.018972
CSGALNACT1	8	19260672	19540761	1708	0.018955
NCSTN	1	160312063	160329242	78	-0.018834
CRB2	9	126117448	126141534	147	0.018809
C11orf53	11	111125707	111157473	126	-0.018636
ZIC4	3	147102835	147125096	71	-0.018537
IL9	5	135226935	135232016	20	0.018483
FAM96B	16	66964958	66968826	12	0.018311
BUD13	11	116617886	116644214	146	0.017891
DAB1	1	57459453	58716711	5822	-0.017693
SLC7A14	3	170176342	170304363	524	-0.017665
TRAP1	16	3707038	3768098	337	-0.017653
SIL1	5	138281409	138534565	706	0.01763
SQRDL	15	45922346	45983992	324	0.017566
PAX1	20	21685297	21699624	37	-0.017545
FZR1	19	3505261	3537255	151	-0.017434
CBX4	17	77805955	77813722	26	0.017388
RTFDC1	20	55042641	55094442	189	-0.017369
ERP27	12	15065961	15091963	141	-0.017346
SWSAP1	19	11484383	11488127	7	0.017312
CDKL3	5	133570817	133707305	415	0.01719
LIMK2	22	31607225	31676566	251	-0.017178
OTUD1	10	23727198	23731810	18	-0.017166
DGKI	7	137073385	137532109	1948	0.016939
TRNP1	1	27319189	27327877	22	0.016907
CYP4F11	19	16022180	16046176	161	0.016895
C10orf107	10	63421709	63527024	549	0.016857
KLRC4-KLRK1	12	10523952	10563245	158	-0.01682
RERGL	12	18232803	18243639	50	0.01665
CD160	1	145694798	145716139	53	0.016528
LPIN3	20	39968495	39989722	103	0.016433
LOC101928596	1	169072226	169074645	19	0.016377
TOMM20L	14	58861644	58875919	23	0.016363
NGF	1	115827537	115881357	270	0.016323
ENTHD1	22	40138049	40290294	369	-0.016235
VAMP8	2	85803614	85809656	24	-0.016164
MTFMT	15	65292850	65322477	163	0.016163
CNOT6	5	179920412	180005858	506	0.016054
NF2	22	29998545	30095089	326	-0.01601
NRG3	10	83634070	84747435	5082	-0.015931
NDUFA11	19	5890287	5904524	99	-0.015774
CLU	8	27453434	27472828	66	-0.01575
SH2D5	1	21045225	21059633	68	-0.015714
KIF28P	1	246933900	247003974	410	0.015642
GNG8	19	47136333	47138439	11	-0.015476
FNDC9	5	156767607	156773229	29	-0.015418
GUCA2A	1	42627362	42630895	9	-0.015352
SMDT1	22	42474695	42480788	17	-0.015331
ACACB	12	109553222	109706531	701	0.015301
DNAH8	6	38682117	38999074	1765	-0.015264
LEMD1	1	205349506	205391714	210	-0.015204
LOC728392	17	5401747	5405542	21	-0.015162
VARS	6	31744295	31764212	65	-0.015151
ZNF423	16	49523515	49892330	1655	0.015148
MLPH	2	238394053	238464461	544	-0.015126
TNNT2	1	201327136	201347336	117	0.015082
TRIP6	7	100463950	100471576	33	0.015071
ZBED5	11	10873251	10880120	38	-0.015024
OR2D3	11	6941233	6943725	18	-0.015021
EML3	11	62368690	62380992	43	0.01502
MRPL19	2	75872909	75889834	78	-0.015
CFL2	14	35178588	35184529	23	-0.014932
MPHOSPH8	13	20206787	20248099	185	0.014918
GPR52	1	174416212	174419183	4	-0.014835
ORC2	2	201773894	201828924	131	0.014804
ETF1	5	137840782	137879489	142	0.014718
FAM71E2	19	55865276	55875120	66	-0.014673
TMEM190	19	55887204	55890112	15	-0.014649
C8orf82	8	145750599	145754985	15	0.014646
DCDC5	11	30884150	31014733	372	-0.014611
TRAF3IP3	1	209928393	209956168	127	0.014493
FAM157A	3	197878039	197908228	43	-0.01444
SYF2	1	25547767	25559513	31	-0.014219
CREB3	9	35731317	35737505	20	0.014181
DEFB113	6	49935390	49937838	7	0.014174
OAS1	12	113343739	113358212	41	-0.014159
PLEKHF1	19	30155327	30166884	38	-0.014094
CHST11	12	104849692	105156292	1576	0.013974
EFHC1	6	52283994	52361083	341	-0.013842
TXN2	22	36862083	36878572	112	0.013823
EXD2	14	69657194	69711237	173	-0.0138
INO80C	18	33031194	33078610	158	0.013758
LDHC	11	18432851	18473298	237	-0.013741
ERP29	12	112450152	112461524	31	-0.013656
CCDC15	11	124823017	124911885	404	0.013559
C5orf42	5	37078423	37250030	478	-0.013366
HOXB9	17	46697518	46704335	42	-0.013303
C10orf113	10	21413692	21435988	75	-0.013284
TIMM22	17	899357	905907	33	-0.013062
IFNA8	9	21408146	21410684	11	-0.01299
TIMELESS	12	56809157	56843700	143	0.012905
CSTL1	20	23419322	23426067	36	-0.012898
ZNF180	19	44977645	45005074	202	0.012822
OR5K4	3	98071698	98074163	7	-0.012763
TSGA10IP	11	65712115	65727934	44	0.012741
MLF2	12	6856158	6863221	32	-0.012735
HAS1	19	52215365	52227739	75	0.012673
PNMA1	14	74177486	74181628	13	-0.012602
MRPL49	11	64888655	64895341	20	0.012584
OR6M1	11	123675116	123677557	12	0.01244
PPIA	7	44835241	44843216	43	0.012387
ULK2	17	19673143	19771739	304	-0.012154
EDDM3A	14	21213099	21217039	39	-0.012145
SENP5	3	196593727	196662085	323	0.011995
PRDM7	16	90121974	90144208	106	0.011954
SH2B2	7	101927405	101962678	140	-0.011947
DDX56	7	44604016	44615042	67	-0.011802
NDST1	5	149864365	149938273	281	0.01179
PANK2	20	3868486	3905038	162	-0.011692
PML	15	74286014	74340660	230	-0.011562
ANKHD1	5	139780399	139919941	290	0.011515
KIF26B	1	245317287	245866928	3390	0.011506
ZNF763	19	12074796	12091714	115	-0.011486
IGSF21	1	18433240	18705477	1528	-0.011476
OR51B6	11	5371738	5374176	45	0.011425
PELI3	11	66232798	66245308	32	-0.01134
RASA4	7	102219093	102257705	11	0.011296
IFNA21	9	21164636	21167159	12	0.011278
ARPC3	12	110871695	110888722	77	-0.011183
PLEKHA2	8	38757753	38831931	319	0.011162
PCDHAC1	5	140305302	140392429	339	0.01115
SLC5A9	1	48687339	48714816	106	-0.011108
ALX3	1	110601997	110613822	59	0.011011
VWA7	6	31732178	31745608	70	0.010986
REEP1	2	86440116	86565706	588	0.010961
RNF212	4	1049039	1107852	429	0.010938
MBTPS1	16	84086368	84151017	414	0.010884
ZNF726	19	24096684	24117269	97	0.010869
PRAC1	17	46798081	46800382	9	-0.010803
TMEM62	15	43424722	43477842	111	-0.010709
BCL10	1	85730459	85743104	77	0.010691
TANGO6	16	68876456	69119585	848	0.010631
RNF168	3	196194654	196231139	210	0.010524
TRABD2B	1	48225200	48463509	1000	-0.010523
SP9	2	175198769	175206359	35	-0.010413
TMEM168	7	112404364	112431268	76	0.010343
KLHL41	2	170365212	170383272	55	-0.010326
GLRA1	5	151201074	151304897	351	-0.010269
CX3CR1	3	39303985	39323726	91	-0.01012
THTPA	14	23979969	24029290	143	0.010082
MOV10	1	113216048	113243868	95	0.0099968
DHODH	16	72041643	72059816	91	-0.009842
SLC5A2	16	31493439	31502591	19	-0.0097909
PRPF38B	1	109233932	109244925	19	0.0097768
YBEY	21	47705250	47733520	218	-0.0097623
CRNN	1	152380719	152387250	22	-0.0097322
RAB8A	19	16221490	16244945	110	0.0095098
TIGD4	4	153688837	153701416	44	-0.0094438
ACADL	2	211051632	211090715	82	0.0093083
GOLGA3	12	133344495	133406159	363	-0.0092567
PZP	12	9300436	9361466	271	-0.0091862
TBC1D3H	17	34744936	34757550	6	0.0090656
POLR2J	7	102112547	102119946	58	0.0090466
LOC402096	2	106960022	106991982	184	0.0089865
OR2M4	1	248401231	248403666	8	-0.0088866
CEP72	5	611405	656307	279	0.0087736
FJX1	11	35638735	35642921	11	0.0087435
PAQR3	4	79835364	79861082	118	0.008686
LILRA5	19	54817353	54824909	31	-0.0086682
FAM19A4	3	68779915	68982261	1057	-0.00866
HS3ST3A1	17	13398006	13505744	652	-0.0086501
DHRS12	13	52329614	52380167	179	-0.0085881
SSSCA1	11	65335651	65340575	21	-0.0083227
ZMIZ2	7	44787168	44809980	76	-0.0083165
ARPIN	15	90442832	90456722	57	0.0081995
GFRA2	8	21548530	21672892	460	-0.0080007
RIBC2	22	45808572	45828802	119	-0.0079642
FOXS1	20	30431103	30433920	9	0.0079087
COMMD10	5	115419727	115629478	1743	0.0078999
RIMBP2	12	130879681	131201328	2124	-0.0077132
IL25	14	23841018	23846112	22	0.0076862
LOC100128108	15	102276297	102288044	36	0.0076733
IFI27L1	14	94546639	94569560	150	0.0076363
C6orf58	6	127897319	127913463	54	0.0076301
GABRA6	5	161111658	161130098	75	-0.0076031
CCDC117	22	29167662	29185783	100	0.0075193
DNASE1L2	16	2285253	2289212	17	-0.0074156
BCS1L	2	219523379	219528666	18	0.0073619
FGD6	12	95469525	95611740	678	0.0073413
MOCS1	6	39871034	39902790	181	-0.0073375
ATP5J	21	27095791	27108465	43	-0.0072669
STXBP5	6	147524494	147712112	552	-0.0071386
KIAA1715	2	176789410	176867518	299	0.0071292
C1orf100	1	244514937	244552890	246	0.0071025
C17orf102	17	32900142	32906888	41	-0.007098
ANKRD29	18	21178977	21243349	204	-0.0070689
ZFP64	20	50699550	50809024	598	-0.0070449
RASSF7	11	559309	564525	30	-0.0069925
OR2T29	1	248720845	248723292	12	0.0068795
SRPRB	3	133501877	133540836	138	-0.0068606
KDELR1	19	48884827	48895310	44	-0.0068576
STAC2	17	37365789	37382540	81	-0.0067949
GRAMD1B	11	123324191	123498978	896	-0.006704
OR5AK2	11	56755389	56757818	14	-0.006623
FAM200A	7	99142923	99156615	30	0.0066032
CFAP97	4	186079815	186125682	221	-0.0064353
HIST1H2BI	6	26272204	26274140	10	0.0063939
RAB15	14	65411532	65439516	124	0.0062568
ADGRG7	3	100327433	100414823	497	0.0062434
PAFAH2	1	26285258	26326866	149	0.0062066
TRPM1	15	31292264	31453976	865	-0.0061959
RDH11	14	68142517	68163010	75	-0.0059955
SEMA4A	1	156116145	156148042	101	-0.0059882
PLEKHH1	14	67998916	68056755	268	-0.005933
KHDC3L	6	74071400	74074398	9	-0.0058949
MYH7	14	23880947	23905370	112	0.0058047
DVL2	17	7127661	7138367	35	0.0056391
RFX7	15	56378479	56536228	675	0.0055502
DAP	5	10678342	10761887	415	0.0053854
ANGPTL6	19	10202013	10216210	64	-0.0052494
ORAI1	12	122063455	122080446	80	0.0052396
AGAP4	10	46320040	46359001	22	0.0051894
ALDH16A1	19	49955473	49974805	115	-0.0051744
ADAL	15	43621872	43646596	106	-0.0051236
CCDC96	4	7041576	7045228	13	-0.0051135
YWHAE	17	1246833	1304169	396	0.0051048
ANO7	2	242126924	242165291	245	0.0050533
CCL11	17	32611687	32615699	21	0.0050408
NPPB	1	11916521	11919492	10	-0.0049894
CRYGC	2	208991861	208995054	21	0.0049889
EGR3	8	22544172	22551315	19	-0.004948
DSC2	18	28644938	28682888	113	0.0049467
LTB	6	31547335	31550702	14	-0.004912
CENPQ	6	49430054	49461320	100	-0.0048868
EIF2AK1	7	6060878	6099360	223	0.0048753
TXNDC2	18	9884723	9889772	40	-0.004723
C19orf18	19	58468805	58486402	99	0.0047204
BMPR2	2	203240033	203432974	632	0.0046142
EEF2K	16	22216592	22300566	299	-0.0044624
BCL7C	16	30844373	30906352	144	-0.0044303
CDK9	9	130547305	130553552	27	-0.0044071
ALS2	2	202563986	202646395	385	-0.0042137
ANP32B	9	100744479	100781360	118	0.0041845
ASB15	7	123240882	123278451	122	-0.0041037
GUCA1A	6	42122144	42148294	184	0.0039775
CLEC4F	2	71034775	71048232	64	0.0039689
PYGM	11	64512861	64528687	61	0.0038981
CNIH1	14	54889279	54908822	90	-0.0037842
LOC101929322	7	64989495	65020738	12	0.0037835
CXCL12	10	44864601	44881045	108	0.003779
CYBA	16	88708697	88717992	64	-0.0037493
RASL10A	22	29707922	29712245	11	-0.003722
THEMIS	6	128028339	128240276	709	0.0036252
CYFIP1	15	22891667	23004103	671	-0.003603
GATM	15	45652322	45671480	60	-0.0034714
DEFA4	8	6792345	6796286	46	0.0034465
ADAM17	2	9628392	9696417	240	0.003441
ZNF609	15	64790619	64978767	597	0.0034025
PROL1	4	71262599	71276414	70	-0.00326
GNG12	1	68166149	68299936	574	-0.0032547
C3orf14	3	62303648	62322388	44	-0.0032487
SIGLEC15	18	43404545	43423021	86	0.0031089
CCDC38	12	96259826	96336928	428	0.0030568
FAM122A	9	71393964	71399109	21	-0.003016
MYL6	12	56551045	56555866	14	0.0030003
GALK2	15	49446974	49660455	945	0.0029897
TMEM123	11	102266056	102324275	207	0.0028861
BCAT2	19	49297319	49314820	60	0.0028728
PRAMEF17	1	13715088	13719564	9	-0.00279
GTF3C3	2	197626756	197664992	85	-0.0026481
POLRMT	19	616223	634165	159	-0.0026005
GNB3	12	6948375	6957064	33	0.0025893
PWWP2B	10	134209702	134231863	156	-0.0025195
PTPRS	19	5204514	5341314	736	0.0024614
FAM26D	6	116849176	116880531	113	-0.0023893
EFCAB3	17	60446579	60494340	146	0.0023615
MRPS28	8	80829952	80943016	404	-0.0023418
WDR64	1	241814580	241965935	771	0.00227
TRPV1	17	3467740	3513205	326	-0.0022302
SRR	17	2206244	2229053	79	0.0022298
FBXO10	9	37509889	37576750	316	0.0021241
RALGPS1	9	129676053	129985945	1045	-0.0021155
NDC80	18	2570510	2617134	192	-0.0021021
TERT	5	1252282	1295678	208	0.00198
PPP1R9B	17	48210101	48228377	52	0.0019392
CLEC7A	12	10268376	10283368	87	0.00192
PDAP1	7	98991296	99006805	43	0.0018735
LOC100996274	18	76903758	76907412	18	-0.0018467
LSM2	6	31764169	31775261	47	-0.0018231
KRT15	17	39668997	39678533	30	-0.0017886
DOC2B	17	5009	31921	126	0.0017858
HACD3	15	65821804	65871193	196	-0.0015701
LRR1	14	50064383	50081890	87	0.0015284
MTERF1	7	91501021	91510516	30	-0.0014928
DCHS2	4	155154527	155413430	1242	-0.0012784
ORAI3	16	30959405	30966759	10	-0.0012548
HNRNPH3	10	70090768	70103453	35	-0.0012389
KLHL12	1	202859230	202898266	148	0.001212
CTSA	20	44518591	44527959	27	0.0010751
PDIA3	15	44037326	44065304	82	0.00097449
MINPP1	10	89263223	89313718	190	-0.00090782
FCRL6	1	159769282	159786547	106	-0.0008469
CMTM8	3	32279171	32412317	736	-0.00080964
SYNPO2	4	119808996	119982902	827	-0.00078124
ATP13A4	3	193118866	193273310	666	0.00062565
OR2K2	9	114088763	114092452	7	-0.0004746
TTC7A	2	47167313	47303775	864	-0.000453
CNOT2	12	70635774	70749273	490	-0.000441
SLC2A1	1	43390046	43425347	190	-0.00043382
ZNF48	16	30388633	30411929	90	0.00035053
CD46	1	207924383	207969361	172	-0.00034923
GSE1	16	85202152	85710312	3265	0.0001869
SSB	2	170654322	170669074	63	0.00018438
CHMP2B	3	87275413	87305198	133	0.00018331
TP73	1	3568129	3653265	488	-0.00017405
VTI1B	14	68112621	68142200	132	-0.00014218
SLC4A8	12	51784101	51910047	416	0.00010952
ZNF507	19	32835514	32879073	150	9.67e-05

### Sheet: func. dysphagia
GENE	CHR	START	STOP	NSNPS	ZSTAT
RBM42	19	36118980	36129087	39	4.729
LAMA2	6	129203286	129838211	2720	4.4471
GPR176	15	40090223	40213593	442	4.0675
TMEM61	1	55445271	55458466	84	-3.9128
HIST1H4G	6	26245839	26247705	12	-3.8258
RUVBL2	19	49495738	49519683	124	3.761
ARL5C	17	37312147	37322914	83	3.6982
EHD4	15	42190638	42265255	304	-3.6799
NANOS2	19	46415472	46418536	15	3.5787
ZNF37A	10	38382264	38412780	176	3.5397
HAUS5	19	36102646	36116751	43	3.5252
BHMG1	19	46235515	46267876	99	3.4588
BPIFB4	20	31668318	31700057	197	-3.4548
CECR6	22	17596189	17602757	36	-3.4268
BSND	1	55463617	55474965	69	-3.4202
RCSD1	1	167598474	167678433	474	3.3632
KCNA2	1	111135202	111174596	166	-3.3423
MTNR1B	11	92701789	92716448	62	3.3313
CCDC124	19	18042824	18055294	62	-3.3039
HIST1H1T	6	26106640	26108864	11	-3.3037
CAPZA2	7	116501533	116559815	144	3.2768
CST9	20	23582047	23587110	24	-3.2597
SIX5	19	46267043	46272997	22	3.2248
PDIA6	2	10907889	10978603	566	3.2202
BZW1	2	201675262	201689069	40	3.2098
PDE4DIP	1	144850424	145076686	143	-3.2019
FAM200A	7	99142923	99156615	30	3.1982
RAB3A	19	18306609	18315374	39	-3.1961
C2orf73	2	54557006	54589214	124	-3.1834
CTRC	1	15763938	15773653	44	3.1791
DMPK	19	46271975	46286315	58	3.1765
MAG	19	35781989	35805210	98	3.1487
P2RX5	17	3574156	3600198	129	-3.1411
CCZ1B	7	6837566	6866426	102	3.1398
COQ3	6	99816279	99842582	135	-3.1396
SMYD5	2	73440366	73454855	47	3.1393
PRB1	12	11503757	11509024	41	-3.12
FBXO46	19	46212887	46234651	62	3.115
PCDHGA12	5	140809158	140893046	384	-3.1034
RABL3	3	120404528	120461884	205	3.1025
FKBP3	14	45583802	45604232	48	3.0844
DGCR8	22	20066755	20099900	173	-3.0536
ETV2	19	36131647	36136507	15	3.0344
DGAT2	11	75478778	75513081	82	3.0339
TMEM154	4	153546266	153601817	267	3.0339
ETNK1	12	22777076	22844108	167	3.0312
LIPT1	2	99770418	99780120	50	-3.0253
RPS21	20	60961121	60964076	23	-3.0198
LHB	19	49518237	49520850	29	3.0172
SNAP91	6	84261604	84419627	479	3.0048
LOC101929060	19	300450	305005	32	-3.0035
ZNF655	7	99155034	99174576	55	2.9854
TEDDM1	1	182366252	182370251	16	2.9827
OLA1	2	174936175	175113865	743	2.9786
BIRC3	11	102187181	102210634	58	2.9772
NAALADL1	11	64811295	64826509	38	-2.9743
RAB3GAP2	1	220320610	220446343	424	2.9726
GLUL	1	182349839	182361841	60	2.9652
SNX8	7	2290405	2354599	415	2.9612
TMEM212	3	171560139	171577608	64	2.9607
OR56A4	11	6022281	6024878	15	2.9485
KREMEN1	22	29468066	29564821	433	2.9469
KLF7	2	207937861	208032470	422	2.9407
PRAMEF1	1	12850546	12857277	73	-2.9405
IL10RB	21	34637665	34670039	154	-2.9395
GSKIP	14	96828789	96854127	69	-2.9351
RSPH6A	19	46297968	46319105	92	2.9331
SMTN	22	31476282	31501110	101	-2.9142
FAM187B	19	35714704	35720128	30	2.9131
DMWD	19	46285205	46296560	29	2.911
FRZB	2	183697002	183731998	158	2.9091
KIAA0319L	1	35898091	36023537	364	-2.9052
PRMT9	4	148557936	148605881	116	2.8999
ADRBK1	11	67032905	67054529	61	-2.8994
RPL38	17	72198795	72206519	37	-2.8948
UGDH	4	39499375	39529718	166	2.8942
CCR5	3	46410633	46418197	31	-2.8826
NAGA	22	42453338	42467352	51	-2.8797
TMEM184C	4	148537539	148557174	48	2.8797
SNRPE	1	203829740	203840780	55	2.8772
CLEC19A	16	19296105	19322769	144	-2.8652
GTF2E1	3	120460558	120502716	155	2.8558
ANGEL2	1	213164524	213189668	76	-2.8501
SLC9A4	2	103088173	103150933	353	2.8491
TPGS2	18	34358513	34409679	165	2.8443
OR10J5	1	159503868	159506297	10	-2.8434
PRPF39	14	45552302	45585304	90	2.8432
NOS1AP	1	162038581	162340313	1558	2.8395
FBXO41	2	73480810	73497258	54	2.8355
SOX2	3	181428712	181432724	8	2.8314
DNAJB7	22	41254553	41258630	14	-2.8274
TYMSOS	18	648620	658840	54	-2.8206
F3	1	94993732	95007913	49	-2.8163
KLRG2	7	139137088	139168957	200	-2.8155
PRADC1	2	73454134	73460856	28	2.8143
CRB2	9	126117448	126141534	139	2.8129
CD320	19	8366011	8373939	63	2.812
ATP5J2-PTCD1	7	99013362	99064324	212	2.8095
CUL9	6	43148913	43192825	150	2.8042
LAYN	11	111410233	111432970	66	-2.7934
CAPN1	11	64947686	64979977	103	-2.7863
PTCD1	7	99013362	99046311	147	2.7839
ZNF414	19	8574462	8579548	34	-2.7838
OR52B2	11	6189585	6192056	13	2.7836
ZNF789	7	99069476	99085908	57	2.7828
NOB1	16	69774757	69789371	60	-2.7776
BRAT1	7	2576444	2595892	134	-2.7772
GATA3	10	8086294	8117664	196	-2.7764
ZKSCAN5	7	99101273	99131945	81	2.7705
POLR2A	17	7386698	7418435	180	2.7695
PCDHGA11	5	140799537	140893046	441	-2.7668
MAEL	1	166957394	166991951	135	-2.7647
SETD3	14	99863083	99947728	206	2.7628
CLIC5	6	45865188	46048585	825	2.762
PTK7	6	43043006	43129958	350	2.7613
PRAMEF4	1	12938033	12946525	77	2.7608
CCDC64	12	120426648	120532799	353	-2.7596
DDX28	16	68054177	68058270	13	-2.7588
CORO1A	16	30193731	30200897	17	-2.758
PGD	1	10457884	10481065	89	-2.7574
CECR5	22	17617410	17646677	170	-2.7547
OR2S2	9	35956105	35958651	8	2.7518
SCGB1C1	11	187101	195075	16	-2.7487
GJA9	1	39338739	39347798	48	-2.7428
NDUFB3	2	201935462	201950973	53	2.7419
ISCA2	14	74959423	74962771	12	-2.7413
CCT7	2	73460364	73480650	69	2.7345
LAX1	1	203733284	203746000	61	2.724
TSPAN13	7	16792351	16824661	169	2.7208
ACPT	19	51292672	51298981	46	-2.7201
NDUFA7	19	8372492	8386952	70	2.7188
SCN2A	2	165985659	166249320	1120	-2.7177
CCDC67	11	93062156	93172136	490	2.7175
SPRR1B	1	153002679	153005876	31	-2.7147
ZNF705D	8	11945847	11973525	11	2.7093
SRF	6	43137920	43149744	26	2.7062
ZNF230	19	44506077	44518572	61	-2.7022
PXN	12	120647242	120704074	160	-2.6977
FOXA3	19	46366518	46377555	42	2.6972
HDGFL1	6	22568678	22571250	12	2.6961
MOB3A	19	2070031	2097001	122	-2.6955
ZNF35	3	44689108	44702783	33	2.6938
ATP5J2	7	99054784	99064324	26	2.6904
ZNF835	19	57172729	57183651	76	-2.6886
PCDHGC5	5	140867808	140893046	112	-2.6812
PCDHGC4	5	140863741	140893046	121	-2.6806
IARS2	1	220266455	220321883	205	2.6805
PDC	1	186411698	186430740	54	2.6801
CTRB2	16	75236994	75241572	31	-2.6783
HLA-DOA	6	32970959	32977889	68	2.6776
MET	7	116311406	116438940	358	2.6774
PCDHGC3	5	140854569	140893046	151	-2.6766
EXOSC3	9	37778711	37785589	30	-2.6733
ACSS3	12	81470797	81651038	964	-2.6681
TREML1	6	41115998	41122587	20	2.6645
DNAJC19	3	180700497	180708062	26	2.6642
GLB1L3	11	134144293	134189958	218	-2.661
C15orf59	15	74026772	74045995	90	-2.6595
SEMA5A	5	9034138	9546733	2577	2.6552
DQX1	2	74744258	74753908	23	2.6543
C14orf28	14	45365433	45376960	36	2.6542
TMA16	4	164414673	164442191	98	-2.6535
MAP2K5	15	67834021	68099955	958	2.6505
NUTM2A	10	88982616	88996145	41	-2.6491
CACNA1C	12	2078952	2807615	3429	2.6434
PPP2R5B	11	64691143	64702450	33	-2.6433
C1orf189	1	154170561	154179341	18	-2.6409
AMY2A	1	104158999	104168900	28	-2.6372
ABHD10	3	111696723	111712715	88	-2.6363
PCDHGA10	5	140791743	140893046	467	-2.6361
GCG	2	162998379	163009414	32	2.6348
IMMP2L	7	110302106	111203088	3144	-2.6338
S1PR3	9	91605324	91620570	66	2.6335
TAPT1	4	16161128	16228661	339	2.6318
HOXB4	17	46651869	46656243	16	2.6311
R3HDML	20	42964798	42979932	86	-2.63
ANKRD33	12	52280745	52286005	34	-2.629
TBC1D28	17	18537738	18548240	52	2.6254
PTCD2	5	71615200	71657044	87	2.6247
FAM179B	14	45430416	45544134	361	2.6202
LOC730183	16	30708025	30710310	5	-2.6135
KCP	7	128515919	128551273	145	2.6114
WWTR1	3	149234022	149421560	1000	2.6093
TIGD1	2	233411779	233415726	14	-2.608
SKAP1	17	46209802	46508096	1023	2.6048
CPSF4	7	99035563	99055496	82	2.6038
ARHGAP18	6	129896290	130031870	600	2.6037
NOTCH2	1	120453176	120640380	362	2.6027
C5orf38	5	2751058	2756011	19	-2.6022
PAX8	2	113972574	114037027	312	-2.6
FANCM	14	45604136	45670593	209	2.5988
C1QBP	17	5335099	5342971	39	2.596
ITPR1	3	4534032	4890024	1976	-2.5937
BPIFB3	20	31642230	31661934	89	-2.5857
PCDHGB6	5	140786588	140893046	487	-2.5856
ACVR1	2	158591958	158732874	421	2.5855
PDCD7	15	65408717	65426674	59	-2.5839
KCNJ10	1	160006257	160040551	114	-2.5833
SOX30	5	157050804	157099638	202	-2.5822
BLOC1S2	10	102032035	102046969	55	-2.5815
PRPF31	19	54617790	54635650	102	2.5788
TSPYL5	8	98284714	98290692	29	-2.5781
GLO1	6	38642701	38671452	106	-2.5781
TAAR8	6	132872832	132875360	7	2.5779
PRRX2	9	132426920	132485453	319	-2.5766
GEMIN7	19	45578024	45595282	102	-2.5752
FRAS1	4	78977724	79465923	2513	2.5747
MIS18BP1	14	45671393	45723214	150	2.5728
IQCH	15	67546138	67794642	729	2.5723
CLEC12A	12	10102915	10148204	376	2.571
HERC6	4	89298838	89364749	184	-2.5688
CACNB1	17	37328709	37354456	105	2.5681
CLK1	2	201716732	201729967	51	2.568
RFC1	4	39288069	39368501	219	2.5669
KIAA1468	18	59853506	59974855	538	-2.5666
AMMECR1L	2	128618204	128644135	83	2.5664
B4GALNT1	12	58018678	58027522	31	-2.5627
ING3	7	120589817	120616211	87	2.5591
ARL10	5	175791477	175801434	40	-2.5589
SPEF2	5	35616900	35815213	871	-2.5583
KIAA1614	1	180881313	180921245	189	-2.5569
N6AMT1	21	30243513	30258195	91	2.5499
CIAO1	2	96930884	96940417	24	2.5489
OARD1	6	41033526	41040707	29	2.5482
NDUFA8	9	124893745	124922598	129	2.5472
OR1S2	11	57969676	57972153	12	-2.5443
THYN1	11	134117172	134123789	18	-2.5413
NSG1	4	4386983	4421285	168	-2.5395
ACTR2	2	65453829	65498887	173	2.5356
GPR108	19	6728925	6738133	60	-2.5355
RWDD2B	21	30377080	30392185	48	2.5354
XPNPEP3	22	41252085	41329323	182	-2.5354
MMP26	11	5008424	5014159	24	-2.5353
PCDHGB7	5	140796214	140893048	452	-2.5351
FAM126B	2	201837441	201936892	334	2.5325
COPZ2	17	46102533	46121408	86	2.5284
NOL4	18	31430064	31804015	1311	2.5263
SH3BP2	4	2793750	2843323	286	2.5244
RPLP1	15	69744159	69748384	20	2.5227
CLPTM1L	5	1316869	1345680	160	2.5223
ZBTB7C	18	45552043	45936293	2086	-2.5218
FBXO2	1	11706924	11715388	38	-2.5207
NLRP7	19	55433857	55478111	312	-2.5203
KIAA1755	20	36837907	36889674	219	-2.5177
APELA	4	165797156	165819176	117	2.5168
KXD1	19	18667572	18680697	57	2.5164
RNMT	18	13725659	13765055	170	2.51
AKAP11	13	42845261	42897903	214	-2.5098
BPNT1	1	220229824	220263749	120	2.5096
MLNR	13	49793474	49797013	8	-2.5083
IZUMO4	19	2095422	2100086	37	-2.5071
MRPS27	5	71514236	71616584	279	2.5067
SFXN1	5	174904514	174957245	277	2.5064
NFYA	6	41039707	41070646	140	2.5063
TAGLN3	3	111716586	111733235	106	-2.5045
RARS	5	167912463	167946811	213	2.504
A2ML1	12	8974150	9029881	318	2.5032
ZCCHC10	5	132331677	132362775	144	-2.5026
ITLN2	1	160913810	160925089	55	-2.5018
ACTA1	1	229565992	229570358	23	-2.5007
SAC3D1	11	64807376	64812800	22	-2.4965
GNPNAT1	14	53240911	53258886	39	2.496
CDNF	10	14860251	14880483	77	2.4958
PIK3R2	19	18262988	18281843	70	-2.495
OR2J2	6	29140311	29142851	18	2.4938
CTRL	16	67962473	67966278	13	2.4887
ZNF732	4	263464	299610	198	-2.4882
ZNF605	12	133497019	133533408	51	-2.4875
OR12D3	6	29340200	29343568	27	2.4858
BRF2	8	37700398	37707931	26	-2.4837
TMEM174	5	72463080	72471573	32	-2.4811
RPS28	19	8385384	8387780	15	2.4787
CRYBB2	22	25614612	25628336	95	-2.4781
AMDHD1	12	96336071	96362870	153	-2.4758
ST7	7	116592381	116870577	772	2.4748
RABGGTA	14	24733744	24741333	28	2.4746
SLC9A9	3	142983063	143567873	2820	2.4744
PCDHGB2	5	140738409	140893046	704	-2.4735
HPX	11	6451268	6462754	37	2.4735
LOC388282	16	57843549	57851331	36	2.4718
PDCL2	4	56421686	56458918	170	-2.4711
PRDX1	1	45975707	45989062	56	-2.4708
DPP10	2	115198899	116603828	5908	-2.4695
NEK3	13	52705779	52734496	126	-2.4686
C17orf112	17	51061879	51065512	11	2.4657
TAOK3	12	118586606	118811250	784	2.4651
ZNF441	19	11876815	11895393	113	-2.4645
ADCK1	14	78265426	78400797	795	-2.4597
C1orf198	1	230971865	231005835	208	-2.4597
PCDHGA4	5	140733768	140893046	721	-2.4596
HCRTR2	6	55038071	55148038	498	2.4593
KRTAP7-1	21	32200357	32202551	13	-2.4577
STMN2	8	80522049	80578910	239	2.4571
HDAC4	2	239968864	240323846	1927	2.4515
ARPC1A	7	98922496	98964385	133	2.4513
ZNF812	19	9799189	9811993	83	2.4507
PYGM	11	64512861	64528687	61	-2.448
KLHL28	14	45392527	45431679	111	2.4469
RAB12	18	8608443	8639880	132	2.4469
CGB1	19	49537826	49540691	27	2.4442
LTN1	21	30299466	30365777	214	2.4429
C15orf61	15	67812522	67820141	24	2.442
MTG1	10	135206621	135234674	205	2.4416
IFFO2	1	19229774	19283326	321	2.4373
C18orf42	18	5142672	5198007	299	-2.4342
SERPINE1	7	100769370	100783047	69	-2.4312
GRK7	3	141496043	141536392	178	-2.4271
PDAP1	7	98991296	99006805	43	2.4259
C7orf72	7	50134682	50199352	359	-2.4248
C2orf54	2	241824465	241836767	119	-2.4189
KIFC3	16	57791129	57897457	557	2.4179
MTA1	14	105885186	105937566	157	2.416
SERPINA6	14	94769585	94790188	119	-2.4127
OR52W1	11	6219454	6221916	8	2.4078
DLG1	3	196768431	197026671	1198	-2.4047
EEF1G	11	62326073	62341960	40	-2.4041
OR1L4	9	125485269	125487704	8	-2.4037
USP17L26	4	9335384	9338476	1	2.4034
CCNDBP1	15	43476466	43489875	26	2.4019
PCDHGB5	5	140776695	140893046	528	-2.4006
FAM47E	4	77134193	77205436	478	-2.3991
ESR2	14	64692751	64805768	447	-2.3987
SYPL1	7	105729814	105753593	93	2.398
ZNF324	19	58977412	58985445	21	2.3979
DMRT2	9	1048858	1058054	61	2.3971
SMARCA4	19	11070598	11173458	447	2.3959
ARL8B	3	5162930	5223101	210	2.395
WWP2	16	69795187	69976144	857	-2.3921
BPIFB2	20	31594384	31612015	67	-2.3916
IFNA14	9	21238201	21240478	10	-2.3886
KRT35	17	39631941	39637892	27	2.3885
TYROBP	19	36394303	36399711	33	2.3884
PKP1	1	201251580	201302621	304	-2.3859
MYOG	1	203051257	203055666	31	2.383
PLOD2	3	145786225	145879782	396	2.3829
GALNT12	9	101568981	101612863	187	-2.3826
PAGR1	16	29826528	29834316	23	-2.3818
LGALS9C	17	18379099	18398759	20	2.38
BIRC2	11	102216913	102249901	116	2.3786
LRRC20	10	72057726	72142906	460	-2.3773
CLDN12	7	90031648	90045768	49	-2.3752
RHBDL2	1	39349614	39407956	305	-2.3741
MBTPS1	16	84086368	84151017	414	-2.374
PARN	16	14528557	14724628	615	-2.3738
PPP1R17	7	31725631	31748569	102	2.3721
DNPH1	6	43192367	43197711	22	2.3692
PCDHGA5	5	140742729	140893046	690	-2.3675
SHH	7	155594558	155605467	35	2.3675
ARPC1B	7	98971298	99004726	119	2.3671
IQSEC3	12	175049	288126	651	-2.3666
OR14J1	6	29273467	29275932	15	2.3665
SPAM1	7	123564286	123611964	194	2.3661
ANKRD13B	17	27919527	27942279	53	-2.3659
ICA1	7	8151814	8302742	876	2.3653
TMCO4	1	20007706	20126924	607	2.3648
PGAM2	7	44101326	44105686	26	2.3634
PSME4	2	54090204	54198477	486	-2.3618
CLEC1B	12	10144660	10153881	56	2.3595
CAPN8	1	223713972	223853936	460	-2.3569
SLC24A2	9	19506450	19789559	1441	2.3558
GREM2	1	240651873	240775962	610	2.3546
PCDHGA7	5	140761467	140893046	611	-2.3491
LOC101927989	18	74198915	74206374	26	2.3491
SERHL2	22	42948858	42971203	154	-2.3489
KIAA0513	16	85060374	85128336	515	-2.3451
MTRNR2L7	10	37889366	37892359	16	2.3449
CD247	1	167398877	167488347	487	2.3439
TMEM56	1	95581894	95663663	356	2.3431
TMEM123	11	102266056	102324275	207	2.343
GPHA2	11	64700943	64703860	11	-2.3419
BARHL1	9	135456993	135466140	30	-2.3388
ITGA2	5	52284156	52391109	543	-2.3385
KRTAP23-1	21	31719717	31721424	7	-2.3364
MAN1A2	1	117909085	118068820	647	2.3359
PIKFYVE	2	209129990	209223975	381	2.3359
UBA52	19	18673576	18688770	63	2.3348
KLF1	19	12994236	12998517	10	2.3339
BUD31	7	99005243	99017739	54	2.3333
LGALS3	14	55594935	55612648	74	2.3331
GOLGA6C	15	75549899	75566296	12	-2.3327
AATK	17	79083285	79140377	427	-2.3313
ZNF394	7	99083142	99098425	47	2.331
OR13J1	9	35868460	35870898	6	2.329
MGA	15	41912432	42062641	473	-2.3286
C3orf20	3	14715606	14815043	421	2.3284
VDR	12	48234320	48299314	288	2.3268
ANTXR1	2	69239276	69476959	1080	-2.3258
SNX15	11	64793880	64808544	76	-2.3237
PCDHGA1	5	140708388	140893046	822	-2.3211
ASCC1	10	73854790	73977392	428	-2.3188
DEFA6	8	6781216	6784098	21	-2.3168
FAM69C	18	72101963	72125570	139	-2.3155
GIT1	17	27899487	27917110	51	-2.3126
SPATA16	3	172606147	172859558	1015	2.311
PLA2G12A	4	110630145	110651742	47	2.3108
HSPA14	10	14879159	14914240	109	2.3107
ZBTB49	4	4290924	4324013	179	-2.3102
GABPB1	15	50568389	50648105	264	2.3076
TBX15	1	119424666	119532679	430	-2.3066
PCDHGA8	5	140766059	140893046	584	-2.3061
TSPAN9	12	3185521	3396230	1464	-2.3043
FAM90A1	12	8372856	8380714	65	2.3034
ERCC4	16	14013014	14046705	135	-2.3021
SCAMP1	5	77655339	77777062	561	2.3009
WASF1	6	110420022	110501719	338	-2.3007
PAX6	11	31805340	31840009	100	-2.3001
IRGM	5	150225085	150228731	41	2.2992
EPB42	15	43488425	43513823	56	2.2985
ATG4D	19	10653570	10664599	48	2.2972
LRFN3	19	36427022	36436597	26	2.297
FAM47E-STBD1	4	77171853	77232783	368	-2.2959
BFSP1	20	17473550	17550365	395	2.2952
MPZL1	1	167690187	167761656	308	2.2944
VASH2	1	213122887	213165486	200	-2.2942
PCDHGA3	5	140722601	140893046	772	-2.2937
PCDHGB1	5	140728828	140893046	744	-2.2901
GAL3ST2	2	242715240	242744202	131	2.2895
ZNF177	19	9472696	9493793	103	-2.2894
SMIM23	5	171211819	171218629	35	2.2879
OR14I1	1	248843580	248862758	124	2.2877
PODXL2	3	127347002	127392153	135	2.287
RPL10L	14	47119213	47121541	11	-2.2864
HAMP	19	35772410	35776546	16	2.2858
MROH2A	2	234683325	234742569	351	2.2849
TBC1D16	17	77905142	78010157	598	2.284
CP	3	148879197	148940332	277	-2.281
TRIP6	7	100463950	100471576	33	2.2799
GINS4	8	41385725	41403065	87	-2.279
TTC9B	19	40720965	40724806	13	-2.2784
OR6B3	2	240983494	240985989	17	2.2783
PCDHGB3	5	140748962	140893046	670	-2.2781
PCDHGA6	5	140748811	140893046	670	-2.2781
CCDC73	11	32622626	32816704	791	2.2781
PRELID2	5	145137582	145215399	288	-2.2756
C1orf146	1	92682573	92711867	97	2.2756
MAP3K7CL	21	30448659	30548710	455	2.2754
DCXR	17	79992757	79996073	25	2.2749
SLC22A15	1	116518119	116613175	393	-2.2741
SIRPA	20	1873763	1921040	256	2.2738
CACNA2D2	3	50399230	50541392	441	2.272
SYCP2L	6	10886064	10975042	587	-2.2715
ATG14	14	55832109	55879076	245	2.2702
TNFRSF13C	22	42320036	42323321	19	-2.2682
THAP11	16	67875213	67878598	6	2.2669
ASXL3	18	31157541	31331659	661	2.2657
BRWD1	21	40555102	40686245	534	2.2652
CD8B	2	87041460	87089547	226	-2.2652
ICAM2	17	62078955	62098494	48	-2.2648
SALL3	18	76739275	76760270	88	2.2639
AMY1B	1	104229039	104244019	3	-2.2634
FOXO1	13	41128801	41241234	367	2.2634
CHCHD4	3	14152577	14166871	64	2.2616
GRID1	10	87358312	88126750	3747	-2.2589
HOXA1	7	27131612	27136125	9	2.2588
RGPD1	2	87139890	87241599	110	-2.2581
DNAI2	17	72269386	72311523	234	-2.2572
COL28A1	7	7397244	7575960	1061	-2.2557
LPAR5	12	6727001	6745797	66	2.254
GCSAML	1	247669417	247741490	356	-2.253
UNC80	2	210635717	210864524	734	2.2521
GMDS	6	1623035	2246368	2976	2.2517
ALAD	9	116147592	116164118	81	-2.2513
TRIM22	11	5709817	5732593	192	2.2497
UNK	17	73779920	73822386	200	2.2492
PCDHGA2	5	140717354	140893046	795	-2.2488
REC8	14	24640062	24650235	45	2.2467
C10orf131	10	97666722	97698915	156	2.2464
TMEM178A	2	39891638	39945603	150	-2.2449
AIPL1	17	6326057	6339076	120	-2.2442
ZNF594	17	5081830	5095678	48	-2.2436
RYK	3	133874978	133970086	323	2.2431
PEX13	2	61243812	61279625	111	2.243
GUCY1B3	4	156679126	156729283	217	2.2416
PCDHGA9	5	140781520	140893046	510	-2.2415
NOX4	11	89056521	89323279	1001	2.2415
2023-03-01	4	164444450	165305593	4548	2.2407
FAM101B	17	288769	296231	45	2.2391
ZNF559-ZNF177	19	9433902	9493793	275	-2.2389
CUL7	6	43004355	43022183	58	2.2385
TRIM33	1	114934399	115054281	517	2.2362
KRT82	12	52786735	52800676	77	2.2352
GTSF1	12	54848736	54867886	72	2.235
EBF2	8	25698246	25903140	1000	-2.233
LAMTOR4	7	99745530	99752333	19	2.233
NPHS1	19	36315274	36343395	110	2.2328
EIF3M	11	32604313	32624537	76	2.2327
NLRP6	11	277570	285888	47	2.2313
GLDC	9	6531464	6646192	755	-2.231
THY1	11	119287655	119294746	23	-2.2301
WDR63	1	85526993	85599321	371	-2.2298
ACACB	12	109553222	109706531	695	2.2284
RNF6	13	26785894	26797186	33	-2.2269
RGCC	13	42030542	42045513	57	-2.2218
RAB30	11	82683177	82783465	394	-2.2217
COX6A2	16	31438052	31440249	4	2.2201
LSR	19	35738290	35759367	100	2.22
PROKR2	20	5280711	5297878	195	-2.2199
ZSWIM7	17	15878874	15903506	92	-2.2161
RBM6	3	49976474	50115185	407	2.2143
POLR3C	1	145591605	145611472	44	2.2131
PSMD4	1	151226176	151240455	34	2.2119
GMPPB	3	49757909	49761907	8	2.2119
TRIM5	11	5675740	5706839	213	2.2106
PEAR1	1	156862496	156886726	122	-2.2103
CARKD	13	111266807	111292843	169	-2.2094
ATP1A1	1	116913802	116948569	103	-2.2091
TBC1D19	4	26584546	26758732	481	2.2084
AMZ1	7	2718163	2755569	329	-2.2073
COTL1	16	84598202	84652169	415	2.207
OLFM2	19	9963394	10047570	438	2.207
TNRC18	7	5345421	5463677	739	2.2056
ITPKB	1	226818391	226927528	364	-2.2052
HERC4	10	69680656	69835603	536	-2.2045
FBXO34	14	55737021	55820829	415	2.2042
DOCK9	13	99444741	99739160	1385	2.204
ADCYAP1	18	903366	912673	56	-2.2015
PDCD1LG2	9	5509512	5571782	253	2.2
OPLAH	8	145105167	145116084	48	-2.1999
PDZRN4	12	41581250	41968892	2033	-2.1997
NGLY1	3	25759435	25832030	242	-2.1996
TMEM80	11	694591	705528	79	2.1995
VPS54	2	64118280	64247026	661	-2.1963
LCE4A	1	152680523	152682410	7	-2.196
CLEC18A	16	69983608	69998750	43	-2.1956
USP16	21	30395938	30427309	82	2.1951
ZGRF1	4	113459489	113558651	312	2.1939
LLGL1	17	18127907	18148689	108	2.1932
KIAA2012	2	202936978	203062386	502	-2.193
TBC1D22B	6	37224528	37301246	290	-2.1924
SPHKAP	2	228843670	229047336	1075	2.1898
NUDT1	7	2280857	2291280	79	2.1898
MRPS31	13	41302432	41345847	137	2.1894
GSDMC	8	130759442	130799634	185	-2.1888
ZNF714	19	21263953	21308397	240	-2.1868
LOC101927998	16	73488940	73926081	2191	2.1866
SYNE2	14	64318683	64693667	1546	-2.186
LYPD6	2	150185499	150331162	492	-2.1856
USP14	18	157483	214239	217	-2.1846
NOTO	2	73428386	73438840	55	2.1846
CD6	11	60738113	60788349	280	2.1831
KCNK13	14	90527109	90652701	670	2.1824
ZBTB43	9	129566285	129600989	103	2.1814
TMEM56-RWDD3	1	95582479	95711011	575	2.1811
IFRD1	7	112062199	112117758	288	2.1805
TMX3	18	66339925	66383035	234	2.18
BSCL2	11	62456734	62477591	68	-2.1798
LOXL3	2	74758946	74781588	60	2.179
C11orf97	11	94244695	94265789	130	2.1773
CD5	11	60868930	60895824	125	-2.177
SZT2	1	43854556	43920418	190	-2.1766
CCL4	17	34430220	34433514	33	-2.176
RPH3A	12	113228343	113337186	373	2.1747
COL21A1	6	55920388	56113044	1037	-2.1723
ZNF506	19	19895648	19933060	170	-2.1715
CCNK	14	99946695	99978352	69	2.1705
VSIG8	1	159823106	159832947	49	2.1702
LUZP1	1	23409516	23504801	285	2.1696
SLC35G6	17	7369504	7386883	73	2.1677
ZPR1	11	116648276	116659239	36	2.1676
RIT2	18	40322183	40696176	1513	2.1654
N4BP2L1	13	32973860	33002990	109	-2.1619
CEP250	20	34041988	34105860	207	-2.1612
RTKN	2	74651988	74669560	51	2.1609
COX4I2	20	30224685	30233337	37	2.1603
DDX43	6	74103285	74127789	72	2.1601
TMEM62	15	43424722	43477842	111	2.1594
WNT7A	3	13859082	13922118	347	2.1591
MRO	18	48320490	48352308	193	2.1582
FAM134A	2	220041939	220050697	63	2.1571
FBXO27	19	39513661	39523698	54	-2.1562
CCT8	21	30427647	30446510	68	2.1554
CRLF1	19	18703035	18718160	67	2.1536
ITPRIPL2	16	19124254	19133452	37	2.1514
OR13D1	9	107455703	107458243	19	2.151
MAP3K2	2	128055245	128101305	161	2.1502
KLHDC3	6	42980841	42989536	30	2.1499
SYNPO2L	10	75403639	75416332	46	-2.148
NLRP10	11	7980156	7985559	31	-2.1467
MRPS35	12	27862706	27909737	157	2.1456
AFG3L2	18	12327943	12377775	242	2.1455
ZNF763	19	12074796	12091714	114	-2.1445
DOPEY2	21	37528080	37667072	870	-2.1436
PES1	22	30971612	31003500	214	2.143
SLC22A12	11	64357113	64370325	61	-2.143
TTC7B	14	91005932	91283323	1410	-2.1415
KIAA0226L	13	46915136	46964677	238	-2.1414
ZBTB4	17	7361685	7388068	113	2.1411
MAK	6	10761956	10839288	283	2.1391
OR2C1	16	3404889	3407424	20	2.1387
P2RX2	12	133194393	133199472	32	2.1369
OR14C36	1	248511077	248513515	18	2.1363
MAPK8	10	49513682	49647903	465	2.1356
ZNF578	19	52955829	53020631	517	-2.1353
P3H1	1	43211006	43233255	90	-2.134
GLMN	1	92710955	92765066	143	2.1322
OR52I2	11	4607021	4609635	8	-2.1312
LOC101060400	17	46711166	46725375	75	2.1309
PHC1	12	9066292	9094563	114	-2.1308
LOC101929728	22	31062507	31065503	20	2.1304
FAM81B	5	94726048	94786645	334	-2.1301
NPIPB15	16	74410790	74426513	37	-2.1289
DOK1	2	74775147	74785178	32	2.1281
RPAP2	1	92763522	92854232	294	2.1275
ENPP1	6	132128156	132216795	373	-2.1267
PTPRM	18	7566314	8407359	3830	2.1257
SAP130	2	128697791	128786167	308	2.1255
TRIM27	6	28869779	28892268	107	2.1246
ADGRA2	8	37653401	37702004	190	-2.1234
FMO1	1	171216610	171255613	176	-2.1226
OR4K13	14	20501003	20503417	10	2.1225
OR1L8	9	125328827	125331256	13	2.1194
ERCC3	2	128013866	128052252	139	2.1191
NTSR2	2	11797304	11810829	59	2.119
OR2T11	1	248788479	248790929	6	2.1184
SLFN5	17	33569086	33595268	129	2.1173
UPF3A	13	115046059	115071792	123	2.1172
GEMIN2	14	39582488	39606677	101	2.117
UBE2E2-AS1	3	23235561	23246768	44	2.117
LOC646588	7	25693948	25703306	32	2.117
CFAP45	1	159841150	159870492	135	2.1164
DHDH	19	49435939	49448726	89	-2.1163
SOCS5	2	46925099	46990427	390	2.116
SCGB1D2	11	62008102	62012780	24	-2.1149
DMRTA1	9	22445840	22452972	28	-2.1141
DPEP2	16	68020293	68034993	61	2.1136
ORAOV1	11	69479331	69490665	41	-2.1136
FHOD3	18	33876677	34360519	2053	2.1127
PTAFR	1	28472677	28520947	149	-2.1125
TAS2R39	7	142879512	142882028	5	-2.1115
ATG2B	14	96746595	96830178	288	-2.1114
LRP11	6	150138894	150186898	162	-2.1108
DYRK3	1	206807881	206823729	47	-2.1103
CHMP6	17	78964641	78974433	62	-2.1071
ZNF222	19	44528494	44537763	46	-2.1069
KLB	4	39407473	39453653	210	2.1052
OSCAR	19	54596933	54604659	45	2.1048
MRPL2	6	43020767	43028759	33	2.103
FTH1	11	61730757	61735632	18	-2.1026
ORC3	6	88298785	88377672	313	-2.1019
C1orf159	1	1016198	1052236	214	-2.1018
ACOT11	1	55006930	55100917	554	2.1004
PRR21	2	240980230	240982899	51	2.1002
BLVRB	19	40952691	40972225	118	-2.0999
LPA	6	160951506	161097978	550	2.0972
COL6A3	2	238231655	238323350	394	-2.0956
GPRIN1	5	176021803	176044839	72	2.0955
TTC14	3	180318918	180336620	41	-2.0954
ZNHIT2	11	64882875	64885670	12	-2.0946
XCL2	1	168509003	168513735	53	-2.092
POLR1B	2	113297676	113335227	180	-2.0916
DEFB115	20	29844467	29847935	19	2.0916
POLDIP3	22	42978727	43011468	134	-2.0911
S100B	21	48017531	48025535	55	2.0902
SHROOM3	4	77355253	77704906	1436	-2.09
RPS27L	15	63444539	63450241	36	-2.0891
PNMA2	8	26361196	26372108	33	2.0877
NFE2L1	17	46124686	46139407	55	2.087
ICOSLG	21	45641874	45661381	144	-2.087
APBA2	15	29210570	29411018	980	-2.0868
BCL7B	7	72949683	72972565	71	2.0865
HDAC2	6	114256320	114292859	101	-2.0849
DNASE2	19	12985025	12992909	17	2.0841
SOSTDC1	7	16500106	16506062	30	2.0833
ANKRD66	6	46713654	46727455	45	2.0832
UBE2B	5	133705843	133728299	71	-2.0829
PCDHGB4	5	140766452	140893046	581	-2.0825
PPRC1	10	103891787	103910590	52	-2.0813
DPH3P1	20	61475476	61478043	13	2.0803
OR6C2	12	55844998	55847436	15	2.08
CCNY	10	35534953	35861348	1104	-2.0797
HELLS	10	96304535	96363128	229	-2.0794
CLEC12B	12	10162231	10171899	38	2.0781
KLHL5	4	39045308	39128353	328	2.0769
AUTS2	7	69062905	70258385	4157	2.0769
QSER1	11	32913792	33002316	274	2.0766
ZNF300	5	150272954	150285045	48	2.0763
TRAPPC6B	14	39616015	39640134	105	2.0756
PABPC4L	4	135116488	135123403	23	-2.0751
SFT2D1	6	166732516	166756491	87	2.0736
KISS1	1	204158469	204166119	42	-2.0734
SMIM14	4	39547917	39640981	343	2.0733
DAAM2	6	39759159	39873153	617	2.0721
LOC100129924	1	43252661	43264727	38	-2.0721
HINT3	6	126276861	126301890	62	2.0719
VPREB1	22	22598200	22600426	22	-2.0714
PHKB	16	47494047	47735934	496	2.0694
SMCO4	11	93210638	93277046	339	2.0675
TSPAN4	11	841824	867616	117	-2.0673
AIFM2	10	71871023	71893332	122	-2.0664
C19orf35	19	2273631	2282681	68	2.0661
CPEB3	10	93805452	94051375	686	2.0657
ODC1	2	10579507	10589180	46	2.0655
GLIPR1	12	75873513	75896216	90	2.0649
GAS6	13	114522522	114567546	329	-2.0634
CDC42BPG	11	64590661	64612541	91	-2.0632
RWDD3	1	95698711	95713281	76	2.0626
AZU1	19	826831	832517	33	-2.0625
CYB5R1	1	202930001	202936904	26	-2.0619
KLHDC8A	1	205304193	205326718	148	2.0609
C15orf62	15	41061159	41065147	10	2.0603
CD164	6	109686717	109704262	77	-2.0589
SNX31	8	101584110	101662393	466	-2.0584
C6orf165	6	88116690	88174691	281	-2.0581
FOSL1	11	65658616	65668497	38	-2.0581
ANKS6	9	101493291	101559294	251	-2.057
PAX1	20	21685297	21699624	37	-2.0569
PM20D2	6	89849047	89875788	101	-2.0558
STYX	14	53195883	53242207	174	2.0554
LDLR	19	11199037	11245006	281	2.0543
RAD54B	8	95383188	95487843	489	-2.0533
PRRG4	11	32850309	32880169	116	2.0531
BAP1	3	52434020	52444621	25	-2.0526
SPRR2D	1	153011201	153014094	17	-2.0524
MEP1A	6	46760094	46808019	204	2.0515
MYOM2	8	1992082	2093880	1125	2.0504
LONRF1	8	12578406	12613492	190	2.0501
CCBL1	9	131594392	131644854	225	-2.0496
AIRE	21	45704721	45718602	89	-2.0491
SNX11	17	46183911	46200609	84	2.0482
ZNF184	6	27417521	27441397	121	-2.0481
TCN2	22	31002070	31023547	188	2.0481
SLC7A13	8	87225288	87243109	81	-2.0479
CLVS1	8	62199514	62414704	807	2.0476
TNFAIP6	2	152213106	152237062	95	2.0473
ZBTB21	21	43405940	43430996	124	-2.0465
IMPA2	18	11980427	12031385	355	2.0461
CENPB	20	3763498	3767837	17	2.0459
NEUROD4	12	55412729	55424301	48	-2.0457
UBXN2A	2	24149132	24224201	370	2.0457
RAD1	5	34904365	34916280	37	-2.0457
KCNJ2	17	68163757	68176689	31	-2.0449
IWS1	2	128237383	128284962	180	2.0449
SLC35C2	20	44977167	44993597	49	-2.0445
OR1N2	9	125314449	125316941	33	2.0443
RPL11	1	24017269	24023415	24	-2.0416
NDUFA12	12	95364104	95397989	229	2.0409
KCNMB1	5	169804165	169817181	101	2.0399
CRYBA1	17	27572875	27582012	36	-2.039
MCHR1	22	41074182	41079318	25	-2.0389
CXCR6	3	45983973	45990345	26	2.0377
CSF2	5	131408485	131412363	16	-2.0372
SPRR2G	1	153121058	153123927	7	2.037
CLPS	6	35761759	35765621	40	-2.0363
FNBP1	9	132648458	132805973	776	-2.0361
ECSIT	19	11615731	11640487	93	2.0356
C1QTNF8	16	1137226	1146744	89	-2.0338
LDB3	10	88425542	88496329	449	-2.033
EXOSC10	1	11125675	11160461	180	-2.0325
KBTBD2	7	32906778	32931968	88	2.0322
RASSF5	1	206679866	206763116	302	-2.0316
PRPF40A	2	153507107	153575128	246	-2.0308
NKX2-5	5	172658107	172662815	16	2.0308
MON1A	3	49945302	49967945	43	2.0292
HSD17B14	19	49315274	49340435	138	-2.0289
ZNF804A	2	185462093	185804714	1217	-2.0288
LOC388849	22	20134602	20139248	31	-2.0278
MITD1	2	99784726	99798024	38	-2.0277
PCLO	7	82382321	82792697	1773	-2.0276
ITGAX	16	31365488	31394820	85	2.0272
IFIH1	2	163122589	163175718	173	2.0272
DCTN2	12	57922833	57941614	51	-2.0271
OR2T8	1	248079963	248085758	50	-2.0267
PCDHB8	5	140556371	140560581	29	-2.0258
IL24	1	207069630	207077984	29	2.024
AKIRIN2	6	88383578	88412485	118	-2.0238
RPS6	9	19375253	19380772	21	2.0234
SSC4D	7	76017646	76039512	143	2.0226
ZDHHC12	9	131482148	131486951	15	-2.0216
PTGS2	1	186639944	186650059	32	2.0216
MRPS33	7	140704961	140715281	40	2.0208
LYSMD2	15	52014261	52044150	143	-2.0207
MLKL	16	74704753	74735289	151	-2.0204
OR51F1	11	4789209	4791647	36	2.0196
UGT3A2	5	36034119	36067523	155	2.0195
CCKAR	4	26482018	26492542	44	2.0189
ZNF852	3	44538924	44552722	41	2.0177
KRT85	12	52752790	52761809	40	2.0175
MAPKBP1	15	42065632	42120553	183	-2.017
IGSF6	16	21651605	21664487	37	-2.0168
SEPW1	19	48280842	48288439	31	2.0162
PPIA	7	44835241	44843216	43	2.0148
ZNF808	19	53029905	53060002	213	-2.0134
RNF219	13	79187421	79233814	185	-2.0131
HK1	10	71028740	71162138	768	-2.0126
MIOS	7	7605522	7647612	268	-2.0125
SRPRB	3	133501877	133540836	138	-2.0119
FBXL8	16	67192891	67198577	8	2.0118
TMEM238	19	55889612	55896127	31	-2.0111
BROX	1	222884906	222909029	62	-2.0087
YWHAG	7	75955108	75988842	124	2.0075
LRCOL1	12	133178672	133187729	66	2.0059
ARHGAP33	19	36265417	36280224	54	2.0051
APLP1	19	36357806	36371199	38	2.0024
IFIT5	10	91173031	91181259	51	2.0013
POLD2	7	44153279	44163767	43	2.0011
IL1R2	2	102607306	102645385	215	2.0007
C1orf101	1	244623673	244804164	834	-2.0004
NPHS2	1	179518674	179545586	153	-2.0004
SLC22A1	6	160541821	160580647	179	-1.9998
CGB5	19	49546102	49549068	26	1.9988
SMIM20	4	25914528	25932001	68	1.9981
TMEM63C	14	77647102	77726338	517	1.9971
FAM46B	1	27330511	27339833	27	1.9965
CHUK	10	101947123	101989867	144	-1.9962
NFKB1	4	103421486	103538959	403	1.9954
CYB561D2	3	50387265	50392000	11	1.9947
TM4SF18	3	149035285	149052048	79	1.9944
GJA8	1	147373946	147381896	46	-1.9937
SOCS3	17	76351858	76356660	13	1.9935
MDGA1	6	37599284	37666266	423	1.9923
TNNI3K	1	74700071	75010616	1050	-1.9921
SLC16A10	6	111407728	111545108	411	1.9921
FBXW2	9	123518254	123556240	122	1.9907
SALL1	16	51168886	51185683	40	1.9907
PACRGL	4	20701036	20730480	170	-1.9903
RBFOX3	17	77084427	77512730	2901	1.99
CPA5	7	129983630	130009071	148	-1.9897
TNRC6B	22	40439046	40732312	1049	-1.9895
USF2	19	35758896	35771224	56	1.9893
NSFL1C	20	1421807	1448845	96	1.9892
STMN3	20	62270058	62285463	81	-1.9882
UGT2B11	4	70065035	70080949	112	-1.9882
SLC9C1	3	111858752	112013605	886	1.9878
ZNF169	9	97020578	97065791	274	-1.987
LRMP	12	25204181	25261769	298	1.9865
RGS2	1	192777169	192781907	15	1.9859
LPCAT1	5	1460542	1526144	411	-1.9855
ZNF197	3	44665511	44690463	70	1.9851
SCUBE3	6	35180824	35221356	129	-1.9824
RAD21L1	20	1205707	1236488	109	1.9819
LOC643355	1	112531593	112541964	51	1.9815
PACS2	14	105766170	105864984	252	1.9814
PRR23A	3	138721804	138725610	19	1.9803
PDE6D	2	232596147	232646474	200	-1.9801
EDNRA	4	148401069	148466606	205	1.9801
KRR1	12	75890419	75905918	59	1.9795
LRRC30	18	7230137	7232542	12	1.9795
ZC3H11A	1	203763665	203823756	250	1.9792
LIG3	17	33306517	33332588	75	-1.9789
MIF4GD	17	73261309	73267873	26	1.9786
PALB2	16	23613481	23653178	165	1.9784
LARP7	4	113557120	113579248	64	1.9783
C12orf77	12	25145358	25150873	29	-1.9781
NDUFC2	11	77778393	77791765	60	-1.9773
PPM1M	3	52278782	52285115	12	1.9767
PLA2G7	6	46671053	46703930	93	1.9763
SOAT1	1	179261849	179328315	365	1.9763
SAMD5	6	147828807	148059177	1435	-1.9755
PRRT2	16	29822409	29827702	15	-1.975
SETBP1	18	42257849	42648975	1331	1.9734
B3GALT2	1	193146860	193156243	26	-1.9722
NT5C2	10	104846774	104953563	352	-1.9721
ZBTB8A	1	33003772	33072042	253	1.9719
CBX1	17	46146414	46179383	148	1.9715
MS4A2	11	59854734	59866440	48	-1.9714
HSPA4L	4	128702453	128755728	135	-1.9712
HACD4	9	21002620	21032135	157	1.9709
RBM5	3	50125341	50156897	59	1.9695
ZNF841	19	52566719	52599521	163	1.9695
RPAIN	17	5321961	5336840	76	1.9694
ASCL5	1	201082081	201085000	11	1.9688
AQP4	18	24431007	24446235	67	1.9688
FMN1	15	33056745	33487434	2765	-1.9687
RGS22	8	100972164	101118844	500	-1.9686
ANXA2	15	60638350	60690685	227	-1.9674
GRIA2	4	158140736	158287727	453	-1.9667
RPL3L	16	1993580	2005179	92	-1.9665
PLEK	2	68591322	68625085	243	-1.9656
LAMTOR3	4	100798495	100816203	48	-1.9651
SOCS2	12	93962598	93971021	30	1.9644
TEX22	14	105863920	105880696	49	1.9641
C15orf38-AP3S2	15	90372831	90456722	324	1.9641
CORIN	4	47595015	47840895	924	1.9638
SIGLEC7	19	51644558	51657283	44	-1.9622
ZNF680	7	63979255	64024005	281	1.9609
VNN2	6	133064009	133085098	136	-1.9593
ZNF608	5	123971606	124085017	532	-1.9588
DBX2	12	45407539	45445382	180	-1.9586
PSMC6	14	53172894	53195216	66	1.9586
PCTP	17	53827340	53921022	495	-1.9582
OR2W1	6	29010990	29013452	9	1.9581
C14orf159	14	91525677	91692476	779	-1.958
SIRT4	12	120729002	120751545	138	1.9579
ALDH3B2	11	67428633	67449185	102	-1.9576
HOXD8	2	176993422	176997923	16	1.9572
KRTAP26-1	21	31690449	31693107	18	-1.9571
ABCA7	19	1039102	1066071	169	-1.9566
EVPLL	17	18280079	18293461	87	1.9565
C1GALT1C1L	2	43901292	43903961	17	1.9558
KIRREL2	19	36341552	36358548	59	1.9558
CCR4	3	32992066	32996903	12	-1.9543
ZP3	7	76025841	76071888	300	1.9541
CDK2	12	56359556	56367073	15	1.954
ATP1B3	3	141594424	141645882	263	-1.9539
FABP7	6	123099646	123105719	31	-1.9528
R3HCC1	8	23144442	23154292	71	-1.9525
SPRN	10	135233170	135239123	39	1.9523
CALD1	7	134463164	134655980	768	1.952
GNB3	12	6948375	6957064	32	1.9519
HDGFRP2	19	4471255	4502723	205	1.9506
PGBD4	15	34393274	34397091	5	-1.9505
LYPD1	2	133401337	133429570	111	-1.9504
OBFC1	10	105636316	105678545	155	1.9504
NRAS	1	115246085	115260015	42	1.9504
OR13F1	9	107265544	107268003	19	-1.9501
CSMD3	8	113234157	114449742	4712	1.9488
PATE2	11	125645025	125649214	16	-1.9487
PPFIA4	1	202994649	203048364	256	1.9487
NUPR1L	7	56181374	56184590	15	1.9481
LMAN1	18	56994055	57027008	142	1.9481
CD82	11	44586141	44641839	316	-1.9476
KHDC3L	6	74071400	74074398	8	1.9471
FOLH1	11	49167187	49230722	274	1.9468
POLM	7	44110846	44122629	51	1.9466
C1orf53	1	197870682	197876997	19	-1.9461
EMX2	10	119300956	119309557	35	-1.9459
C17orf74	17	7327851	7331387	13	1.9442
ATAD2B	2	23970534	24150478	752	1.944
KCNAB2	1	6051358	6161753	579	-1.9439
CGB2	19	49534130	49536995	29	1.9439
PLXDC1	17	37218556	37309446	496	1.9438
UGGT1	2	128847754	128953751	439	1.9412
CEACAM18	19	51980897	51994359	100	1.94
NUP188	9	131708972	131769875	161	-1.9399
SCN3A	2	165943030	166061077	436	-1.9397
OR51B2	11	5343528	5346082	28	1.9389
RASAL3	19	15561435	15575882	38	1.9385
NLRP13	19	56402058	56444202	290	1.9374
RASL12	15	65336919	65361207	116	-1.9369
CHD4	12	6678248	6717051	141	1.9358
ABRA	8	107770711	107782972	45	-1.9353
C4orf32	4	113065553	113110737	163	-1.9331
HNRNPAB	5	177630508	177638684	46	-1.9302
TMCO1	1	165692528	165738659	192	1.9296
CUX1	7	101458184	101927750	1925	-1.929
OR4L1	14	20527204	20529642	31	1.9284
PDE9A	21	44072862	44196119	767	-1.9282
ZNF33A	10	38298578	38354446	276	1.9281
MTPAP	10	30597730	30638767	146	-1.9281
SH3D21	1	36770889	36794044	80	-1.9278
BTAF1	10	93682526	93791255	304	1.9277
ARID5B	10	63660013	63857207	887	1.9275
RALGAPB	20	37100486	37208004	311	1.9272
MORF4L1	15	79131903	79190581	311	1.9271
ATIC	2	216175679	216214996	209	-1.926
MAGEL2	15	23887696	23893493	23	-1.926
KIF23	15	69705585	69741266	93	1.9259
LARS	5	145491589	145562794	383	-1.9239
PARD3	10	34397488	35104753	2739	1.9235
ZNF266	19	9522102	9546754	152	-1.9233
FUT4	11	94276017	94283564	26	1.9227
FPGT-TNNI3K	1	74662896	75010616	1196	-1.9223
ORMDL3	17	38076294	38084384	33	1.9219
DIAPH1	5	140893588	140999122	384	-1.9218
MAST3	19	18207585	18263002	277	-1.9214
IFNW1	9	21139631	21142644	10	1.9214
RAB36	22	23486513	23507031	106	-1.9212
RAC3	17	79988532	79992580	19	1.9207
VIT	2	36922833	37042437	742	-1.9201
TTBK1	6	43210222	43256497	193	1.92
PLIN5	19	4521543	4535708	81	1.9198
UEVLD	11	18550156	18610793	259	-1.919
HNF1B	17	36045434	36105596	291	1.9184
ASPA	17	3376404	3403200	120	1.9183
FAM151A	1	55073850	55089700	88	1.918
ALDH18A1	10	97364686	97417259	286	1.9174
OTOP1	4	4189530	4229121	256	-1.9164
SLC25A51	9	37876572	37904850	101	-1.9162
CYP2U1	4	108851716	108875117	98	1.9154
SPATA17	1	217803684	218040992	1131	-1.9149
ATP8A2	13	25945209	26600489	3394	1.9148
AGXT	2	241807162	241819036	71	-1.9148
PTTG1	5	159847865	159856247	34	-1.9145
NFIA	1	61541946	61928960	1603	1.9145
LCN2	9	130910732	130916234	15	-1.9143
KLRC2	12	10582198	10589280	32	1.9143
GBGT1	9	136027335	136039820	87	-1.9136
SLMO2	20	57607200	57618401	42	-1.9131
OR1N1	9	125287637	125290072	18	1.9128
CFHR2	1	196911888	196928856	72	-1.9114
PNPT1	2	55860198	55921545	333	-1.9112
DBH	9	136500485	136524966	186	1.9105
HORMAD2	22	30475453	30573564	309	-1.9105
ELP6	3	47536130	47555699	54	-1.9104
SRP14	15	40326891	40331889	25	1.9086
TM4SF1	3	149085805	149096147	33	1.9084
SPATA22	17	3342305	3417646	421	1.9083
RFPL4A	19	56269507	56275041	37	1.9082
KRTAP9-3	17	39387715	39390206	20	1.9076
SPATA6	1	48760044	48938376	582	1.9072
RCOR2	11	63677693	63684907	25	1.9071
RBPMS	8	30241017	30430278	639	1.9071
CCDC180	9	100068910	100140077	309	-1.9071
JPH2	20	42739337	42816718	445	-1.9068
TBC1D20	20	415124	443687	126	1.9065
LCTL	15	66838806	66858817	76	-1.9064
SLC12A9	7	100449337	100465134	54	1.9062
GUCA1B	6	42150022	42163194	85	-1.9062
P2RX6	22	21368442	21382802	89	1.9056
SRSF6	20	42085504	42092745	34	-1.9052
GFPT2	5	179726698	179780841	417	1.9048
CHRD	3	184096861	184108117	39	-1.9048
AP3S2	15	90372831	90438117	243	1.9037
H2AFY2	10	71811357	71872540	281	-1.9032
TMEM43	3	14165440	14185680	85	1.9022
PEG10	7	94284637	94299507	40	1.9018
OXSM	3	25830563	25836525	16	-1.9018
NTMT1	9	132370036	132398379	164	-1.9012
RALYL	8	85094453	85834579	2941	-1.9012
C4orf17	4	100431161	100463960	211	-1.901
LRRN4	20	6020192	6035226	71	1.9009
FCMR	1	207075630	207095878	65	1.9002
TIGD2	4	90031651	90037234	32	-1.9001
CLK3	15	74897327	74923042	65	1.8997
ATP8A1	4	42409390	42659622	1118	-1.8996
MPND	19	4342524	4360583	109	1.8987
HLA-DPA1	6	33031346	33049055	485	1.8982
TPO	2	1416233	1547945	943	1.8978
ITFG1	16	47187302	47495518	688	1.8966
KRBOX1	3	42976834	42984784	19	-1.896
ACTR3	2	114646511	114719631	327	-1.8958
EEF1D	8	144660867	144680345	114	1.8951
SORBS3	8	22401228	22433508	128	-1.8945
LRRC8A	9	131643391	131680818	174	-1.8939
MIB1	18	19320290	19451418	405	1.8939
ASGR2	17	7003641	7018792	143	1.8937
ZNF223	19	44555164	44572642	77	-1.8935
XCR1	3	46061291	46069479	30	1.8934
DLGAP5	14	55613834	55658896	202	1.8933
POSTN	13	38135719	38173481	160	-1.8922
CORO6	17	27940774	27950426	21	-1.8922
ST3GAL1	8	134466091	134585197	656	-1.8922
GXYLT1	12	42474647	42539173	292	1.8904
SH2D5	1	21045225	21059633	68	1.8903
PPBP	4	74851156	74854407	16	-1.8902
OR2T4	1	248523883	248526429	29	1.8899
STT3B	3	31573130	31678056	342	1.8893
SUDS3	12	118813358	118856340	193	1.8887
ABCG8	2	44065103	44106447	374	1.8884
MSMO1	4	166247818	166264816	111	-1.8879
KLC4	6	43026372	43043333	70	1.8874
RPL4	15	66790653	66817370	123	-1.8871
ALOXE3	17	7998218	8022865	147	-1.8862
C2orf44	2	24251206	24270796	77	1.886
RBL2	16	53467351	53526060	221	-1.886
PGLYRP4	1	153301596	153321539	111	1.8854
SPRR2F	1	153083612	153086489	15	1.8848
EPAS1	2	46523541	46614342	459	1.8839
BPIFB6	20	31618454	31632353	64	-1.8833
LDHAL6A	11	18476374	18502314	112	-1.8828
BMP1	8	22021653	22070339	259	1.8819
F11	4	187186099	187211335	95	1.8819
SIMC1	5	175664370	175773492	440	-1.8815
NDUFC2-KCTD14	11	77725761	77791765	379	-1.8813
LHCGR	2	48912913	48983380	442	-1.8811
MSI2	17	55332931	55762550	1988	-1.8809
A2M	12	9219304	9269058	179	1.8805
PAQR5	15	69590294	69700476	522	1.8804
LRRC1	6	53658295	53789990	500	1.8803
FAP	2	163026194	163100545	228	1.8794
ZNF653	19	11593242	11617238	138	1.8784
NOTCH2NL	1	145175379	145286770	56	1.8776
PHACTR3	20	58151564	58423266	1496	1.8771
TLE4	9	82185878	82342158	572	-1.8766
CXCL14	5	134905369	134915469	37	-1.8762
C10orf55	10	75668727	75683035	55	-1.8755
PLA2G1B	12	120758914	120766092	27	1.8749
NFAM1	22	42775413	42833586	297	-1.8744
CUL1	7	148394631	148498702	440	-1.8742
TMPRSS4	11	117946727	117996823	353	1.8732
CBWD1	9	120038	179577	130	-1.8731
GYS1	19	49470382	49497110	97	1.8724
BUD13	11	116617886	116644214	146	1.8717
OR13C2	9	107365952	107368408	18	1.8716
TPCN1	12	113658260	113736890	296	-1.8712
KRTAP12-1	21	46100491	46102578	16	-1.8706
AK8	9	135599958	135754698	702	1.8705
IL23R	1	67603590	67726162	516	-1.8699
NEUROD2	17	37759021	37764675	10	1.8688
QPRT	16	29689334	29709824	54	-1.8682
CYB5B	16	69457498	69500667	185	1.868
ZNF319	16	58027572	58035051	29	-1.868
NDUFV1	11	67373323	67380512	16	-1.8661
TIMELESS	12	56809157	56843700	143	-1.8659
GUCA2A	1	42627362	42630895	9	1.8659
NPR2	9	35788962	35810228	62	1.8652
ZBTB5	9	37437099	37465907	84	1.8644
NUP93	16	56763017	56883137	440	1.8634
RPRM	2	154332852	154335822	10	1.8631
NFKBIE	6	44224903	44234025	33	1.8629
PDE7B	6	136171834	136517209	1301	-1.8626
PURG	8	30852320	30891731	117	1.861
HIST1H2BE	6	26183024	26184958	17	-1.8609
GREB1L	18	18821203	19105884	683	-1.8608
YTHDF3	8	64080112	64125846	122	1.8595
LSMEM1	7	112119908	112131443	64	1.8591
P3H3	12	6936572	6949518	58	1.8574
FLYWCH2	16	2931924	2949883	115	1.8567
GRM3	7	86272230	86494693	756	-1.8566
SRM	1	11113649	11120591	19	-1.8561
GPATCH2	1	217602834	217804926	878	-1.8553
TTC39B	9	15169842	15307858	782	1.8548
PRR11	17	57231860	57284570	173	-1.8541
CR1	1	207668473	207815610	442	-1.8529
MYPN	10	69864874	69972274	601	-1.8522
GCA	2	163199583	163237025	88	1.8519
FAM20B	1	178993939	179046202	258	1.8518
TMEM106B	7	12249848	12277390	206	1.8511
SPTLC3	20	12988627	13147911	975	1.8501
BLK	8	11350521	11422608	608	1.8494
POLE2	14	50109270	50155598	190	-1.8492
CCDC142	2	74698959	74710857	42	1.849
GOLGA8O	15	32733115	32748986	17	-1.8489
TP53I13	17	27893198	27900675	20	-1.8482
HEXB	5	73934547	74017613	402	-1.8476
TBC1D12	10	96160956	96296589	457	-1.8474
TNFRSF11A	18	59991520	60055443	361	-1.8474
TDP1	14	90420944	90511608	371	-1.8468
ATP6V1C2	2	10860775	10925736	341	1.8463
ZC3H3	8	144518825	144624949	553	1.8461
OR8D2	11	124188158	124190593	11	1.8461
DHX36	3	153992452	154042786	161	-1.8455
APBA1	9	72041448	72287775	970	1.8454
FN1	2	216224177	216301390	361	-1.8453
COX6C	8	100889223	100906742	72	-1.8444
PAPPA2	1	176431307	176815237	1320	-1.844
C6orf183	6	109504723	109551938	273	1.8437
SGCE	7	94213536	94286021	180	1.8436
DBNL	7	44083239	44101815	105	1.8434
C5orf51	5	41903423	41922238	46	1.8428
IGSF3	1	117116020	117210877	277	-1.8425
QPCTL	19	46194741	46207748	47	1.8425
TSG101	11	18500858	18549003	200	-1.8422
ADRA2A	10	112835790	112841165	17	1.8419
COA3	17	40948636	40951243	4	1.8417
ST8SIA3	18	55018721	55036662	77	1.841
GATAD2A	19	19495642	19620241	461	-1.841
SPATA4	4	177104725	177117322	51	-1.841
ZBTB10	8	81396854	81439000	156	1.8406
DCAF7	17	61626796	61672141	108	-1.8404
SRR	17	2206244	2229053	79	-1.8403
DCAF8	1	160184505	160232850	119	-1.84
CCDC184	12	48576366	48580209	23	1.8398
EIF4A2	3	186500361	186508186	42	-1.8396
HIST2H3D	1	149783780	149785736	10	1.8396
CHAMP1	13	115078965	115093303	62	1.8392
ZNF354B	5	178285954	178311924	238	1.8388
C3orf33	3	155479401	155524576	162	-1.8386
FBN2	5	127592601	127874235	1103	-1.8384
POLR3GL	1	145455236	145476581	49	1.8378
SKAP2	7	26696397	27035362	1312	1.8377
TAX1BP3	17	3565187	3572473	41	-1.837
A1CF	10	52558169	52645935	267	-1.8363
DNAJC14	12	56213744	56224837	41	1.8361
ZNF233	19	44763033	44779970	55	-1.836
FEZ2	2	36778397	36825833	240	-1.836
CUL2	10	35296479	35380070	336	-1.8357
CCDC125	5	68575519	68629123	213	1.835
2023-03-10	17	60777675	60886205	435	1.8348
HOXC10	12	54373466	54384563	30	-1.8344
F2RL3	19	16998826	17003330	16	1.8337
MRPS10	6	42173539	42186133	73	-1.8334
SUPT20H	13	37582449	37634350	150	1.8334
ATP2C2	16	84401129	84498293	1035	-1.8331
TRIM2	4	154072650	154260974	827	1.8327
CLOCK	4	56293068	56413576	589	-1.8325
DSC2	18	28644938	28682888	113	1.8324
SPATA3	2	231859839	231885072	192	1.8322
KIF22	16	29800383	29817206	20	1.8317
PRAMEF7	1	12975467	12980800	1	1.8303
TRIT1	1	40305703	40349677	192	1.8302
OR2T34	1	248736102	248738558	13	1.83
EDN1	6	12289529	12297927	37	-1.8294
DTD1	20	18567556	18745061	1056	-1.8294
C4BPA	1	207276583	207318817	161	1.8293
ZNF419	19	57998079	58006548	59	-1.8288
ATAD3A	1	1446523	1470567	190	-1.8288
TRMT10B	9	37752797	37779469	120	-1.8284
ZBTB3	11	62517435	62522156	14	-1.8278
NOTCH3	19	15269444	15312292	241	1.8274
PPP4C	16	30086297	30097198	32	-1.8271
NMBR	6	142395745	142410436	72	-1.826
COL11A1	1	103341023	103574552	1450	-1.8257
TSSK6	19	19624028	19626969	8	-1.8257
KRT32	17	39614765	39624138	59	1.8255
CNGA4	11	6255724	6267566	39	1.8254
FCHSD1	5	141017869	141031486	69	-1.825
FBXO6	1	11723150	11734911	63	-1.825
CCDC68	18	52567740	52627239	207	-1.825
ACKR4	3	132315081	132321988	18	1.8249
PTPRE	10	129704325	129884680	1083	1.8248
PIGB	15	55610133	55648406	176	-1.8245
SCARA5	8	27726399	27850869	713	-1.8244
LOC286238	9	91242250	91267575	147	-1.8236
SAMD4A	14	55032815	55260533	953	-1.823
ABAT	16	8767444	8878932	893	1.8229
GMNC	3	190569526	190610690	212	-1.8222
D2HGDH	2	242673030	242708731	236	1.8222
LOC101927376	18	10600291	10606260	62	1.8203
MRPS7	17	73256749	73262957	25	1.8199
RD3L	14	104405763	104409145	16	-1.8197
MTRNR2L2	5	79944819	79947354	8	1.8192
ECH1	19	39305062	39322997	76	1.819
OTOP3	17	72930897	72946587	79	-1.8186
ARSB	5	78072032	78282857	1153	1.8178
LMNB1	5	126111315	126173212	277	-1.8178
PCSK9	1	55504149	55531026	153	-1.8177
C14orf142	14	93668237	93673959	10	1.8174
FOLR3	11	71845771	71851434	43	-1.8168
HIST1H4E	6	26203873	26205749	23	-1.8158
CD3G	11	118214032	118224997	38	1.8157
DDHD1	14	53502458	53620546	394	-1.8149
TSPAN2	1	115589632	115632621	219	1.8147
ELOVL2	6	10979992	11045124	303	-1.8145
TBX10	11	67397774	67407531	50	-1.8142
AP2S1	19	47340423	47354703	58	-1.8138
PMEL	12	56346889	56361023	45	1.8134
NUDT8	11	67394409	67397908	14	-1.8127
GALNT3	2	166603313	166651303	144	1.8114
C1orf109	1	38146242	38158507	68	-1.8113
CD5L	1	157795861	157812134	46	1.8111
YWHAZ	8	101929804	101966217	146	-1.8111
IRF1	5	131816301	131826965	67	-1.8104
SEMA6D	15	47475403	48066920	2675	-1.8102
KLHL2	4	166127770	166244808	471	-1.8102
ZNF705G	8	7214498	7220990	19	-1.8098
SNRPD1	18	19191260	19210708	59	-1.8093
IRF9	14	24629422	24636274	22	1.8093
TXNDC11	16	11771939	11837207	279	1.8088
LBX2	2	74723644	74730943	18	1.8082
MYB	6	135501453	135540811	134	-1.808
SOHLH2	13	36741345	36789252	193	-1.808
PDCD6	5	270736	315589	320	1.8065
ZNF846	19	9866845	9897334	121	1.8056
KIAA0020	9	2803152	2844630	167	-1.805
C11orf42	11	6225798	6232865	21	1.8049
RFWD2	1	175912967	176176886	1090	-1.8045
KBTBD12	3	127633075	127707014	281	1.8044
U2SURP	3	142719366	142780067	189	-1.8043
NUP88	17	5288346	5323900	206	1.8039
ZNF614	19	52515577	52532180	59	1.8034
RFXANK	19	19302008	19313178	35	1.8021
CADM3	1	159140377	159173432	143	-1.8014
MRE11A	11	94149466	94227540	284	1.8013
SMDT1	22	42474695	42480788	17	-1.8009
PTGES2	9	130881972	130891241	40	1.8008
KIF26A	14	104604060	104647735	320	1.8003
TMEM121	14	105991953	105997054	9	-1.7989
COMT	22	19928263	19957998	186	-1.7986
RNF115	1	145609990	145689505	197	1.7984
PRRT1	6	32115140	32120220	12	1.7973
KLRC4	12	10540529	10562870	84	1.7972
SERPINB8	18	61636263	61657108	98	1.7969
PSKH1	16	67926175	67964081	114	1.7969
SLAIN1	13	78270989	78338877	233	-1.7966
CYP4F3	19	15750701	15772070	205	-1.7962
C20orf144	20	32249092	32252221	3	-1.7959
MYOM3	1	24381531	24439165	299	-1.7954
SSMEM1	7	129838317	129857184	68	-1.7942
C21orf59	21	33972977	33985674	38	1.7938
PTTG2	4	37961056	37963131	15	1.7935
APOA5	11	116659086	116663636	17	1.7921
PRDM2	1	14025714	14152074	577	1.7921
EYA1	8	72108668	72460388	1412	1.7917
HILPDA	7	128094884	128098972	16	1.7914
OR13C5	9	107359738	107362194	35	1.7906
ZSWIM4	19	13905258	13943568	118	1.79
TNNT1	19	55643161	55661252	89	-1.7889
ZNF316	7	6675953	6698410	105	1.7884
POU5F2	5	93075015	93077809	3	-1.7883
OLFML2B	1	161951982	161994672	222	-1.7871
VPS13D	1	12289101	12572599	976	1.7865
RASGRP3	2	33660416	33790298	722	-1.786
ZNF174	16	3450190	3459864	46	1.7854
PLEKHH1	14	67998916	68056755	269	-1.7853
TMEM115	3	50391180	50397439	13	1.7852
EHD2	19	48215601	48246891	146	1.7845
LOC101927160	7	75699726	75702211	15	-1.7843
SAMD7	3	169628360	169657463	126	-1.7842
WDR45B	17	80571438	80606911	206	-1.7836
VWA5A	11	123985111	124018119	132	1.7834
PTCHD3	10	27686117	27703797	145	1.7833
KCNG3	2	42668157	42721737	236	-1.7829
CAMK2A	5	149598054	149669903	283	1.7828
OR5J2	11	55943094	55945532	8	1.7822
LRRK2	12	40617813	40763587	699	1.7819
PNPLA2	11	817901	826073	40	1.7817
RGP1	9	35748277	35753764	22	1.7816
ZNF559	19	9433448	9462338	128	-1.7809
YARS2	12	32877195	32909395	154	-1.7807
TMEM243	7	86824477	86850389	116	-1.7806
PIN1	19	9944883	9960865	65	1.7806
MIER2	19	304575	345291	313	-1.7805
ZNF570	19	37957463	37976742	54	1.7804
SCNN1B	16	23312591	23393120	354	1.7799
OR51I1	11	5460772	5463283	21	-1.7795
MPI	15	75181377	75191081	33	-1.7793
NDN	15	23929554	23932950	6	-1.7789
LSM3	3	14219228	14240369	84	1.7782
BEND6	6	56818773	56892950	229	1.7781
RPS18	6	33238852	33244781	32	-1.7781
NCKAP1L	12	54890495	54937399	176	1.778
PIH1D1	19	49948550	49955766	32	-1.7779
PIH1D2	11	111933734	111945395	38	1.7779
DDX54	12	113593978	113623784	116	-1.7778
ABCF3	3	183902863	183912295	42	-1.7777
APOBEC2	6	41019940	41033130	63	1.7776
GATAD1	7	92075762	92089881	35	-1.7775
ANAPC1	2	112524214	112642265	446	-1.7773
BHMT	5	78406604	78428613	87	-1.7772
RRP36	6	42988385	42997837	29	1.7764
RNF24	20	3911068	3996716	313	1.7761
C6	5	41141248	41262088	539	1.776
CACHD1	1	64935476	65159241	812	1.7756
CPNE2	16	57125455	57182781	296	-1.7747
RABL6	9	139701374	139736139	122	-1.7738
KRT3	12	53182469	53190392	31	1.7738
RSPRY1	16	57219026	57274885	179	-1.7733
2023-09-02	2	242253723	242293942	199	1.7732
FAS	10	90749288	90776042	146	1.7725
OSTF1	9	77702398	77762614	318	-1.7724
ATP8B2	1	154297036	154324280	89	-1.7719
ADGRA1	10	134883433	134945679	489	-1.7713
RAPGEFL1	17	38333242	38352406	63	1.7712
ZNF92	7	64837752	64866549	124	1.7711
RBM48	7	92157079	92167819	38	-1.7711
CA8	8	61100423	61194454	464	-1.7711
IBTK	6	82878956	82957948	302	-1.7711
UBL3	13	30337545	30425320	329	-1.7709
TRIM63	1	26376792	26394642	76	-1.7707
PINK1	1	20958948	20978504	101	1.7705
TMUB1	7	150777172	150781120	15	1.7694
COMMD10	5	115419727	115629478	1744	1.7694
KIF25	6	168417553	168446269	171	1.7692
TMPRSS6	22	37460476	37500193	213	-1.769
ALDH9A1	1	165630449	165668400	226	1.7687
MFSD12	19	3537263	3558082	154	1.7686
TBC1D32	6	121399627	121656146	1457	-1.7682
PMCH	12	102589237	102592114	5	-1.7682
SDR39U1	14	24907972	24912542	39	-1.7679
DUSP26	8	33447848	33458046	33	1.7678
SLC15A5	12	16340419	16431119	482	-1.7677
PRL	6	22286473	22303582	62	1.7676
OR10H4	19	16058818	16061268	9	1.7664
ATP7B	13	52505805	52586681	346	-1.7662
ACSL5	10	114132916	114188638	213	-1.7657
IL1A	2	113530492	113543471	44	1.7652
UPP1	7	48127355	48148830	79	-1.765
MAP4K1	19	39077281	39109143	126	1.7646
PLIN3	19	4837346	4868280	223	1.7636
AKAP12	6	151560134	151680194	750	-1.7633
GRM2	3	51740081	51753129	20	1.763
RARG	12	53603350	53626540	75	1.7627
FAM65A	16	67561717	67581191	55	1.7624
TCF21	6	134209259	134217175	39	-1.7623
ACSBG1	15	78462187	78527549	269	-1.7612
TXN2	22	36862083	36878572	112	1.7604
PABPC1	8	101714144	101735469	86	-1.7602
DHX30	3	47843399	47892186	84	-1.7593
DUOXA2	15	45405523	45410804	13	1.7591
NKX6-3	8	41502829	41508511	27	-1.7591
DUOXA1	15	45408564	45422575	52	1.7589
YBX3	12	10850676	10876547	89	-1.7588
C7orf43	7	99751043	99756838	13	1.7584
FGA	4	155503280	155512397	25	1.7576
PLEKHG1	6	150919999	151165301	1336	-1.7561
LRRC16B	14	24520206	24539437	84	-1.7556
SDC2	8	97504579	97624537	550	-1.7552
ZNF610	19	52838498	52870876	187	1.7547
RIN3	14	92979125	93155839	948	-1.754
FOXP2	7	113725365	114334327	2004	1.7538
TTYH3	7	2670603	2704936	170	-1.7527
MSI1	12	120778133	120807483	119	1.7527
ZIC2	13	100633026	100639519	17	-1.7527
EXPH5	11	108375158	108464992	371	1.7526
CMA1	14	24973712	24977971	29	-1.7519
LMBRD2	5	36102414	36152515	119	1.7516
KCNA4	11	30030288	30039077	23	1.7515
SEC23A	14	39500123	39572947	251	1.7505
GIMAP6	7	150321463	150330236	32	1.7504
C9orf114	9	131580930	131592799	67	-1.7504
FAM189B	1	155215996	155225774	38	-1.7503
LOC389199	4	7939734	7942523	22	-1.7502
TBC1D7	6	13304183	13329287	149	-1.749
SEC22A	3	122919774	122993483	345	-1.749
NOX3	6	155715502	155777537	340	1.749
C9orf153	9	88834180	88875072	124	1.7486
FAM221B	9	35816014	35833872	68	1.7482
OR6C68	12	55885162	55887600	12	1.7482
DIXDC1	11	111796868	111893874	266	1.7481
OTOL1	3	161146389	161222240	357	1.748
TAAR6	6	132890461	132892998	17	1.7478
C3orf38	3	88197875	88207615	30	-1.7476
FARSB	2	223435162	223521327	308	-1.7473
RAD9A	11	67158423	67166383	31	-1.7469
FAM177B	1	222909558	222927432	58	-1.7466
FAM198A	3	43019759	43099707	351	1.7463
USPL1	13	31190830	31234187	113	-1.7456
TMEM217	6	37178954	37226431	158	-1.7454
FERD3L	7	19179618	19185544	17	1.7453
TDRD5	1	179559748	179660907	464	-1.745
INSM1	20	20347765	20352093	8	1.7448
SLAMF7	1	160707865	160725111	65	1.7442
VN1R5	1	247418374	247420947	7	-1.7438
SLC41A1	1	205757221	205783387	101	1.7424
NOTUM	17	79909383	79919557	53	-1.7423
COX4I1	16	85832173	85841108	36	-1.7423
CDR2	16	22356257	22386438	52	1.7422
AOC2	17	40995609	41003224	21	1.742
ARID3B	15	74832518	74890972	173	1.7415
TFPI	2	188327957	188419719	325	1.7414
OR51B5	11	5361113	5368640	46	1.7414
PRTG	15	55902738	56036347	576	-1.7409
SH2D3A	19	6751171	6768031	83	-1.7403
MEP1B	18	29768987	29800867	151	-1.7403
RAB10	2	26255729	26360823	417	1.7403
TGFB3	14	76423440	76449834	96	-1.7401
CD36	7	80230504	80309093	337	1.74
LCE2A	1	152669840	152672418	16	-1.7396
UNC13D	17	73822306	73841298	124	1.7394
TBC1D24	16	2524146	2556234	112	-1.7393
XPNPEP1	10	111623524	111683811	197	1.7392
C19orf60	19	18698495	18703647	35	1.7387
LIPF	10	90423146	90439072	63	-1.7385
IRF2	4	185307867	185396234	448	-1.7383
SEMA7A	15	74700630	74726799	110	1.7381
SH3GLB1	1	87169253	87214367	164	-1.738
VPS52	6	33217049	33240223	104	-1.738
C11orf70	11	101917147	101955791	150	1.7379
FAM65C	20	49201645	49308777	560	1.7378
C20orf173	20	34107569	34117981	30	-1.7377
IRGQ	19	44087519	44100787	48	1.7376
B3GNT6	11	76744385	76753520	45	-1.7373
NAGK	2	71294408	71306498	61	-1.7371
SCP2D1	20	18793370	18795536	9	1.7368
ZFPM2	8	106329917	106817267	1849	1.7367
TRAIP	3	49865028	49894492	65	1.7364
TMEM209	7	129803555	129845838	152	-1.7362
ZNF343	20	2461463	2490278	127	-1.7359
FAM174B	15	93159678	93199531	228	1.7356
OTOGL	12	80582151	80773370	649	1.7353
GPR137	11	64050781	64057472	19	-1.7351
LOC101929601	8	86746543	86750070	1	1.7343
KEAP1	19	10595796	10614554	80	-1.7335
ZNF518A	10	97888472	97924017	150	1.7333
RPS6KA4	11	64125625	64140187	52	-1.7333
RAD18	3	8917880	9005659	557	1.7333
ATP10B	5	159989127	160279719	1476	1.7331
DUSP13	10	76853190	76869476	72	1.7316
PSG3	19	43224794	43245168	156	1.7315
SP100	2	231279871	231410817	629	1.7314
ZNF606	19	58487440	58515214	143	-1.7313
TTC31	2	74709200	74722191	36	1.7312
UBR1	15	43234095	43398786	393	1.731
SBSPON	8	73975778	74006007	121	1.731
MKRN3	15	23809454	23821264	40	-1.7309
CSHL1	17	61985965	61989188	31	-1.7304
HNRNPF	10	43880065	43905196	118	1.73
ZNF676	19	22360903	22380253	93	-1.7298
CHST13	3	126242131	126262634	130	1.7298
KCTD14	11	77725761	77757737	195	-1.7297
THAP10	15	71172681	71185272	22	1.7296
2023-09-08	5	132085509	132114476	99	-1.7296
UGT1A1	2	234667919	234682445	62	1.7294
PRSS50	3	46752606	46759873	42	1.7289
KRTAP11-1	21	32251963	32254374	14	-1.7289
HMSD	18	61615588	61628146	61	1.7281
FBXW8	12	117347756	117469453	518	-1.7278
UGT3A1	5	35952191	36067139	464	1.7276
LAMTOR1	11	71804371	71814933	34	-1.7276
GSX2	4	54965248	54968622	10	1.7274
MSMP	9	35751987	35754774	15	1.7273
GPC2	7	99766229	99775490	25	1.7272
C1orf68	1	152690998	152693405	22	-1.7271
CFAP52	17	9478944	9547276	229	1.7271
BEAN1	16	66460200	66527932	268	1.7271
GRM7	3	6901802	7783718	5197	-1.7269
SERPINB11	18	61369194	61391623	121	1.7269
RTKN2	10	63941794	64029070	296	1.7268
CFTR	7	117119017	117309219	539	1.7265
TRNP1	1	27319189	27327877	22	1.7265
RELL2	5	141015517	141021418	28	-1.7264
C9orf57	9	74665275	74688228	102	-1.7258
TRMT10C	3	101279680	101285790	20	1.7256
ARHGEF25	12	58002963	58011528	22	-1.7255
ZNF717	3	75784868	75835209	237	-1.7253
KRT23	17	39077948	39094395	89	1.7251
VPS37C	11	60896728	60929416	180	-1.7249
SCGB3A1	5	180016105	180018987	12	-1.7247
RARB	3	25214638	25639923	2642	-1.7243
CD180	5	66476205	66493117	81	1.7241
MYLK2	20	30406115	30423000	80	1.7241
DEDD	1	161089767	161103692	30	-1.7237
TRB	7	141997851	142511472	2094	1.7234
STIM1	11	3875933	4114940	1063	1.7229
CD79A	19	42380190	42385939	12	1.7227
EGF	4	110833040	110934618	377	-1.7224
ZNF562	19	9758330	9786276	124	1.7223
TSTD3	6	99967870	99981561	64	-1.7221
RRM1	11	4114791	4160616	199	1.7212
CHAD	17	48540853	48547742	27	1.721
THSD1	13	52933506	52981129	250	-1.7207
CLYBL	13	100257919	100549888	1323	-1.7205
FBXO4	5	41924352	41942172	49	1.7204
LIPN	10	90518786	90539148	131	-1.7199
CXCL17	19	42931695	42947636	38	1.7198
TMEM30A	6	75961638	75995132	127	1.7196
ENPP2	8	120568317	120686144	473	-1.7192
NCEH1	3	172347435	172429707	421	-1.719
UNC13B	9	35160976	35405834	697	1.719
TERF1	8	73920097	73960487	121	1.7189
SAYSD1	6	39070840	39083365	54	-1.7186
EDC3	15	74921899	74988886	144	1.7185
ACVRL1	12	52299657	52317645	80	-1.7183
BTG4	11	111337255	111383605	143	1.7179
CAPS2	12	75668759	75785181	358	1.7179
CHORDC1	11	89932597	89957032	99	1.7174
CDC14B	9	99251807	99382612	372	-1.7174
MZT2A	2	132226298	132250812	231	-1.7172
ETV6	12	11801788	12048836	1110	-1.7171
TXNIP	1	145437438	145443135	15	1.717
PPP4R2	3	73044985	73118849	403	-1.7167
SSPO	7	149472131	149531554	457	-1.7162
KCNJ5	11	128760313	128791560	185	-1.7146
SPRR2B	1	153041717	153044584	33	-1.7125
LYRM9	17	26204340	26220909	40	1.712
CYP3A43	7	99424636	99464227	159	1.7118
SLC17A4	6	25753927	25781903	173	-1.7118
OR4A16	11	55109677	55112163	22	1.7112
MICU2	13	22065828	22178855	479	1.7111
B3GNT8	19	41930264	41935135	17	1.711
SPATA31C1	9	90531877	90539072	28	-1.7109
SPC24	19	11256444	11267063	81	1.7102
LOC100996273	17	75439786	75444231	16	-1.7099
CBWD5	9	70431004	70490671	2	1.7095
ATP9A	20	50212314	50385408	1086	1.7094
STXBP1	9	130373486	130455495	226	1.7093
HIST1H3I	6	27838623	27840599	7	1.7093
ZSCAN30	18	32830023	32870696	158	-1.7089
NR1D1	17	38248037	38257478	30	1.7087
CA3	8	86350056	86361769	26	-1.7078
PSMB11	14	23510376	23513769	20	1.7076
ELL	19	18552473	18633437	345	1.7076
KIAA1598	10	118641888	118886597	756	1.7075
C1QTNF7	4	15340560	15448291	435	-1.7069
RAB29	1	205736114	205745115	48	1.7065
KRTAP10-2	21	45969240	45971888	23	-1.706
ATAD3B	1	1406139	1445352	283	-1.705
NLRP14	11	7040700	7093257	282	1.7048
MAVS	20	3826446	3857270	167	1.7048
MUC5B	11	1243295	1283906	419	1.7047
TIAL1	10	121331977	121357041	83	-1.7038
ZNF440	19	11924099	11946516	128	-1.7037
PFN3	5	176826108	176828137	3	1.7034
PDPR	16	70146529	70196937	171	-1.7033
CARD10	22	37885400	37916043	178	1.7033
CYP2B6	19	41496138	41524808	207	-1.7031
HIST1H1D	6	26233440	26235716	15	-1.7029
ZNF660	3	44625456	44641686	52	1.7022
NPFF	12	53899472	53901922	5	1.7019
CIZ1	9	130927344	130967162	162	-1.7014
CAT	11	34459472	34494107	131	-1.7008
ORC2	2	201773894	201828924	131	1.7007
KIF11	10	94351825	94415652	350	1.7006
TPGS1	19	506497	520154	107	1.6997
MDM1	12	68687346	68726661	124	-1.6997
LRRC16A	6	25278656	25621258	2217	1.6996
TAF1B	2	9982571	10075045	633	-1.6995
IGSF5	21	41116334	41174523	448	1.699
OR2T10	1	248755131	248757569	11	1.6987
VTCN1	1	117685209	117754082	335	-1.6984
LOC100996693	2	220358098	220363504	23	-1.6983
C2orf88	2	190743282	191068710	1380	1.6978
PTK2B	8	27167999	27317408	692	-1.6975
GDA	9	74728511	74867640	598	-1.6972
RHBDD2	7	75507317	75518744	45	-1.6971
BAZ1B	7	72853728	72937128	263	1.697
TADA2B	4	7044156	7060179	84	1.697
NKX2-4	20	21375005	21378547	9	1.6963
CLEC10A	17	6976856	6984126	42	-1.6962
SLC22A7	6	43264737	43273776	29	1.6962
CANT1	17	76986798	77006399	127	-1.6962
ZSCAN12	6	28345598	28368044	94	1.6959
IL22RA1	1	24445261	24470283	113	-1.6957
SEZ6L	22	26564440	26780063	1176	-1.6957
EPPK1	8	144938492	144953132	69	1.6952
GTF2A1L	2	48843937	49004145	957	-1.6952
AZIN1	8	103837536	103877405	198	1.6947
DNASE1L3	3	58177353	58197230	112	1.6947
TRPV4	12	110219892	110271712	237	-1.694
KATNAL1	13	30775767	30882124	559	1.6936
ZNF569	19	37900778	37960667	185	1.6935
SNN	16	11761289	11773515	65	1.693
EGR1	5	137800181	137805504	15	1.6927
OR8K3	11	56084783	56087221	10	1.6926
PLCB1	20	8111912	8866047	3667	1.692
EFHD1	2	233469767	233547991	385	-1.6917
EIF2AK4	15	40225331	40328297	448	1.6912
MAST1	19	12948259	12986266	127	1.6911
GPR20	8	142365585	142377865	63	1.6903
GYG1	3	148708195	148745956	146	-1.69
RAB3GAP1	2	135808835	135928780	293	1.69
LRRC40	1	70609485	70671861	179	-1.69
RNF13	3	149529475	149680426	510	1.69
FAM73B	9	131797899	131834861	119	1.6899
TP53TG3D	16	32262413	32267743	8	-1.6897
TSC22D2	3	150125101	150178406	182	1.6896
PNN	14	39643387	39652922	41	1.6895
FAM213B	1	2516899	2523408	36	-1.6891
FAM192A	16	57185378	57220887	100	-1.689
IFRD2	3	50324163	50331148	19	1.6889
ADGRF2	6	47623223	47666033	263	1.6887
CMTM4	16	66647653	66731110	298	1.6886
BTBD6	14	105713879	105717930	19	1.6883
RIMBP3	22	20454991	20462286	2	1.6881
DEFB132	20	237377	242237	32	-1.6881
CDC20B	5	54407799	54469505	209	-1.6878
C4orf33	4	130013829	130034987	84	-1.6871
BCKDHA	19	41902694	41931410	124	1.687
HEBP2	6	138724336	138735082	46	-1.6869
CHFR	12	133415937	133481959	429	1.6869
KAAG1	6	24356131	24359012	12	1.6864
LSG1	3	194360517	194393706	221	1.686
TMEM208	16	67260006	67263682	6	-1.686
OR4N2	14	20294608	20297031	12	-1.6858
LOC101929304	16	12663049	12668644	79	1.6856
SERINC4	15	44085372	44092795	17	1.6851
LPAR1	9	113634542	113802023	739	1.6846
CCL3L1	17	34622842	34626230	2	-1.6845
TUBB6	18	12307218	12327068	96	1.6841
LBH	2	30453397	30483399	138	-1.6839
RFPL3	22	32749872	32757648	94	-1.6837
CNOT2	12	70635774	70749273	483	1.6834
TEKT4	2	95536188	95543068	36	-1.6831
ULK2	17	19673143	19771739	302	1.683
DTWD2	5	118171569	118324740	559	-1.683
CEBPE	14	23585515	23589320	21	1.6829
FAM210A	18	13662346	13727091	345	1.6825
KLHL3	5	136952189	137150810	572	1.6822
GPR171	3	150914537	150921497	23	1.6821
VPS72	1	151147776	151163189	40	-1.682
TCP10L	21	33946151	33958345	53	1.6819
RHOV	15	41163412	41166987	4	-1.681
TMEM184B	22	38611415	38669540	245	1.6807
RTTN	18	67670040	67873462	854	-1.6806
GALNTL6	4	172733575	173962059	4881	-1.6805
MYO15A	17	18011020	18083616	253	1.6805
FADS2	11	61582675	61635326	217	1.6804
HRCT1	9	35905189	35907638	16	1.6798
BEND4	4	42111870	42155395	195	1.6797
ZFYVE26	14	68212237	68283806	326	1.6795
CYP2A7	19	41380344	41389157	128	-1.6794
ZNF260	19	37000589	37019748	71	1.6792
PHYKPL	5	177634475	177660323	163	-1.6787
OR8B2	11	124251298	124277148	135	1.6783
RBM47	4	40424272	40633458	992	-1.6782
KIAA1958	9	115248248	115428087	639	1.6781
ARL2BP	16	57278037	57288047	40	-1.678
MICAL1	6	109764265	109787671	94	-1.6777
VNN3	6	133042926	133056404	77	-1.6774
CPQ	8	97656455	98156231	1549	-1.6767
HOXB5	17	46667619	46671603	12	1.6766
PSMD9	12	122325637	122356271	132	-1.6761
ITGB2	21	46304864	46349253	320	1.6756
UFM1	13	38922942	38937643	45	-1.6751
GPR21	9	125794916	125801880	7	1.675
ZNF691	1	43311244	43318648	20	1.6749
SIGLEC10	19	51912275	51921557	54	1.6748
GABRA5	15	27110866	27194857	392	1.6747
TINAG	6	54172203	54255450	354	1.6745
CCDC82	11	96084929	96123583	171	-1.6744
GCHFR	15	41055285	41060411	13	1.674
TNFSF10	3	172222298	172241797	93	1.6736
CRISP1	6	49800970	49845309	181	1.6727
IFI16	1	158978682	159025445	301	-1.6725
CIPC	14	77563578	77584130	92	1.6721
TTC21A	3	39148152	39180894	177	1.6719
LILRB1	19	55127384	55149507	202	1.6715
GRID2IP	7	6535409	6591567	290	1.6707
HMGN2	1	26797902	26803633	21	-1.6706
CIDEA	18	12253318	12278094	134	1.6703
ERO1LB	1	236377422	236445839	450	1.67
SPOP	17	47675246	47756025	196	1.6698
IQCD	12	113632246	113659586	97	-1.6691
ZNF502	3	44753135	44765823	55	1.6689
LYG1	2	99899701	99921705	72	-1.668
ACAT2	6	160181989	160200587	99	-1.6677
CNTN5	11	98890706	100230116	7954	1.6675
TASP1	20	13369036	13620083	1196	1.6666
SH2D4A	8	19170081	19254229	422	1.6665
RNF217	6	125282680	125414279	487	-1.6664
POU4F1	13	79172227	79178195	19	-1.6663
SLC25A15	13	41362547	41387101	135	1.6656
GPATCH4	1	156563100	156571788	66	-1.6656
SYMPK	19	46317700	46367048	251	1.665
TNNC1	3	52484107	52488557	13	-1.6644
DPP8	15	65733805	65810540	304	1.6641
2023-09-14	7	55860237	55930982	362	1.6638
POU5F1B	8	128426131	128429955	28	-1.6636
ZNF214	11	7019549	7042086	110	1.6636
LIM2	19	51882163	51891710	46	-1.6632
OR6X1	11	123623288	123625726	3	-1.6631
KIAA1328	18	34408069	34812595	1345	1.6631
SLC12A6	15	34521197	34630765	598	1.6623
MUC19	12	40790677	40965132	1238	1.6619
IPPK	9	95374466	95433047	242	1.6618
ALX4	11	44281278	44332235	309	-1.6615
SCGN	6	25651429	25702511	278	1.6612
FABP3	1	31837100	31846423	34	1.6612
ALDH8A1	6	135237528	135271760	112	-1.661
C5orf45	5	179262927	179286367	144	1.6609
CLEC2A	12	10050272	10085480	161	1.6606
ADAM12	10	127699960	128077627	2098	-1.6605
PRSS36	16	31149244	31161915	37	1.6602
SLC17A2	6	25911982	25931454	125	-1.6599
ZNF575	19	44036244	44040790	15	1.6597
TDRD10	1	154473695	154521124	230	-1.6597
HHIPL1	14	100110480	100143511	176	-1.6595
MAB21L1	13	36046926	36053286	24	1.6594
GLYATL2	11	58600538	58612497	61	-1.6593
CDC45	22	19465984	19508635	195	1.6593
PCDHB13	5	140592509	140597493	26	-1.6592
CCDC159	19	11456160	11466120	30	1.6592
TRANK1	3	36867308	36987048	416	-1.6589
TP53TG5	20	44001520	44010437	24	1.6588
DLGAP3	1	35330037	35391583	184	1.6586
PTPRH	19	55691615	55721374	189	1.6583
LRP3	19	33684599	33700273	85	-1.6583
AADACL2	3	151450704	151476056	127	-1.6577
DCAF11	14	24582906	24594951	38	1.6574
MRGPRX4	11	18193384	18196327	21	-1.6574
GLYAT	11	58475230	58499947	112	-1.6572
CAMTA1	1	6844384	7830266	4630	-1.6572
ATP5SL	19	41936223	41946343	41	1.6569
CASP6	4	110608785	110630314	71	1.6562
MAFK	7	1569368	1583179	80	1.6557
IP6K1	3	49760728	49824473	174	1.6552
DUSP7	3	52081935	52090961	15	1.655
RAB31	18	9707228	9863053	903	1.6545
FMOD	1	203308749	203321057	75	-1.6545
ZDHHC20	13	21945710	22034008	376	1.6541
NPM1	5	170813652	170838388	82	1.6541
HIVEP2	6	143071604	143267995	772	1.6538
TMEM26	10	63165401	63213708	186	1.6538
CXADR	21	18884224	18966397	358	1.6535
MRPL9	1	151731119	151736540	23	-1.6532
ZNF473	19	50527786	50552533	80	-1.6528
LRRC10	12	70001344	70005442	14	-1.6528
ADRA1A	8	26604667	26727503	753	-1.6522
TSPYL1	6	116595022	116601780	28	-1.6513
TMEM192	4	165996230	166034524	174	1.6513
VHLL	1	156267415	156269928	10	1.6512
NETO2	16	47114431	47178436	144	1.6511
BDNF	11	27675440	27744105	222	-1.6511
DCTN4	5	150087309	150139157	190	-1.6507
ZNF576	19	44099544	44105087	16	1.6502
SGSM2	17	2239806	2284853	272	-1.6502
CATSPER2	15	43921772	43941539	101	1.6498
HAND2	4	174446652	174451878	21	-1.6494
CCDC96	4	7041576	7045228	13	1.6484
SEZ6L2	16	29881480	29911085	76	1.6482
OTP	5	76923537	76935022	39	-1.6474
PPARG	3	12328349	12476355	579	1.6472
POLR2J3	7	102177365	102213607	15	-1.6468
IGSF11	3	118618477	118865415	1098	1.6465
FPR1	19	52248023	52255650	50	1.646
EIF2B2	14	75468612	75476794	29	1.6458
TUBE1	6	112390860	112409251	47	-1.6454
CNPPD1	2	220035619	220043385	40	1.6449
STK31	7	23748786	23872632	753	-1.6444
KIAA1549L	11	33562877	33696148	594	1.6444
UNC5CL	6	40993640	41007438	52	1.6441
CASC3	17	38295507	38328931	102	1.6438
FBXO44	1	11713432	11723884	39	-1.6433
ZNF672	1	249131409	249144216	38	1.6421
CHIA	1	111832474	111863688	282	1.642
NPHP1	2	110879913	110963139	231	1.6419
GDAP1	8	75261618	75279845	97	1.6414
STX18	4	4419695	4544275	514	-1.6413
PDGFB	22	39618685	39641457	115	1.6412
CRY2	11	45867669	45905299	108	1.6411
OR2AE1	7	99472685	99475156	18	1.6411
LARS2	3	45429053	45590834	644	-1.6406
IQCK	16	19726778	19869587	539	-1.6406
CSRNP1	3	39182342	39196593	62	1.6406
LOC646670	15	72920107	72933039	21	-1.6404
ZNF729	19	22468252	22500478	86	-1.6403
USP24	1	55531032	55681539	540	-1.64
C1orf228	1	45139370	45191763	239	-1.6391
MYL7	7	44177463	44181474	19	1.6391
GCLM	1	94351590	94375654	102	-1.6391
B4GALT5	20	48248482	48330921	326	1.6378
IFIT2	10	91060706	91069533	30	1.6377
DRD2	11	113279317	113346913	279	-1.6374
FAM13C	10	61004889	61123161	498	1.6373
LOC100287290	3	158457178	158478466	88	1.6367
ZNF428	19	44110376	44124798	54	1.6365
H3F3A	1	226249408	226260203	38	1.6362
EDARADD	1	236556680	236648508	550	1.6361
STRN3	14	31361985	31496107	491	-1.6359
PPP1R32	11	61247585	61258900	53	-1.6353
SLC17A3	6	25844328	25874971	153	-1.6352
SLC39A12	10	18239768	18332721	689	1.6351
NOC3L	10	96091989	96123215	146	-1.6349
GLRX3	10	131933639	131979146	309	-1.6347
TSPAN15	10	71175821	71272069	553	1.6346
GABARAPL1	12	10364435	10376227	34	-1.6342
C11orf52	11	111788601	111798095	29	1.6342
CAMP	3	48263837	48267481	4	-1.6341
NMUR1	2	232386871	232395682	54	1.6336
PDSS2	6	107472761	107781279	1117	-1.6333
ATP1B1	1	169074947	169102460	171	1.6333
LCE3A	1	152594310	152596079	8	-1.6333
RPL9	4	39454744	39461068	31	1.6331
BIRC5	17	76209277	76222216	102	-1.6331
GCOM1	15	57883102	58010255	759	-1.6329
OVOL1	11	65553505	65565190	46	-1.6328
OR5K2	3	98215525	98217975	9	1.6325
VRK3	19	50478724	50529774	261	-1.6325
AOC1	7	150523336	150558879	225	-1.6323
GABRA2	4	46245470	46392556	541	1.6322
PGBD2	1	249199395	249215953	77	1.632
PYY	17	42029101	42082337	225	1.6317
UAP1	1	162530296	162570879	126	1.6313
SPACA7	13	113029649	113089509	379	1.6313
BACH1	21	30670151	30734757	145	1.6311
RGS4	1	163037396	163047092	30	-1.6307
SGTB	5	64960755	65019148	170	-1.6305
IDH3B	20	2638041	2645365	44	-1.6305
NOP2	12	6665036	6677998	32	1.6304
LUZP6	7	135610503	135662704	262	-1.63
MTPN	7	135610503	135662704	262	-1.63
ZNF221	19	44454375	44472252	97	-1.6293
A4GALT	22	43087123	43117807	225	-1.6286
ZNF404	19	44375515	44388616	41	-1.6281
TGM4	3	44915098	44956593	240	1.6276
TOE1	1	45804342	45810150	20	-1.6268
ERLIN1	10	101908847	101946314	114	-1.6268
PKD2	4	88927799	88999431	259	-1.6262
GSS	20	33515236	33544294	65	-1.6259
IGSF8	1	160060129	160069150	24	-1.6258
BECN1	17	40961150	40976810	22	-1.6255
NAA16	13	41884341	41951666	266	1.6252
CD4	12	6897638	6930476	179	1.625
OR2W3	1	248057889	248060333	31	-1.6249
EID2	19	40028446	40031338	11	-1.6249
TMEM150A	2	85824670	85830322	10	-1.6238
RPS11	19	49998622	50003469	24	-1.6224
LSMEM2	3	50315458	50326045	21	1.622
CCNI2	5	132082137	132090356	15	-1.622
POU4F2	4	147559045	147564123	25	1.622
CYP2C9	10	96697350	96749986	299	-1.6217
CSTF3	11	33105130	33183537	289	-1.6216
GABRG2	5	161493648	161583045	276	1.6209
XPC	3	14185647	14220672	143	1.6205
PZP	12	9300436	9361466	261	1.6202
IGLL5	22	23228960	23238514	86	1.6195
CDCA8	1	38157073	38175891	88	-1.6195
YPEL3	16	30102635	30108748	22	-1.619
FCF1	14	75178817	75205823	87	-1.619
KRTAP3-3	17	39148682	39150885	24	1.6188
C1orf50	1	43231916	43241913	34	-1.6187
OGN	9	95145249	95167476	69	1.6184
FYCO1	3	45958391	46037816	319	1.6178
ZNF25	10	38237500	38266084	144	1.6174
THADA	2	43456975	43823685	1638	1.6174
ZWILCH	15	66796431	66842323	192	-1.617
LIFR	5	38474065	38596007	355	-1.6169
ZDHHC8	22	20118364	20136030	92	-1.6166
GPC6	13	93878078	95060774	5281	1.6162
MCM2	3	127316200	127341779	70	1.6161
AP3M1	10	75879015	75911326	106	1.6154
SRSF11	1	70670365	70718203	130	-1.6153
RPL5	1	93296594	93307981	33	-1.6152
DENND2C	1	115126155	115213232	365	1.615
WWC1	5	167718065	167899808	964	1.615
ZAR1L	13	32876908	32886591	46	1.615
C14orf93	14	23455110	23479875	73	1.6149
PCDH17	13	58203238	58303945	336	-1.6149
CHRNB1	17	7347406	7361432	50	1.6148
PRSS46	3	46760073	46778421	82	1.6147
TCEB3	1	24068856	24089049	40	-1.6137
FTSJ2	7	2272830	2282340	48	1.6128
THAP5	7	108201671	108210689	28	1.6128
PDSS1	10	26985353	27036227	247	-1.6119
ZNF561	19	9717002	9732416	62	1.6118
SLC15A4	12	129276739	129309041	198	-1.6113
JADE1	4	129729779	129796879	175	-1.6112
TLR3	4	186989309	187006752	78	-1.611
GNAT2	1	110144889	110156205	41	-1.6109
TRABD	22	50623344	50638527	97	-1.6108
OAT	10	126084872	126108045	105	1.6108
KCNK4	11	64057774	64068003	21	1.6106
GLT1D1	12	129336985	129470013	791	-1.6106
WRN	8	30889778	31031777	540	1.6103
CGB	19	49525126	49528132	35	-1.6101
EEA1	12	93165285	93323607	545	1.6101
METAP2	12	95866822	95910115	202	-1.6098
DOCK2	5	169063251	169510886	2209	1.6095
XIRP2	2	167743997	168116763	1965	-1.6086
SPIC	12	101868133	101881454	64	1.6083
PPP2R5D	6	42951218	42980583	129	1.6082
CDC27	17	45194310	45267165	240	1.6082
TSHR	14	81420333	81613146	1148	-1.608
ANAPC2	9	140068236	140083557	1	1.6076
HMX3	10	124894567	124897747	12	-1.6074
KRTAP20-1	21	31987774	31989444	8	-1.6074
DNAH1	3	52349335	52435013	301	-1.6071
PPP1CA	11	67164652	67169876	18	-1.6062
TCF15	20	583637	591410	31	1.6061
ZNHIT3	17	34841471	34855654	48	1.6057
HOXB9	17	46697518	46704335	42	1.605
UBE2L6	11	57318128	57336303	74	-1.605
MSTN	2	190919426	190927955	33	1.6042
LPXN	11	58293344	58346188	169	1.6042
GRHL3	1	24644812	24691472	181	-1.6039
GRB14	2	165348323	165478860	408	1.6036
UBAP1L	15	65384108	65406485	79	-1.6031
RNF213	17	78233643	78373086	724	1.6027
AKR1D1	7	137760178	137803550	180	1.6025
RGS7BP	5	63800774	63909785	417	1.6013
MARS2	2	198569028	198573614	4	-1.6
CGNL1	15	57667703	57843425	1014	-1.6
TGFBR3L	19	7980032	7984480	13	1.5995
CDC40	6	110500624	110553923	196	-1.5995
LDHC	11	18432851	18473298	237	-1.5991
M1AP	2	74784010	74876494	250	1.5984
AKAP2	9	112809878	112935292	616	-1.5984
CBFA2T3	16	88940263	89044068	800	-1.5983
NADSYN1	11	71163217	71213086	270	-1.5983
ANKDD1A	15	65203095	65251542	259	1.5981
C2orf83	2	228473806	228498536	251	1.5977
SPECC1	17	19911649	20218572	1343	1.5977
SNAI1	20	48598513	48605923	42	-1.5976
HCAR1	12	123211153	123215629	22	-1.5972
FAM231C	1	17059447	17061456	3	-1.597
SYTL1	1	27667483	27680923	44	-1.5969
ADGRF4	6	47665289	47690257	93	1.5967
SCCPDH	1	246886378	246931939	214	-1.5961
RERG	12	15259716	15374911	469	-1.5959
LRP2BP	4	186284032	186318797	162	1.5959
WBP11	12	14936513	14956920	62	1.5957
BCAP29	7	107219422	107264262	158	1.5955
RAB40C	16	638357	679773	226	1.5955
SNX30	9	115510911	115637767	616	-1.5954
ADARB2	10	1222253	1780170	3854	-1.5953
NAGS	17	42081032	42086936	23	-1.5953
SLC23A3	2	220025181	220036049	30	1.5953
FUBP1	1	78408740	78445339	113	-1.5949
CLCA1	1	86933526	86966477	174	-1.5948
OR2T6	1	248549910	248552336	17	1.5948
OLFM3	1	102267126	102463290	1017	1.5948
C8orf4	8	40009987	40013327	12	1.5948
MAP3K3	17	61698404	61774170	188	-1.5946
GS1-259H13.2	7	99194702	99208956	48	1.5945
RDH11	14	68142517	68163010	75	-1.5945
SSBP4	19	18528679	18545872	73	1.5941
GALNT7	4	174088904	174245618	534	1.594
MTG2	20	60757081	60779124	169	1.5938
PUS10	2	61166548	61245865	237	1.5935
PSD3	8	18383813	18871696	3679	-1.5934
HTR4	5	147829595	148034590	846	1.5933
ZNF236	18	74534149	74683188	668	-1.5931
MALSU1	7	23337940	23349680	63	-1.5922
CST7	20	24928866	24941064	95	-1.5922
SPC25	2	169726401	169747777	78	1.5922
INSRR	1	156809665	156829212	52	1.5916
SIRT2	19	39368195	39391002	97	1.5911
SPATA8	15	97325676	97329345	26	-1.5908
IGF2BP3	7	23348828	23510495	727	-1.5907
VWA7	6	31732178	31745608	70	-1.5905
CD160	1	145694798	145716139	47	1.5901
HM13	20	30101213	30158678	195	1.5901
SETD8	12	123867704	123894400	112	1.5896
PLCE1	10	95752746	96088649	1287	-1.5893
LOC101929301	7	44909545	44912257	33	1.5891
ACTC1	15	35079297	35088427	50	1.5888
SRRM5	19	44115253	44119150	21	1.5888
LILRB5	19	54753270	54761667	82	-1.5884
CAPNS1	19	36629918	36641755	53	1.5882
GAST	17	39867578	39872721	31	1.5881
DNAJA3	16	4474806	4507276	127	1.5881
ZMYM4	1	35733444	35888045	467	-1.5878
RNASE3	14	21358562	21361007	17	1.5871
C14orf2	14	104377625	104388403	71	-1.5868
UBOX5	20	3087219	3141056	273	1.5862
SLC25A34	1	16061721	16068384	19	-1.5853
MRPS36	5	68512573	68526485	64	1.5852
FNTB	14	65452507	65529870	333	1.5849
DCTN6	8	30012813	30041655	126	-1.5847
MFSD6	2	191272081	191367541	374	1.5847
HNRNPL	19	39326028	39343479	68	1.5843
ANKUB1	3	149477887	149511110	155	1.5842
CCNA2	4	122736599	122745653	25	-1.5842
SEC23B	20	18487188	18542559	319	-1.5842
FAT3	11	92046446	92630136	2181	1.5842
SLC9A2	2	103235166	103328309	354	1.5832
EPS8L2	11	705120	728227	129	1.5832
ARHGAP23	17	36583720	36669128	439	-1.5829
SPIRE1	18	12445511	12661956	1043	1.5826
SEPHS2	16	30453952	30457724	7	-1.5823
DNAJC1	10	22044477	22293179	731	-1.582
DSCR3	21	38594721	38640925	185	1.5818
TTBK2	15	43029928	43213537	474	1.5818
NEMF	14	50249528	50320263	193	-1.5817
MUM1	19	1353976	1378930	124	1.5817
ADGRA3	4	22387997	22518177	720	1.5816
GOLPH3L	1	150617701	150670172	190	1.5816
DCT	13	95090835	95132436	209	-1.5815
RAB2A	8	61428469	61536703	490	-1.5811
TRMT11	6	126306576	126360922	91	1.5807
SLC9A8	20	48428250	48509279	384	-1.5806
TMEM132B	12	125810162	126147415	1625	-1.5805
P4HA2	5	131527299	131564056	147	-1.5802
PCDHB12	5	140586914	140592643	36	-1.5794
NOL8	9	95058640	95088376	107	1.5788
MSL1	17	38277235	38293547	50	1.5778
BCAM	19	45311316	45325178	84	1.5776
UBA7	3	49841638	49851891	19	1.5772
ZBBX	3	166957075	167098693	573	-1.5772
CCDC42B	12	113586543	113597581	35	-1.5763
GOLM1	9	88628018	88715616	419	-1.576
C17orf99	17	76141434	76162864	151	1.5758
RELB	19	45503707	45541956	167	1.5758
ADPRH	3	119297280	119309292	44	-1.5756
RBM15B	3	51427699	51435839	20	1.5756
C12orf4	12	4595899	4648174	104	1.5755
SFTPB	2	85883440	85896364	45	-1.5755
STYXL1	7	75624610	75677821	209	-1.5753
QSOX1	1	180122968	180169930	330	-1.5752
SMC6	2	17844079	17935596	371	-1.5751
SRC	20	35972088	36034335	278	-1.5748
CELSR2	1	109791641	109818878	113	1.5748
ATP13A3	3	194122403	194189468	280	1.5747
PLAU	10	75669862	75677759	30	-1.5747
DLAT	11	111894538	111935502	115	1.5746
B3GNT5	3	182970032	182991679	53	-1.5744
ZNF432	19	52535677	52552573	73	1.5739
PDE8A	15	85522744	85682876	800	-1.5738
DTX1	12	113493514	113536333	250	-1.5735
APOB	2	21223301	21267445	174	-1.5735
USP13	3	179369933	179507689	634	-1.5732
NUDT17	1	145585491	145589935	13	1.5729
NCS1	9	132933857	133000083	391	-1.5722
DEFA3	8	6872391	6876316	33	1.5722
ACSM2A	16	20461846	20499491	212	-1.5717
PRG3	11	57143242	57149123	18	-1.5717
FAIM2	12	50259679	50298260	210	1.5714
DNAJC7	17	40127439	40170215	111	1.5709
IMPDH2	3	49060758	49067375	11	1.5705
GRIN3A	9	104330634	104501362	906	-1.5705
PARP12	7	139722544	139764586	219	1.5705
CDPF1	22	46638910	46646693	49	-1.5697
SULF1	8	70377859	70573647	868	-1.5694
LHFPL2	5	77780038	77945148	630	1.569
LAT2	7	73623087	73644664	58	-1.5689
LOC101928291	1	224620806	224648098	116	-1.5689
RDH8	19	10122925	10133454	73	-1.5687
MYPOP	19	46392281	46406362	87	1.5685
OR51V1	11	5219965	5222430	19	1.5684
STAU1	20	47728876	47805407	293	-1.5683
LOC389602	7	155754332	155758733	30	1.5681
PHF12	17	27231264	27279122	105	-1.5681
DFNB59	2	179315163	179326649	35	-1.5678
GPATCH1	19	33570786	33621818	222	1.5677
TPRKB	2	73954744	73965265	36	1.5669
EPT1	2	26567954	26619259	216	-1.5667
SUV39H2	10	14919782	14946814	107	1.5666
HPS3	3	148846371	148891805	245	-1.5666
HIVEP1	6	12011724	12212770	936	-1.5663
CENPN	16	81039103	81067212	162	-1.5662
MPV17L2	19	18302986	18308052	20	-1.5661
SCNN1A	12	6455009	6487396	181	-1.5657
TLR4	9	120465453	120480269	54	-1.5655
IQSEC1	3	12937542	13115152	868	1.5651
PEX11G	19	7540756	7556384	90	1.5649
AGL	1	100314633	100390079	376	1.5648
TTLL4	2	219574558	219620639	156	1.5647
NT5DC3	12	104165081	104235475	479	1.5645
IL15RA	10	5993334	6020650	186	-1.5643
NLRP11	19	56295763	56348628	423	1.5639
ADIPOR1	1	202908960	202928200	98	-1.5637
NODAL	10	72190692	72201965	36	1.5634
TMEM169	2	216945589	216968006	83	-1.5632
SMN2	5	69344350	69373922	6	-1.5632
ADIG	20	37208838	37217604	28	1.5631
OR1L1	9	125422995	125425427	10	-1.563
SEC61A1	3	127769402	127791026	72	1.5628
CNTFR	9	34550425	34591213	189	1.5625
CNTN6	3	1133342	1445778	2091	1.5625
REM1	20	30062091	30073208	34	1.5624
HIC2	22	21770693	21806252	34	-1.5621
UBL7	15	74737318	74754045	45	1.562
HTRA4	8	38830668	38846681	57	-1.5616
DLX3	17	48066369	48073088	43	-1.5614
LY6E	8	144098902	144104327	22	-1.5612
MMP25	16	3095682	3111227	101	1.5612
GABRR1	6	89886223	89941507	353	-1.561
NUDT19	19	33156186	33205202	268	1.5606
FCER1A	1	159252678	159278514	118	-1.5602
C7orf31	7	25163819	25220466	334	1.5595
METTL23	17	74721912	74730462	23	1.5591
ZFP69B	1	40914774	40929890	85	1.5588
RCVRN	17	9800027	9809184	74	-1.5583
IL4R	16	27324161	27376599	286	-1.5582
ZFP41	8	144327991	144345375	94	1.558
HYLS1	11	125752509	125771041	84	-1.558
LOC101929141	17	18731272	18762429	97	-1.5578
OPTC	1	203462271	203478577	86	1.5578
DUSP27	1	167062314	167098902	201	-1.5576
KIF16B	20	16251742	16554579	1662	1.557
OR2T27	1	248812232	248814685	13	1.5569
OR4A15	11	55134360	55136894	24	1.5567
IZUMO1R	11	94037803	94041358	23	-1.5566
CFAP69	7	89873488	89940877	260	-1.5561
SCARB1	12	125261174	125349019	491	1.5559
TCF24	8	67857736	67875325	43	-1.5559
ALG8	11	77810988	77851199	305	-1.5555
RTBDN	19	12935291	12946742	33	1.5554
RNF212	4	1049039	1107852	429	-1.5554
TXNRD3NB	3	126289622	126327898	157	1.5549
PLA2G5	1	20385157	20418894	166	-1.5549
KRT33A	17	39501344	39507564	21	-1.5548
GARNL3	9	129985750	130156328	490	1.5541
THAP3	1	6683925	6696146	58	-1.5536
TSEN15	1	184019811	184043846	65	1.5526
DNASE1L2	16	2285253	2289212	17	1.5525
FAM3D	3	58618670	58653075	186	-1.5521
MSX1	4	4860392	4866163	30	-1.5519
MMP3	11	102705528	102714842	41	-1.5518
RRBP1	20	17593323	17663434	320	1.5512
TENM4	11	78363328	79152514	3732	1.5504
OR6C3	12	55724485	55726920	14	-1.5499
THAP2	12	72056677	72074928	43	-1.5497
DMXL2	15	51738921	51915530	655	1.5496
RBM27	5	145582113	145669286	269	-1.5495
GLRX2	1	193064595	193076159	39	-1.5491
GPR88	1	101002728	101008083	22	1.5491
GJD2	15	35043642	35047282	13	-1.5482
PTPRT	20	40700392	41819057	5507	1.5482
PPP1R1B	17	37782177	37793378	47	1.548
CCDC85B	11	65656875	65659606	9	-1.548
ATF1	12	51156789	51215443	190	-1.5477
CHD7	8	61590321	61781087	718	-1.5477
COA6	1	234507932	234520295	65	1.5476
CC2D2B	10	97720331	97793996	324	1.547
IRF6	1	209957968	209980020	97	-1.547
ESPL1	12	53661083	53687927	63	1.5467
PRR14	16	30661038	30668234	8	-1.5466
CILP2	19	19648057	19657968	39	-1.546
MUTYH	1	45793914	45806642	38	-1.5457
ADRA2C	4	3767296	3770753	12	1.5454
CCNG1	5	162863573	162872522	19	-1.5449
MOGAT1	2	223535457	223575505	214	-1.5448
MAPK15	8	144797507	144805133	42	-1.5446
RNF144B	6	18276602	18469605	1253	-1.5441
DPH5	1	101454179	101491865	94	1.5441
PRELP	1	203443883	203460980	84	1.5441
ARF3	12	49328987	49351809	112	-1.5441
GLRX	5	95148553	95159077	28	1.5439
MOAP1	14	93647541	93651749	18	1.5439
CBY3	5	179104559	179108475	12	1.5438
FAM188A	10	15819173	15903019	223	-1.5437
B9D2	19	41859322	41870578	35	-1.5432
DHRS9	2	169920299	169953177	79	1.5431
DDIT4	10	74032677	74036297	13	-1.543
FKBP7	2	179327391	179344146	49	-1.5427
S100A10	1	151954386	151967214	37	-1.5426
WDR17	4	176985985	177104479	667	-1.5426
C9orf50	9	132373504	132383555	62	-1.5424
DNASE2B	1	84863215	84881191	103	1.5424
FHL2	2	105976272	106055730	415	1.5424
SARNP	12	56145247	56212040	175	1.5421
SPHAR	1	229439129	229441751	9	1.542
WARS	14	100799125	100843180	241	-1.5417
IRF7	11	611555	616499	33	1.5414
TCL1B	14	96151754	96159480	54	1.5412
FGFBP3	10	93665345	93669758	22	1.5412
FXR1	3	180629096	180701041	264	1.5412
USP20	9	132596696	132644621	463	-1.5411
TRABD2B	1	48225200	48463509	979	1.5406
SREK1	5	65439046	65479944	127	-1.5403
PAMR1	11	35452374	35552348	509	1.5397
ANKRD45	1	173576475	173639501	213	1.5394
INO80D	2	206857445	206951406	349	-1.5394
OLFML3	1	114521030	114525375	18	1.5393
DRGX	10	50573161	50604562	159	1.5392
NKAIN3	8	63160501	63912711	3450	1.5391
MTMR3	22	30278149	30427357	570	-1.539
OR51M1	11	5409607	5412164	30	1.5389
SLC22A10	11	63056372	63079746	106	1.5389
CALML4	15	68482043	68498948	56	1.5388
TFDP2	3	141662270	141868886	993	-1.5384
CDCA5	11	64832772	64852135	71	-1.5383
TBC1D1	4	37888606	38141296	1148	1.5371
TRIM4	7	99487030	99517723	104	1.5371
GPATCH2L	14	76617255	76671739	278	-1.5368
ADGRF5	6	46819242	46923181	546	1.5366
KIAA0040	1	175125123	175162729	174	1.5354
KRTAP5-7	11	71237313	71239710	13	-1.5352
CRLS1	20	5985739	6021199	135	1.535
FOXN2	2	48540783	48606934	319	-1.535
MYSM1	1	59119411	59166247	248	1.5346
CD2AP	6	47444482	47595499	582	-1.5346
SMG8	17	57286371	57293111	18	-1.5341
LOC100996274	18	76903758	76907412	18	-1.534
ZC3H15	2	187349885	187374588	82	-1.5339
SEPHS1	10	13358428	13390798	192	-1.5335
CD40	20	44745899	44758884	56	-1.5333
DAO	12	109272806	109295210	103	1.5331
CARD17	11	104962196	104972658	53	-1.5329
CNTN1	12	41085244	41466714	1792	-1.5327
TSGA10	2	99612724	99771687	639	-1.5323
OR56A1	11	6046901	6049471	11	-1.5322
TIE1	1	43765566	43789281	60	-1.5321
SLC7A1	13	30082551	30170325	385	1.5321
LOC400736	1	13446414	13453156	6	1.5318
CDCA7L	7	21939517	21986042	267	1.5318
OLIG2	21	34397216	34402004	12	-1.5314
ZNF764	16	30564085	30570142	22	1.5314
FOXQ1	6	1311675	1315493	21	1.5314
PIGN	18	59710457	59854789	828	-1.5314
ERN1	17	62115502	62208002	295	-1.5312
ACOT12	5	80624731	80690488	302	1.5307
MUT	6	49397073	49431541	119	-1.5305
DAW1	2	228735325	228789631	347	-1.5302
VMO1	17	4687580	4690229	10	-1.5293
HDAC3	5	140999443	141016923	71	-1.529
SLC11A1	2	219245752	219262117	55	1.5289
ZNF3	7	99660470	99680671	61	1.5287
ERC2	3	55541336	56502891	4360	1.528
SLC25A52	18	29338659	29341343	13	1.5278
SIGLEC6	19	52019951	52035610	131	-1.5277
FRY	13	32604269	32871294	1260	1.5273
LOC101927509	2	242206191	242220614	64	1.5271
WDR19	4	39183024	39287930	311	1.5271
COMMD2	3	149455257	149470787	53	1.5264
FIG4	6	110011424	110147134	533	-1.5261
NUDT15	13	48610703	48621782	50	-1.5261
RECK	9	36035910	36124952	263	1.526
LOC101929479	15	85747530	85778526	14	-1.5257
IFT57	3	107878659	107941917	409	-1.5256
MPPED2	11	30405040	30608760	872	-1.5254
ZNF503	10	77156602	77162013	20	1.5252
MN1	22	28143265	28197986	213	-1.5247
CCDC8	19	46912586	46917419	20	1.5246
TRUB1	10	116696952	116737939	155	1.5246
CHCHD2	7	56168266	56174687	23	1.5245
GIGYF1	7	100276130	100287370	58	1.5242
MCFD2	2	47128009	47169494	246	1.5239
EDC4	16	67905926	67918917	32	1.5234
CNOT11	2	101868345	101887278	50	1.5231
TCP11L1	11	33059963	33095609	247	-1.5231
LCE2B	1	152657599	152660377	16	-1.523
CDK5RAP1	20	31945645	31989875	119	-1.5229
GFOD2	16	67707436	67753773	143	1.5229
EEF1E1	6	8072593	8103328	131	-1.5229
HS3ST3A1	17	13398006	13505744	651	1.5226
SLC22A6	11	62743069	62752995	30	-1.5226
ZBTB32	19	36194389	36208440	52	1.5223
CLTB	5	175818456	175844070	116	-1.5223
SLC51B	15	65336708	65346234	42	-1.5218
KHSRP	19	6412115	6425322	77	-1.5212
CATIP	2	219220579	219233503	59	1.5208
LRP1	12	57521282	57607642	255	-1.5204
SLC40A1	2	190424316	190448978	106	-1.5198
ACAT1	11	107991258	108019395	105	1.5197
ANKRD44	2	197830741	198176021	1479	-1.5195
RAB11FIP1	8	37715465	37757515	91	-1.5195
LOC101060017	2	90411911	90415034	6	-1.5194
EIF3H	8	117656055	117768758	383	1.5188
CCDC174	3	14692253	14714666	116	1.5187
ELFN2	22	37763000	37824005	342	1.5187
OR10P1	12	56029676	56032117	10	1.5184
MEA1	6	42947082	42982447	163	1.5182
SLC25A44	1	156162728	156183087	64	1.5179
SMIM3	5	150156508	150176798	103	1.5179
RPRD1A	18	33568787	33648038	297	-1.5178
OR5R1	11	56183734	56186208	16	1.5175
UNC5A	5	176236560	176308399	323	-1.5174
TMEM204	16	1577742	1606081	184	-1.5173
DNM1L	12	32831134	32899084	404	-1.5172
PEX19	1	160245599	160255441	23	-1.5166
OR10G4	11	123885282	123887717	31	1.5166
HIST1H2AJ	6	27781080	27783018	13	1.5165
RAET1E	6	150203511	150217695	84	-1.5162
NPS	10	129346613	129351435	52	-1.5159
CUTC	10	101490958	101516394	88	1.5159
NFKBID	19	36377854	36393705	58	1.5155
NEFH	22	29875181	29887779	62	1.5152
ZBTB48	1	6639051	6649840	33	1.515
C14orf180	14	105045056	105056684	57	1.515
ASF1A	6	119214241	119230836	66	1.5148
KCTD6	3	58476823	58488587	33	-1.5143
ADIPOR2	12	1799147	1898345	456	-1.5141
FARP2	2	242294664	242434756	686	1.514
ZNF517	8	146023261	146035961	78	1.5139
PACSIN2	22	43264772	43411684	677	-1.5136
ARPIN	15	90442832	90456722	56	1.5135
BNIP3L	8	26238894	26271144	133	-1.5134
ROBO3	11	124734305	124751870	75	1.5124
TNFRSF18	1	1137888	1142663	26	1.5123
FFAR2	19	35938185	35943169	23	1.5123
ENKD1	16	67695850	67701128	18	1.5118
ZNF704	8	81539686	81787516	716	1.5118
KLK13	19	51558021	51568867	45	1.5112
TNRC6C	17	75999194	76105416	409	1.5111
KLF13	15	31618083	31670602	218	-1.5103
OXR1	8	107281406	107765422	2024	-1.5102
HIST1H2BM	6	27781822	27783767	16	1.5099
ZNF547	19	57873891	57891427	78	1.5098
TRIM69	15	45027314	45060527	152	-1.5097
DGKH	13	42613172	42804852	1069	-1.5095
TSHZ1	18	72921710	73002405	387	-1.5095
HIST1H2BN	6	27804544	27822033	62	1.5094
LOR	1	153231179	153235100	17	-1.5093
SLC27A5	19	59008700	59023932	60	1.5086
C8orf58	8	22456114	22462163	22	1.5083
HSDL1	16	84154744	84179300	101	-1.5083
KIAA1683	19	18366906	18385819	139	-1.5082
TESK2	1	45808555	45957340	449	-1.5079
KRCC1	2	88325724	88355815	92	1.5076
EXTL2	1	101336928	101362048	59	1.5074
FAM63B	15	59062393	59150254	385	-1.507
HYI	1	43915674	43920438	20	-1.5069
KLRC4-KLRK1	12	10523952	10563245	157	1.5067
CACNA1I	22	39965758	40086240	512	-1.5066
SULT1A4	16	29470207	29476801	1	1.5066
TMEM39B	1	32537503	32568967	87	-1.5065
CYP7B1	8	65507529	65711848	644	-1.5064
CPE	4	166299097	166419982	722	-1.5062
FOXL2	3	138662066	138666482	14	1.5062
SPON2	4	1159720	1203250	182	-1.5061
FAM221A	7	23718231	23742769	130	-1.5058
PRR16	5	119798973	120023509	1328	-1.5057
EXTL3	8	28557990	28611707	158	-1.5057
FGF6	12	4542308	4555280	54	1.5056
COMMD9	11	36292842	36311499	156	-1.5052
SLC25A12	2	172638915	172751316	427	-1.5048
GLDN	15	51632713	51700710	407	-1.5043
AKAP9	7	91569181	91740487	544	1.5036
CLUL1	18	595998	650798	302	-1.5034
KRTAP10-4	21	45992606	45995487	14	-1.5032
GMEB1	1	28994234	29042615	153	-1.5032
GPX3	5	150398999	150409054	59	1.5029
NPRL2	3	50383918	50388986	7	1.5027
ZFP2	5	178321899	178360713	227	1.5025
SLC35G4	18	11608557	11611111	43	1.5024
MYOC	1	171603557	171622273	110	-1.5023
WDFY2	13	52157484	52341435	494	-1.5021
GOPC	6	117880432	117924205	145	-1.5021
PUS3	11	125762380	125773645	50	-1.5015
FAM217A	6	4067593	4079957	65	-1.5012
UMPS	3	124448213	124468620	103	1.5009
PSEN1	14	73602143	73690899	322	-1.5006
PLEKHG4B	5	139373	190587	315	1.5005
OR8I2	11	55859784	55862216	24	1.4998
PSMD5	9	123577331	123605799	79	1.4997
GALM	2	38892052	38962409	336	-1.4997
VPS51	11	64862587	64879832	48	-1.4995
PIP5K1A	1	151170021	151222507	204	1.4988
ODF3L1	15	76015319	76020527	17	-1.4985
COMMD4	15	75627352	75634768	31	-1.4975
AP4M1	7	99698130	99705303	31	1.4974
MRPS11	15	89009684	89022361	36	1.4972
COL10A1	6	116439085	116447796	30	1.497
GRB2	17	73313157	73402290	323	1.497
IL36G	2	113734596	113743749	19	1.497
HAS2	8	122623356	122654175	119	-1.496
TCTE3	6	170139215	170152138	62	1.496
LIMS3L	2	111193191	111231152	4	-1.4952
FXR2	17	7493548	7518715	74	1.495
GATM	15	45652322	45671480	60	1.4948
2023-12-01	9	117903097	118165423	1435	1.4947
OR7E24	19	9360720	9363239	10	1.4944
COPS7B	2	232645388	232674458	107	-1.494
DEFB114	6	49927005	49932318	28	1.494
ISCA1	9	88878461	88898176	68	1.4937
DPYD	1	97542299	98387115	3547	1.4934
MBL2	10	54524140	54533078	53	1.4926
UCKL1	20	62570182	62588300	77	-1.4923
TNFAIP3	6	138187325	138204951	51	-1.492
ARHGEF7	13	111766624	111958581	928	-1.4917
HIST1H2AA	6	25725291	25727290	22	-1.4915
ZPBP	7	49976023	50133360	615	-1.4912
GSK3B	3	119539800	119813764	735	1.4908
GBP4	1	89645831	89665133	74	1.4907
NUPR1	16	28547662	28550995	17	1.4907
PEPD	19	33876855	34013299	886	1.4906
AK3	9	4708556	4742543	303	-1.4891
CLASP1	2	122094352	122407552	1223	-1.4889
NRBP2	8	144914755	144924700	36	1.4877
ALX3	1	110601997	110613822	59	-1.4875
SPIN1	9	91001584	91094123	365	1.4875
C9orf9	9	135753282	135765919	41	1.4874
ADAM21	14	70917874	70927122	67	-1.4873
C9orf106	9	132082295	132085382	12	-1.487
SLC39A3	19	2728925	2740574	72	1.4867
AGPAT5	8	6564878	6619524	335	1.4865
RPS2	16	2011059	2015327	46	-1.4865
CCDC15	11	124823017	124911885	404	-1.4864
ZFYVE21	14	104181081	104200505	92	1.4861
SBF1	22	50882429	50913967	196	-1.4861
PPIL6	6	109710418	109762874	234	-1.4858
GLI4	8	144332524	144359601	136	1.4852
PCDHA6	5	140206650	140392429	783	-1.485
ST6GALNAC1	17	74619838	74640394	109	1.4848
CLIP2	7	73702805	73820773	496	1.4844
TEX12	11	112003926	112043779	154	-1.4843
GNG13	16	847041	851233	31	-1.4843
IZUMO2	19	50654805	50667038	39	-1.4838
HDLBP	2	242165682	242255616	437	1.4835
CYP51A1	7	91740463	91764559	70	1.4834
CALCOCO1	12	54103902	54121807	62	-1.483
WNT10A	2	219744255	219759151	34	-1.4824
TDRD7	9	100173302	100258907	267	-1.4823
CHST3	10	73723120	73773822	245	1.4823
SERPINF1	17	1664259	1681359	102	1.4823
TMOD4	1	151141463	151149047	25	-1.4823
SLC35C1	11	45824623	45835068	42	1.4822
SLC7A11	4	139084248	139164072	370	-1.4822
CTSF	11	66329935	66336547	21	-1.482
TTK	6	80713322	80752744	206	-1.482
ACP1	2	263869	278783	56	1.4819
TMEM253	14	21566096	21572383	20	1.4819
GINS2	16	85710280	85723088	93	-1.4817
CRIP3	6	43272211	43277505	11	1.4813
KDM8	16	27213807	27233589	70	-1.4808
LPO	17	56314787	56346379	92	-1.4807
FOLH1B	11	89369675	89432386	407	-1.4806
PARM1	4	75857285	75975825	381	1.4805
CEACAM3	19	42299522	42316091	68	1.4803
GCDH	19	13000943	13011313	41	1.48
ZNF407	18	72264106	72778128	1755	-1.4798
PUSL1	1	1242962	1247557	15	-1.4798
KIAA0408	6	127758551	127781035	66	1.4797
SLC38A2	12	46750971	46767145	59	-1.4796
PCDHA7	5	140212969	140392429	764	-1.4795
HAUS6	9	19052135	19103440	330	1.4795
MYCL	1	40360096	40368187	21	1.4792
STMN1	1	26209670	26233868	60	-1.479
UMAD1	7	7679342	7919354	1531	-1.4786
STARD3NL	7	38216808	38270772	238	1.4777
OR4N5	14	20610895	20613321	4	-1.4776
C21orf33	21	45552476	45623335	421	-1.4771
HSPA4	5	132386662	132441209	235	-1.477
SLX4IP	20	10414951	10605051	895	1.4768
SH3D19	4	152040433	152247297	912	1.4768
RUNX1	21	36159098	36422095	1122	-1.4764
TGM5	15	43523793	43559555	93	1.4763
BDKRB2	14	96670016	96711166	259	1.4762
TOLLIP	11	1294598	1331392	196	1.4762
UBE2QL1	5	6436460	6497334	315	-1.476
PHB	17	47480410	47492767	55	-1.4758
PECR	2	216902111	216947039	221	-1.4756
SLC26A10	12	58012693	58020434	19	-1.4747
CARTPT	5	71013990	71017375	19	1.4747
SETD9	5	56204087	56221859	61	-1.4745
ZNF529	19	37033517	37096678	200	1.4743
CASP12	11	104755445	104769897	23	1.4742
ZNF318	6	43302808	43337681	101	1.4742
MYD88	3	38178969	38185013	11	-1.4739
SETD4	21	37405839	37433369	136	1.4739
GDI2	10	5806186	5856012	254	-1.4739
HOXB3	17	46625232	46668134	159	1.4738
MFSD4	1	205537112	205572546	175	-1.4736
CREBRF	5	172482355	172566791	311	-1.4736
SSH1	12	109175466	109251859	304	-1.4734
ARMC6	19	19143387	19169487	101	1.4734
CSNK1G2	19	1940148	1981837	300	-1.4733
NSMCE1	16	27235315	27280613	188	-1.4729
FRRS1	1	100173206	100232686	328	1.4721
LRRC29	16	67240042	67261401	60	-1.4716
IRS2	13	110405184	110439414	152	1.471
PPP2CB	8	30642126	30670852	109	-1.4705
FCN3	1	27694601	27701815	27	-1.4704
WASF3	13	27130840	27263582	634	1.4702
PAFAH2	1	26285258	26326866	137	1.4697
CCNJ	10	97802159	97821127	71	1.4694
HMBOX1	8	28746911	28922956	446	1.4693
RGS21	1	192285122	192336915	191	-1.4691
CBR3	21	37505614	37519360	89	-1.4683
BUB3	10	124912760	124925386	41	1.4683
RECQL5	17	73621925	73663770	145	1.468
CROT	7	86973951	87029612	196	-1.4678
HSDL2	9	115141189	115235185	440	1.4678
PASK	2	242044514	242089894	326	-1.4678
ZNF720	16	31717741	31773386	204	-1.4676
EYA4	6	133560512	133853758	1317	1.4675
SDHA	5	217338	257315	415	1.4672
ZNF251	8	145945294	145981785	135	-1.4665
ZNF793	19	37996323	38034739	135	1.4664
JAG1	20	10617332	10655194	188	1.4664
CPM	12	69243955	69357520	543	-1.466
ASNS	7	97480429	97502354	99	1.466
TMIGD1	17	28642351	28661565	87	-1.4655
SCEL	13	78108809	78219898	396	-1.4653
UCHL3	13	76122616	76180656	243	-1.4648
AQR	15	35147552	35262495	541	1.4647
HECTD3	1	45467220	45477527	56	-1.4646
BAX	19	49457117	49465555	41	-1.4644
PLLP	16	57289009	57319084	156	-1.4644
DAPL1	2	159650829	159673006	128	1.4643
CIRBP	19	1268267	1275309	34	-1.464
PTPRZ1	7	121512159	121702590	679	1.4639
C9orf41	9	77594936	77643826	155	1.4637
ASTN2	9	119186504	120177817	4809	-1.4636
CABP5	19	48531640	48547811	142	1.4636
SLC6A19	5	1200710	1225732	222	-1.4634
SGOL1	3	20201085	20228224	133	1.4632
USP45	6	99879182	99964065	371	-1.463
CCND1	11	69454873	69469742	55	-1.4627
PAPD7	5	6713076	6757661	263	-1.4626
CA5A	16	87920625	87970673	419	1.4625
PAPLN	14	73703205	73741848	211	-1.4625
KCNG4	16	84253741	84273856	147	-1.4619
MS4A13	11	60281886	60310694	119	1.4618
C8orf46	8	67404491	67431259	108	-1.4614
RNF149	2	101886681	101925678	111	1.4614
TRIM41	5	180649263	180663308	76	1.461
ATP6V1H	8	54627103	54756599	389	-1.4609
SURF6	9	136196543	136203547	38	1.4609
HAX1	1	154244039	154248851	14	1.4609
CTSH	15	79213092	79237936	134	1.4608
PLEKHO1	1	150121170	150132325	35	1.4606
RAPGEF3	12	48127453	48165346	198	1.4605
PPA2	4	106289234	106395727	612	-1.4604
TCTEX1D4	1	45270580	45273878	17	-1.4603
IQCA1L	7	150886960	150893111	31	1.4599
SYNGR1	22	39744954	39782093	204	-1.4596
FAM110B	8	58906068	59062777	666	-1.4595
SERPINA5	14	95046706	95059957	115	-1.4595
SLC9A3R2	16	2075869	2089527	90	-1.4593
EMB	5	49691026	49737734	149	-1.4592
RAD54L2	3	51574596	51698134	246	1.4592
CXXC5	5	139027301	139063967	110	-1.4591
OTOR	20	16727998	16733309	29	-1.4588
LOC101928998	8	12366146	12377421	1	1.4588
SLC2A1	1	43390046	43425347	191	-1.4587
ZNF350	19	52466593	52490579	138	1.4585
OR2AP1	12	55967199	55969628	5	1.4584
ENSA	1	150593599	150602598	31	1.4582
EEF2KMT	16	5133301	5148289	123	-1.4578
KIAA1324L	7	86505222	86689514	709	-1.4576
CPLX2	5	175222542	175311524	378	-1.4574
ZBTB44	11	130095572	130185163	451	1.4574
UPF2	10	11961021	12085669	616	1.4572
SDC3	1	31341313	31381980	162	1.4572
CTCF	16	67595310	67673588	265	1.4571
CSNK2A1	20	462338	524982	215	1.4571
ZNF486	19	20277020	20311799	183	-1.457
OR13C8	9	107330449	107332911	7	1.4566
OR2T35	1	248800588	248803059	5	1.4566
PIFO	1	111866285	111896139	182	1.4562
S100A1	1	153599873	153605013	16	1.4562
SYS1	20	43987660	44005942	69	1.4561
PEX16	11	45930220	45940174	35	1.4558
EML5	14	89078241	89259596	612	1.4556
SFPQ	1	35640981	35659266	77	-1.4556
KLK7	19	51478735	51487820	61	-1.4556
CDC20	1	43823626	43829374	10	-1.4554
STAP2	19	4323040	4343283	132	1.4551
NPY2R	4	156093924	156138748	263	-1.4551
ABCA1	9	107542283	107691027	897	1.455
CALU	7	128378346	128413977	129	1.4549
ZFP62	5	180271435	180288834	92	-1.4547
KIAA1549	7	138515126	138666564	752	-1.4545
RBM44	2	238706032	238751951	173	1.4545
RLN2	9	5298864	5305111	30	1.4545
FBXO32	8	124509127	124553993	206	1.4539
SESN3	11	94897677	94966205	214	-1.4538
NTN1	17	8923859	9147817	1284	-1.4536
FNIP2	4	159689182	159829702	411	1.4534
UFD1L	22	19436464	19467318	118	1.4533
TTL	2	113238743	113290723	202	-1.4532
RAMP2	17	40912145	40915563	8	-1.4531
NARS2	11	78146007	78286409	590	1.4528
TRIM74	7	72429016	72440497	10	-1.4527
CDRT1	17	15490977	15523518	188	1.4525
LIAS	4	39459644	39479773	105	1.4524
NSMCE2	8	126103083	126379867	1004	1.4523
CNBD1	8	87877676	88395455	2511	-1.4523
SLC4A10	2	162479699	162842286	1455	-1.4519
S1PR4	19	3177250	3180835	26	1.4518
OR4C15	11	55320783	55323395	26	1.4517
TESC	12	117475728	117537751	339	-1.4512
CREB3L1	11	46298189	46343472	144	-1.4512
CCT2	12	69978206	70011095	147	-1.4512
SMPD2	6	109760849	109765625	18	-1.4511
ALDH1A2	15	58244622	58358621	584	-1.4507
XPO6	16	28108297	28223781	319	-1.4505
CLRN3	10	129675114	129691711	79	1.4504
CNTLN	9	17133989	17504421	2358	-1.4504
PRSS41	16	2847486	2855633	21	1.45
TCF7L1	2	85359583	85538011	898	-1.4498
SBSN	19	36013269	36019753	34	1.4497
MRPL4	19	10361640	10371236	36	-1.4494
HAPLN1	5	82933017	83017396	363	-1.4494
GSTA5	6	52695540	52711393	77	-1.4484
MSMB	10	51548553	51563017	61	-1.4484
GTPBP10	7	89974341	90021269	259	-1.4482
RGS18	1	192126592	192155445	62	-1.448
SLA2	20	35239922	35275119	92	-1.4476
C9orf62	9	138234095	138238908	27	1.4476
ALDH1A1	9	75514578	75654133	508	-1.4473
NT5C1B	2	18743137	18771859	94	-1.4469
UFC1	1	161122534	161129146	24	-1.4466
APIP	11	34902842	34938439	284	-1.4463
C19orf38	19	10946304	10980966	103	1.4461
RIPK4	21	43158529	43187749	172	-1.4461
TOX4	14	21944335	21967819	104	-1.4456
DNM1	9	130964634	131018028	218	-1.4454
KCTD20	6	36409544	36459418	193	1.4453
SAV1	14	51099298	51135571	165	-1.4453
ERO1L	14	53107605	53162919	210	1.445
UCK1	9	134398183	134407162	48	1.445
PSMD11	17	30770481	30810837	93	-1.445
OR2AK2	1	248127634	248130141	16	-1.4448
C22orf29	22	19832661	19842871	54	1.4447
GAB4	22	17441826	17489612	279	-1.4443
JAKMIP3	10	133878367	133998982	970	-1.444
RAI1	17	17583787	17715267	404	-1.4439
FER	5	108082523	108523873	2284	1.4437
CSH2	17	61948372	61951589	17	-1.4436
KRTAP8-1	21	32184015	32186070	12	-1.4434
TFPI2	7	93513709	93520803	34	1.4431
TNP2	16	11360714	11363660	16	1.443
PLAG1	8	57072463	57124359	168	-1.4429
TNFAIP8L1	19	4638527	4656080	93	1.4429
JSRP1	19	2251250	2256922	26	1.4427
CLEC6A	12	8607591	8631426	127	-1.4424
OR51E2	11	4700401	4719576	116	-1.4418
MLH3	14	75479467	75518735	139	1.4417
MUC21	6	30950485	30958175	81	1.4417
PCDHA9	5	140226357	140392429	721	-1.4416
PDLIM5	4	95372008	95589878	858	1.4415
FAM102A	9	130701861	130743312	156	1.4414
OGFR	20	61435156	61445852	78	-1.4413
EIF2D	1	206763974	206786404	110	-1.4408
PIBF1	13	73355202	73591092	907	1.4406
ISL1	5	50677958	50691064	43	-1.4404
GLTSCR2	19	48247793	48260823	95	1.4398
ANXA6	5	150479267	150537943	332	-1.4397
KL	13	33589571	33640782	279	1.4396
KCNF1	2	11051063	11054851	13	-1.4384
SCGB3A2	5	147257274	147262256	48	-1.4383
RAB1A	2	65312988	65357935	211	-1.4379
LGR4	11	27386508	27494838	362	-1.4373
OR4S2	11	55417380	55419815	11	1.4373
TCEB3B	18	44557943	44562488	43	-1.4373
TEKT3	17	15206129	15245458	165	1.4371
GAB2	11	77925336	78129368	725	1.4369
LRRC42	1	54410999	54434341	73	-1.4369
DEGS2	14	100611753	100626512	72	-1.4368
DCP1B	12	2054214	2114177	307	1.4364
MCL1	1	150546027	150552714	22	1.4362
BFAR	16	14725668	14763593	95	-1.4362
OR4C46	11	51514282	51516711	22	1.4362
NEURL1B	5	172067266	172119043	225	-1.4361
CSPG4	15	75965663	76005689	153	-1.4359
THEGL	4	57395775	57469989	365	1.4359
OR10A6	11	7948265	7950709	24	1.4357
SLC39A6	18	33687494	33709857	84	-1.4353
SLC25A16	10	70241090	70287780	266	1.4351
SOX15	17	7490496	7494537	12	1.435
ABL2	1	179067462	179199319	469	1.4346
POLR2G	11	62528011	62534687	17	-1.4346
KIAA1919	6	111579482	111590763	53	1.4343
NHLRC2	10	115613391	115672765	126	1.4341
FDXR	17	72857619	72869656	62	1.4339
SAMD8	10	76870275	76942381	243	1.4338
OR51G2	11	4934949	4937393	13	1.4335
MED6	14	71049306	71067901	103	-1.4334
SNRNP25	16	102829	108169	23	-1.4333
TGM1	14	24717159	24733615	64	1.4333
GAREML	2	26394960	26413032	67	1.433
TCAP	17	37820599	37823307	13	-1.433
CXCR1	2	219026568	219032216	19	-1.4327
KPNA2	17	66030848	66043470	63	1.4325
FAM45A	10	120862594	120897996	161	1.4322
GPR15	3	98249743	98252494	10	1.4319
GDF11	12	56136064	56147165	18	1.4313
RNF123	3	49725950	49759462	92	1.4313
ZC3H10	12	56511030	56517643	14	1.4312
MYL4	17	45265728	45301545	139	1.4311
USP5	12	6960285	6976296	50	1.43
BCAR3	1	94026343	94313206	1338	-1.4296
GRIK5	19	42501468	42574778	148	1.4293
KDM4D	11	94705845	94733178	95	1.4293
ZNF16	8	146154744	146176774	123	-1.4293
CDK7	5	68529622	68573757	190	1.4291
CCDC140	2	223161866	223170436	36	1.4289
PPP2R5C	14	102225910	102394829	784	-1.4287
FBXO7	22	32869707	32895318	117	-1.4283
ZNF415	19	53610132	53636673	204	-1.428
RASAL1	12	113535624	113574544	218	-1.4279
BANP	16	87983231	88111424	898	-1.4276
CENPL	1	173767688	173794825	78	-1.4273
LOC100506217	5	21480416	21485533	19	1.4273
HES6	2	239145908	239149181	18	1.4272
FOXL1	16	86611115	86615804	21	1.4271
SYNDIG1L	14	74871596	74893305	97	-1.4268
HKR1	19	37824580	37855857	135	1.4266
LGALS4	19	39291311	39304240	63	1.4264
ZNF880	19	52872170	52889548	101	1.4258
ZG16	16	29788561	29793469	6	-1.4255
HLA-DQB2	6	32722837	32731830	115	1.4252
ADNP	20	49504585	49548027	182	1.4252
AAED1	9	99402109	99418103	45	-1.4249
NREP	5	111064000	111313128	1184	1.4248
KRT5	12	52907359	52914828	52	1.4248
CIAPIN1	16	57461081	57481939	97	-1.4248
STK3	8	99465859	99955299	1387	-1.4246
FAM83A	8	124193752	124222818	122	-1.4242
ZNF445	3	44480262	44519662	111	1.4238
GUCY1A2	11	106543738	106889671	1560	-1.4237
GGA3	17	73231694	73258944	127	1.4232
RBM11	21	15587466	15601193	106	-1.4228
NMNAT3	3	139278022	139397385	417	1.4228
POR	7	75543420	75616673	340	-1.4228
MSLN	16	809765	819365	109	1.4227
FDX1L	19	10419887	10427741	42	-1.4226
RAX	18	56933267	56941125	31	1.4226
PPY	17	42017172	42020333	6	-1.4224
SLC6A12	12	298243	324240	198	-1.4223
ATXN7L2	1	110025533	110035926	31	-1.4222
CENPK	5	64812593	64859495	222	-1.4221
ICAM5	19	10399655	10407954	36	-1.422
IQCE	7	2597617	2654868	441	1.4209
HABP2	10	115309590	115349861	254	-1.4208
RBM20	10	112403155	112599727	1040	-1.4208
PFKL	21	45718925	45747761	191	-1.4205
RMDN2	2	38151462	38294785	727	1.4202
ZNF335	20	44576292	44602060	124	-1.4201
QTRT1	19	10811112	10824543	47	1.42
GSTK1	7	142959506	142966722	10	1.4199
AS3MT	10	104628183	104662156	164	-1.4199
SLC22A8	11	62759296	62783817	70	-1.4198
CAAP1	9	26839683	26893326	232	1.4198
PCDHA10	5	140234634	140392429	676	-1.4198
AMBRA1	11	46416962	46616119	465	1.4197
FAM109B	22	42469255	42475945	24	-1.4196
AMY2B	1	104094894	104122656	96	-1.4193
GDF9	5	132195877	132202738	32	-1.4193
PPIF	10	81106220	81115590	37	1.4193
TFPT	19	54609320	54619555	63	1.4191
SLC22A25	11	62929523	63005915	396	1.4191
C15orf32	15	93013907	93044847	173	-1.419
DHRS7	14	60610496	60633534	98	1.4188
DENND2A	7	140217220	140341785	505	-1.4186
WSCD1	17	5971426	6028247	290	-1.4185
PPP1R7	2	242088012	242122939	176	-1.4184
CWF19L1	10	101991055	102027937	145	-1.4182
PLA2G4C	19	48550100	48614609	490	-1.4181
LOC101929627	8	86755718	86759245	1	1.4177
HMGCLL1	6	55298171	55444512	834	1.4175
BLMH	17	28574213	28619684	127	-1.4174
MRPL13	8	121407083	121458147	132	1.4173
ATP6V0D1	16	67470917	67515589	122	1.4172
LOC100507462	6	139045348	139095316	261	1.4171
EVC2	4	5543531	5711775	981	1.4171
FBN1	15	48699503	48938485	832	1.417
HIST1H2BL	6	27774257	27776209	4	1.4169
ASIC4	2	220377892	220403994	107	-1.4168
CCDC23	1	43271723	43283559	55	-1.4165
GRAMD3	5	125694788	125830353	583	1.4163
SMN1	5	70219768	70249339	5	-1.416
PON3	7	94988181	95026202	181	-1.4154
OMA1	1	58880052	59012969	733	1.4153
CLDN9	16	3061457	3065006	30	1.4149
MYCBP	1	39327162	39339550	52	-1.4144
MPP4	2	202508597	202563967	236	1.4142
AGPAT3	21	45284116	45407975	570	-1.4141
GRIK4	11	120381465	120860014	2228	1.414
EXO5	1	40973391	40982728	44	1.4138
PPEF2	4	76780025	76824181	219	-1.4138
SLC17A1	6	25782125	25832787	247	-1.4135
KRT6C	12	52861300	52868069	76	1.4133
TMEM254	10	81837402	81852807	81	-1.4131
WDR43	2	29116533	29171580	281	-1.4131
PPP1R37	19	45595431	45651043	252	-1.413
ISLR2	15	74419544	74429643	20	1.4128
TMC7	16	18994256	19075764	401	-1.4128
MRM1	17	34957010	34965907	39	1.4119
FAM162A	3	122102023	122129461	125	1.4119
CCDC103	17	42976080	42984041	41	-1.4118
SKOR1	15	68111042	68126998	57	1.4117
ZNF446	19	58984910	58993101	29	1.4115
LMOD3	3	69155039	69172246	85	1.4115
TMEM167B	1	109632403	109640054	31	1.4113
MRPL34	19	17412616	17418152	32	1.411
TBPL2	14	55879928	55907763	161	1.4103
BHLHA9	17	1172858	1175065	4	1.4103
RBX1	22	41346351	41369519	47	-1.4102
LOC729461	22	20638647	20661907	17	1.41
C14orf1	14	76116233	76128038	28	1.41
COA1	7	43647052	43769640	505	1.41
RPS7	2	3621853	3629009	41	1.4099
ALDH1B1	9	38391661	38399162	48	1.4098
XPOT	12	64797153	64842964	128	1.4097
SF3B6	2	24289454	24299814	57	1.4096
OR10K2	1	158388718	158391156	10	1.4095
TMEM165	4	56261080	56292842	140	-1.4093
ZNF496	1	247459717	247495794	167	-1.409
MAPK14	6	35994412	36079513	308	-1.4089
ZDHHC1	16	67427322	67450839	74	1.4088
TNFRSF10B	8	22876646	22927200	261	-1.4088
RIOK3	18	21031787	21063604	113	-1.4088
PCDHA8	5	140219907	140392429	744	-1.4088
LRRC3B	3	26663300	26752767	403	-1.4085
SNRNP40	1	31731415	31770144	170	1.4085
CHEK2	22	29082731	29138322	246	-1.4084
RNF180	5	63460671	63669204	620	1.4083
FGF11	17	7340784	7348756	27	1.4081
BEGAIN	14	101002484	101036631	160	-1.408
CUL3	2	225333867	225450614	442	1.408
C10orf10	10	45470709	45474830	22	-1.408
STRIP1	1	110573199	110597763	98	-1.408
MST1R	3	49923435	49941811	48	1.4077
BASP1	5	17215932	17277454	218	1.4076
ABCC2	10	101541457	101612162	329	-1.4076
ANKRD28	3	15707743	15901553	811	-1.4073
ZNF254	19	24013991	24313270	1626	1.407
CCR3	3	46282872	46308697	110	-1.4067
CALCRL	2	188205690	188313521	378	1.4067
MTNR1A	4	187453809	187477037	128	1.4066
MAP3K6	1	27680670	27694058	62	-1.4065
DMXL1	5	118405839	118585322	551	1.4064
SERPINE3	13	51914168	51940055	103	-1.4063
PDE4D	5	58263865	59784425	6068	1.406
MUC12	7	100611904	100662730	280	1.4059
SCHIP1	3	158990036	159615655	2581	1.4059
PXYLP1	3	140949682	141013986	362	-1.4058
PCSK2	20	17205752	17465723	1479	-1.4058
SLC25A22	11	789475	798769	40	1.4055
CPPED1	16	12752656	12898244	912	-1.4055
EFCAB8	20	31450595	31481613	169	-1.4054
FABP4	8	82389732	82395973	30	-1.4053
FBF1	17	73904925	73937619	110	1.4053
EIF4EBP2	10	72162861	72188874	98	1.4051
NKIRAS2	17	40168594	40178159	19	1.4048
ADAMTS9	3	64500330	64674176	845	1.4045
HLA-C	6	31235526	31240413	278	1.404
GHRL	3	10326434	10335131	41	-1.4039
VEGFB	11	64001056	64007236	28	-1.4039
GPR19	12	12812995	12849621	147	1.4038
RNF20	9	104295131	104326126	107	-1.4037
HYAL1	3	50336320	50350312	33	1.4036
BLVRA	7	43797272	43847441	159	1.4035
GSDMD	8	144634383	144645732	63	1.4035
NR3C1	5	142656496	143113822	1819	-1.4034
AASS	7	121712598	121784844	244	1.4032
METTL20	12	31799094	31822516	114	1.4032
C15orf52	15	40622653	40633668	44	-1.4031
CDHR4	3	49827165	49837754	31	1.4028
FAM53C	5	137672224	137685918	47	-1.4025
METTL3	14	21965282	21980017	63	-1.4025
SMAD3	15	67357036	67488033	577	1.4021
SLX4	16	3630182	3662085	192	-1.4019
POLE	12	133199344	133264550	314	1.4019
HORMAD1	1	150669535	150693872	89	1.4018
PSTPIP2	18	43562502	43652750	450	-1.4017
ADH1C	4	100256649	100274417	144	-1.4016
CCT3	1	156277752	156308706	132	1.4015
OR51D1	11	4659945	4662568	23	-1.4012
VWA9	15	65870095	65904127	122	1.4011
HOXD11	2	176970721	176977063	18	1.4011
HDAC1	1	32756708	32799727	89	1.401
OR1L6	9	125511127	125513562	15	-1.401
ZNF431	19	21323813	21371570	164	-1.4009
PRPSAP2	17	18758612	18835100	349	-1.4006
MAST2	1	46268269	46502296	919	-1.4004
GHITM	10	85898185	85913811	67	-1.4001
TSPAN5	4	99390518	99580312	882	1.4001
CYB5R2	11	7685326	7696307	92	-1.4
HPR	16	72096125	72111645	73	1.3999
AMER3	2	131512077	131526207	51	1.3997
PNOC	8	28173562	28201372	146	1.3996
CAPN2	1	223888295	223964220	353	-1.3993
SIGMAR1	9	34633719	34638305	19	1.3993
AKR7A3	1	19608057	19615780	50	1.399
HSD17B3	9	98996588	99065162	328	-1.3986
MAP1LC3C	1	242157792	242165130	50	-1.3985
KDR	4	55943426	55992262	202	-1.398
SORCS2	4	7193374	7745064	4662	1.398
ATP10A	15	25922859	26110804	1242	-1.3979
AAR2	20	34823339	34845363	49	1.3978
RNASE8	14	21525052	21527016	9	-1.3976
HDAC11	3	13520671	13548424	121	-1.3976
NUP35	2	183981247	184026908	335	1.3974
GOLGA8H	15	30894562	30910452	61	1.3972
CNGB1	16	57915244	58005520	513	1.3971
ATP5I	4	665225	668627	16	1.397
PCID2	13	113830853	113863835	87	-1.3969
CSPG5	3	47602728	47622230	47	-1.3969
CENPH	5	68484375	68506684	88	1.3966
TSPEAR	21	45916775	46131995	1486	-1.3963
LTC4S	5	179218263	179224116	27	1.3962
CCDC102B	18	66381466	66757017	1941	1.3961
THOC1	18	213520	268559	193	-1.3959
PRLH	2	238474217	238476318	23	-1.3956
IFI44	1	79114477	79130263	49	1.3954
PRDM8	4	81104033	81125983	99	1.395
STON1-GTF2A1L	2	48756064	49004156	1471	-1.395
ELOVL3	10	103985143	103989846	12	1.3949
MALT1	18	56337618	56417871	327	1.3944
PKD1	16	2137709	2186399	281	-1.3943
PLCH1	3	155196670	155463378	1349	-1.3943
C17orf50	17	34086890	34092598	22	-1.3942
SERTAD4	1	210405195	210420752	47	-1.3938
MICALCL	11	12307447	12384187	474	1.3936
CEL	9	135935741	135947750	34	-1.3934
AKR1B10	7	134211344	134226666	88	-1.3928
CMIP	16	81477775	81745867	1801	-1.3927
MARCO	2	119698745	119752736	297	1.3927
NOM1	7	156741417	156766376	190	1.3926
ZDHHC4	7	6616065	6629110	57	1.3923
TAS2R8	12	10957650	10960079	15	-1.3923
WDR77	1	111981512	111992415	40	1.3922
FUT5	19	5864837	5871051	44	1.3919
COMMD6	13	76098350	76112491	68	-1.3918
CGGBP1	3	88100100	88199516	381	-1.3918
CA7	16	66877282	66888552	41	1.3915
GPR137B	1	236304832	236415814	650	1.3915
IQCJ-SCHIP1	3	158786041	159615655	3320	1.3914
ADRM1	20	60876112	60884706	47	-1.3912
COA4	11	73582712	73588390	17	1.3912
ZNF248	10	38064454	38147512	418	1.3912
ASGR1	17	7075750	7083383	35	1.391
SMG7	1	183440506	183523828	223	-1.391
POU2F1	1	167189066	167397082	752	-1.3905
AGT	1	230837269	230850836	91	1.3895
GPR162	12	6929963	6937083	36	1.3893
OR1K1	9	125561402	125563852	14	-1.3893
EID2B	19	40020630	40023994	11	-1.3891
FZD9	7	72847109	72850950	9	1.3889
DYNC1I2	2	172542919	172607168	207	-1.3889
SLC8B1	12	113735571	113773434	168	-1.3885
EVA1B	1	36786631	36791067	21	-1.3885
NEK5	13	52637898	52703714	256	-1.3879
CPN1	10	101801065	101842142	186	-1.3878
ARHGAP8	22	45147438	45259164	1029	1.3876
SAR1A	10	71908960	71930785	125	1.3876
RPLP0	12	120633502	120639514	18	-1.3875
REG1B	2	79311149	79315650	37	-1.3874
PABPC4	1	40025485	40043022	72	-1.3869
HIST1H2AC	6	26123370	26139837	105	-1.3868
MYOM1	18	3065805	3220606	902	1.3863
PTGS1	9	125131809	125158482	162	-1.3862
TCOF1	5	149736202	149780371	160	-1.3859
FGL1	8	17720894	17768374	455	1.3858
CPA1	7	130019290	130028449	42	-1.3858
IGDCC4	15	65672825	65715910	169	1.3854
PCDHA5	5	140200361	140392429	800	-1.3853
TUBB4A	19	6493330	6503095	42	1.3853
DNAJB8	3	128180275	128186591	38	1.385
FGF12	3	191856033	192445888	2983	-1.3847
STOX1	10	70586294	70655709	332	-1.3846
ZNF311	6	28961562	28973537	45	1.3841
PGA3	11	60969984	60980850	31	-1.3841
SNURF	15	25199070	25224229	86	1.3839
GFY	19	49928688	49932575	19	-1.3837
LOC101927824	10	3106616	3110073	37	1.3832
C17orf85	17	3709042	3750045	212	-1.383
IGFLR1	19	36228957	36234575	31	1.3828
RAB37	17	72666256	72743974	299	-1.3827
CTBP1	4	1204228	1243408	234	-1.3825
MUC16	19	8958516	9092518	713	1.3825
CD68	17	7481805	7485929	18	1.3823
PSG7	19	43427284	43441830	122	1.3821
B4GALT6	18	29201209	29307060	380	1.3816
ACTRT2	1	2937046	2939967	17	1.3816
ADAD2	16	84223723	84231272	70	-1.3813
UBE2E2	3	23243498	23632796	1973	1.381
KIAA0319	6	24543332	24646883	538	-1.3806
RHBDL3	17	30592195	30652180	306	-1.3806
DPPA2	3	109011635	109035864	111	1.3805
C1S	12	7166819	7178836	38	1.3805
PELI2	14	56584039	56768741	874	1.3803
CTSL	9	90339974	90346884	30	-1.3802
PAN3	13	28709997	28869975	478	-1.3798
AP1M2	19	10682347	10698491	113	1.3797
KCNJ9	1	160050360	160059712	37	-1.3796
TMEM230	20	5048129	5094236	203	-1.3793
DEFB135	8	11838830	11842599	21	1.3792
KCNQ3	8	133132105	133493504	1819	-1.3789
ZNF567	19	37177466	37212928	135	1.3788
GLP2R	17	9728152	9794769	365	-1.3784
SMYD4	17	1681829	1733675	300	1.3784
ONECUT3	19	1752662	1775944	128	-1.3783
ZNF234	19	44644710	44664962	76	-1.3782
MKNK2	19	2036470	2051743	83	1.378
ACTB	7	5565779	5570732	38	1.3779
VWCE	11	61024758	61063288	100	-1.3778
ZKSCAN7	3	44595667	44625475	119	1.3776
EFNB2	13	107141079	107187888	192	1.3776
REP15	12	27848428	27851066	7	1.3771
SRD5A3	4	56211388	56239767	126	-1.3771
ATF6	1	161735034	161934360	845	-1.3766
LOC100129083	19	51918160	51921179	28	1.3765
KRT83	12	52707085	52715682	67	1.3765
PTH	11	13512601	13518067	21	-1.3765
DPH1	17	1932431	1947683	82	-1.3763
PPOX	1	161134832	161148636	45	-1.3763
NDUFB10	16	2008517	2012476	38	-1.3761
TMEM252	9	71150496	71156283	15	-1.3761
PIM1	6	37136922	37143704	29	1.3761
PLA2G4B	15	42130011	42140846	51	-1.376
VNN1	6	133000997	133035694	219	-1.3759
ITCH	20	32950041	33099698	455	1.3759
ZNF527	19	37861007	37884467	61	1.3756
POMZP3	7	76238303	76257120	132	1.3755
ORMDL2	12	56210806	56215459	8	1.3752
CENPP	9	95086741	95377946	1136	1.3751
ZBTB12	6	31866394	31870269	17	-1.375
ZNF726	19	24096684	24117269	95	1.375
ICE2	15	60710808	60771859	234	-1.3747
GCSAM	3	111838688	111852953	50	1.3746
FZD10	12	130646004	130650785	16	1.3746
CNNM2	10	104677075	104838844	615	-1.3745
SNED1	2	241937213	242039015	509	-1.3744
ZFYVE27	10	99495878	99521164	138	-1.3742
PELP1	17	4573679	4608212	172	1.374
SESTD1	2	179965419	180129850	687	1.374
TLL1	4	166793390	167026830	961	-1.3739
MMP15	16	58058282	58081305	83	-1.3738
CPED1	7	120627751	120937998	1173	1.3736
IPO9	1	201797288	201853922	187	1.3734
ANAPC11	17	79848599	79858863	28	-1.3732
KIR3DL3	19	55234984	55248503	80	1.3729
OR6K6	1	158723606	158726137	17	-1.3728
SLC27A6	5	128299951	128369835	436	-1.3727
PGLYRP3	1	153269338	153283694	60	1.3725
BORA	13	73300981	73330828	130	1.3723
DCDC2B	1	32673695	32682297	31	1.372
GJC3	7	99519892	99532333	52	1.372
TMEM159	16	21168703	21192437	76	1.3719
OMP	11	76812886	76814877	10	1.3718
APOBEC3A	22	39347755	39359689	52	1.3717
PRSS16	6	27214480	27224899	36	-1.3715
DES	2	220282099	220291961	40	-1.3714
CDH12	5	21749870	22854231	4964	1.3714
WTAP	6	160146712	160177851	133	-1.371
CD83	6	14116487	14137649	84	1.3708
TRMT1L	1	185086217	185126730	141	1.3708
ERGIC3	20	34128778	34145905	48	-1.3707
ARHGAP11A	15	32905720	32932368	98	-1.3703
RPS3A	4	152019725	152026304	26	1.3702
GPX8	5	54454984	54463629	29	-1.3701
STAT1	2	191832762	191879476	176	1.3701
TRPC6	11	101321295	101455187	831	-1.3698
PGLS	19	17621278	17632597	68	1.3694
INTS5	11	62413320	62421274	21	-1.3693
LOC100287477	19	50560973	50647602	204	-1.3692
KIAA0430	16	15687226	15737523	188	-1.3692
ALKBH5	17	18085867	18113768	121	1.3691
OR8G2	11	124094398	124096812	13	1.369
C2orf82	2	233732724	233741611	36	-1.3686
ZNF654	3	88107394	88194314	328	-1.3684
P3H4	17	39957204	39969381	59	-1.3682
DCTD	4	183810244	183839130	207	1.3681
FGF1	5	141970743	142078135	525	1.3681
CBFA2T2	20	32076928	32238337	355	-1.368
F2R	5	76010868	76032095	68	-1.3676
ADGRL2	1	82265082	82458607	881	1.3676
TPI1	12	6975288	6980610	26	1.3675
RAD51AP1	12	4646940	4669713	65	1.3674
MS4A6E	11	60101355	60108941	42	-1.3674
PAX5	9	36832272	37034976	1116	1.3674
VWA1	1	1369903	1378762	36	1.3673
CXCL9	4	76921623	76929141	24	1.3672
RHOG	11	3847208	3862713	96	1.3671
WDR88	19	33621949	33668330	226	1.367
FAR1	11	13689206	13754393	211	1.3668
SPINK8	3	48347336	48370331	68	1.3665
OR5B12	11	58205593	58208146	14	1.3663
FEZF2	3	62354347	62359690	10	-1.3663
CA1	8	86239458	86290842	167	-1.3663
LOC100996574	9	135932468	135937277	20	-1.3659
CEACAM19	19	45173724	45188131	38	1.3657
HERPUD2	7	35671269	35735272	249	-1.3657
AMDHD2	16	2569363	2581455	48	-1.3649
PLGRKT	9	5356966	5438881	453	-1.3648
SMAD6	15	66993674	67074838	387	-1.3643
RHBG	1	156337980	156355513	87	-1.3641
PLXNA2	1	208194587	208418165	1024	1.3641
RXRG	1	165369159	165415092	259	1.3638
ATP5F1	1	111990467	112005040	62	1.3637
RSBN1	1	114303454	114355570	140	1.3636
ZCCHC17	1	31768832	31839069	245	1.3635
SGK223	8	8174258	8244441	383	-1.3635
ZNF700	19	12034883	12062088	139	-1.3634
HPS6	10	103824124	103828295	12	1.3634
LIN7C	11	27514965	27528826	57	-1.3631
CLNK	4	10490838	10686886	1131	1.363
N4BP3	5	177539556	177553607	54	-1.363
OR4F5	1	68091	70508	1	1.363
SUN5	20	31570579	31592739	139	-1.3628
RUNX1T1	8	92966195	93115954	373	-1.3628
TREML2	6	41156552	41169425	97	-1.3624
BIN1	2	127804599	127865403	372	1.3624
RANBP3L	5	36246950	36302511	256	-1.3624
CASP4	11	104812594	104839825	95	-1.3623
CCL16	17	34302529	34310873	41	-1.362
CYP4F22	19	15618336	15663628	229	-1.3619
C9orf170	9	89762559	89775141	61	1.3618
CCDC85C	14	99976603	100071227	580	1.3618
GNG10	9	114422851	114433026	46	1.3617
MFAP2	1	17299997	17308581	33	1.3615
FAM46A	6	82365829	82463107	407	1.3611
TMEM88B	1	1360508	1363667	24	1.361
HIST1H2AI	6	27774977	27776945	3	1.3607
WDR78	1	67277568	67391407	378	-1.3605
SLC6A3	5	1391905	1446043	322	1.3604
SLU7	5	159827648	159846668	83	-1.3597
LY86	6	6587934	6655716	473	-1.3596
VANGL2	1	160369364	160398968	111	-1.3595
MTOR	1	11165588	11323114	550	-1.3592
SECISBP2L	15	49279835	49339260	177	1.3592
LOC729800	10	124577332	124586464	47	-1.3591
MAP3K7	6	91222292	91297520	289	-1.3591
PPP1R14B	11	64010951	64014913	13	1.359
GALR2	17	74069892	74074073	10	1.3585
PHOSPHO1	17	47299728	47309509	32	-1.3581
PRSS33	16	2832954	2838443	21	-1.3581
NSUN2	5	6598352	6633973	189	1.3578
TLX2	2	74739686	74744775	7	1.3575
MYO7B	2	128292378	128395803	475	1.3572
TC2N	14	92245266	92334380	305	1.3572
BPTF	17	65820644	65980994	508	1.357
SLMO1	18	12406895	12432737	173	1.357
SEC61B	9	101983570	101993401	48	-1.3567
MYEOV2	2	241064980	241076264	94	1.3566
UGT2B15	4	69511315	69536994	166	1.3564
MIA2	14	39702125	39723075	72	1.3563
NAPRT	8	144655955	144661381	31	1.3561
DUOX1	15	45421192	45458276	143	1.3561
DENND1C	19	6466218	6482298	80	-1.356
INPP5A	10	134350283	134597484	1331	-1.3559
BNIP1	5	172570445	172591890	83	-1.3559
STMN4	8	27092814	27116882	152	1.3559
SLC35A3	1	100434345	100493035	255	-1.3558
DEFA1	8	6834171	6838114	14	1.3554
GBA2	9	35735863	35750425	33	1.3549
TMED1	19	10941743	10947483	15	1.3546
MPP6	7	24612007	24733822	583	1.3543
SLC35A1	6	88181637	88222557	173	-1.3543
C5orf52	5	157097561	157107662	59	-1.3543
GATA6	18	19748404	19782991	107	1.354
LMTK2	7	97735197	97839445	439	1.354
ZNF669	1	247262264	247268185	27	1.354
MDH1B	2	207601487	207630768	179	1.3534
LOC100505549	18	55296534	55337008	213	-1.3534
FNDC1	6	159589429	159693640	547	-1.3532
KAT5	11	65478473	65487577	39	-1.3532
EFCAB2	1	245132171	245289030	706	1.3531
DENND4C	9	19229763	19374637	692	1.3531
LRP6	12	12267959	12420311	593	-1.3531
DPF1	19	38700649	38720817	88	-1.3529
SNW1	14	78182942	78228042	236	-1.3529
CELSR3	3	48672896	48700848	48	-1.3528
CTH	1	70875901	70906034	124	-1.3515
CHGB	20	5890974	5906507	73	-1.3513
DDN	12	49387933	49393588	13	-1.3513
EIF4G3	1	21131785	21503881	1300	1.3512
PCED1B	12	47472386	47630946	690	1.3508
ISYNA1	19	18544198	18549611	21	1.3507
LHX9	1	197880635	197905106	83	-1.3504
HYOU1	11	118913896	118928451	55	1.3502
PROM1	4	15968849	16086223	584	-1.3501
ANTXRL	10	47657233	47701943	313	-1.35
PDS5A	4	39823483	39980076	602	1.3497
IL1RL2	2	102802433	102856962	351	1.3496
FAM153A	5	177149365	177208005	139	1.3495
FASTKD5	20	3126165	3141032	72	1.3494
RBP2	3	139170726	139200162	129	-1.3491
TMEM33	4	41936137	41963324	113	1.3489
PEG3	19	57284730	57352621	186	1.3489
FBXL12	19	9919943	9930601	33	1.3485
PRRT3	3	9986226	9994578	29	-1.3482
SLC25A19	17	73268061	73286030	99	1.348
CCDC27	1	3667965	3688709	129	1.348
FAM208B	10	5725801	5808242	377	-1.3478
FAM103A1	15	83653955	83660309	17	1.3472
REV3L	6	111619234	111804921	624	1.3472
PLEKHA4	19	49339349	49372384	205	-1.347
IL36A	2	113762038	113766721	19	1.347
DPM1	20	49550404	49575581	70	1.3465
KLK4	19	51408608	51414494	36	1.3464
H2AFZ	4	100868242	100872012	18	-1.3462
UQCRFS1	19	29697167	29704636	39	-1.346
RASSF3	12	65003293	65091847	404	1.3459
FOXS1	20	30431103	30433920	9	1.3458
AOC3	17	41002201	41010647	12	-1.3456
ZNF830	17	33287549	33290705	14	-1.3452
CCNA1	13	37004257	37017519	38	1.3452
ZBED8	5	159819155	159827560	30	-1.3448
INTS12	4	106602784	106630381	113	-1.3445
PDP1	8	94928083	94938796	30	-1.344
IMPG2	3	100940390	101039919	305	1.3436
TMEM59	1	54496346	54519635	79	1.3433
ATG10	5	81266844	81552458	838	-1.343
ADCY6	12	49158975	49183320	78	1.3425
PCDHA12	5	140253931	140392429	575	-1.3421
CSRP2	12	77251495	77273314	101	1.3421
ADA	20	43247160	43280876	140	-1.3415
DRAXIN	1	11750781	11780836	148	1.3413
DENND4A	15	65951954	66085131	450	1.3413
LIPE	19	42904664	42932078	83	1.3411
SEC11A	15	85211768	85260191	160	1.341
NCOA7	6	126101307	126253676	531	-1.3407
P2RX3	11	57104841	57138049	129	-1.3401
WFDC2	20	44097229	44110672	74	-1.3399
IL20	1	207037699	207043068	19	-1.3396
GABRD	1	1949768	1962692	64	-1.3396
LOC100506922	2	128134704	128147487	65	1.3395
LRRC4B	19	51019149	51071802	264	-1.3394
SMIM5	17	73628514	73637986	34	1.3394
RTFDC1	20	55042641	55094442	189	-1.3388
LPPR4	1	99728848	99775640	207	1.3388
TRIM39	6	30293227	30312006	93	1.3383
SPATA12	3	57093469	57109960	72	1.3383
PRDM7	16	90121974	90144208	106	-1.3381
KRT76	12	53160939	53171629	55	1.3376
ZNF224	19	44597482	44614497	73	1.3375
TSGA10IP	11	65712115	65727934	44	-1.3375
TUB	11	8039742	8128154	473	1.3374
FSCN2	17	79480022	79504656	192	1.3372
HELB	12	66695335	66737923	175	1.337
C14orf37	14	58469808	58619347	654	1.3369
SH3BP5L	1	249103645	249120654	52	1.3368
OR8D4	11	123776139	123778583	16	1.3363
GLP1R	6	39015557	39057157	267	-1.3362
GPIHBP1	8	144294068	144299544	41	1.3358
COMMD3	10	22604312	22609746	14	1.3355
DHCR7	11	71144457	71159977	71	-1.3353
PHGR1	15	40642234	40649135	31	-1.3352
POLR1E	9	37484945	37504194	146	-1.3346
DEFB106B	8	7339026	7344409	1	1.3346
BMP2	20	6747745	6761410	51	1.3345
ZNF827	4	146680874	146860107	611	1.3343
GPNMB	7	23285305	23315229	164	-1.3339
CLVS2	6	123316582	123385563	274	1.3337
FITM1	14	24599675	24602558	9	1.3336
YEATS2	3	183414587	183530913	381	1.3335
ITGA9	3	37492813	37861781	1698	1.3335
DPAGT1	11	118966213	118973624	29	-1.3333
PSMC1	14	90721894	90739469	100	-1.333
VPS9D1	16	89772541	89787898	79	-1.3329
CCDC170	6	151814175	151942828	769	1.3323
TCTN3	10	97422153	97454400	144	1.3321
TAOK1	17	27716943	27879421	530	-1.332
SDHAF3	7	96744905	96811575	249	-1.3317
ZNF391	6	27355524	27372183	110	-1.3315
C5orf47	5	173415162	173433643	109	-1.3314
2023-03-05	10	94049920	94114221	168	1.3312
OMD	9	95175527	95187336	51	1.3311
CTDSP1	2	219262061	219271164	43	1.3307
GTF3A	13	27997681	28010346	62	1.3306
MT4	16	56597961	56603369	30	1.3305
SPAG17	1	118495288	118728348	737	1.3303
MPEG1	11	58974983	58980994	27	-1.3302
IDI1	10	1084963	1095561	58	-1.3302
DDB1	11	61065919	61101191	94	-1.3301
JMJD7-PLA2G4B	15	42119283	42140846	120	-1.3295
BCL2L13	22	18110621	18214121	518	-1.3295
SCRT1	8	145553228	145560443	20	-1.3294
TMEM8B	9	35828222	35855344	109	1.3293
GBA3	4	22693537	22821698	494	-1.3293
PIF1	15	65106831	65118367	78	-1.3291
SERF2	15	44068294	44088787	70	1.329
BCO1	16	81271176	81325247	295	1.3288
E2F1	20	32262292	32274710	38	-1.3288
ASB8	12	48540572	48551877	57	1.3284
MMACHC	1	45964856	45977239	42	-1.3283
NFATC4	14	24833885	24849310	59	-1.3281
SMYD3	1	245911642	246671144	5198	1.3281
OR2H2	6	29552818	29557245	25	1.3278
LOC100506571	1	228260610	228264758	8	-1.3278
PCDHA4	5	140185672	140392429	855	-1.3276
OAF	11	120080747	120101150	122	1.3276
CTNNA1	5	138088075	138271223	543	1.3274
NUCB1	19	49402307	49427040	155	1.3274
MUC8	12	133048334	133051340	34	1.3273
PIK3C2B	1	204390756	204464443	382	1.3272
TADA1	1	166824747	166846154	122	-1.3266
SLC13A5	17	6587038	6617386	171	-1.3265
RPL32	3	12875444	12883581	47	1.3261
FAM160A2	11	6231564	6256441	99	1.3259
INTS9	8	28624175	28748198	391	1.3256
FOXL2NB	3	138665076	138673330	34	1.3256
ZNF205	16	3161563	3171028	30	-1.3256
BICD2	9	95472645	95527583	223	1.3256
ECI1	16	2288873	2302796	69	1.3254
KDM4C	9	6719863	7176148	3089	-1.3253
SLPI	20	43879880	43883705	20	-1.325
STK17A	7	43621692	43667478	204	1.3248
BCO2	11	112045208	112090152	194	-1.3247
FOXI1	5	169531917	169537229	41	1.3246
GSTCD	4	106628935	106769382	547	-1.3246
CRCT1	1	152485978	152488981	15	-1.3245
GRID2	4	93224453	94696207	6139	-1.3245
TTN	2	179389716	179672650	848	-1.3241
USP25	21	17101327	17252877	546	1.3237
FAM83E	19	49102857	49118598	80	1.3236
MGST2	4	140585922	140662399	380	1.3235
ZIM2	19	57284915	57352597	185	1.3233
TMIGD2	19	4291224	4302928	78	1.3233
PRR30	2	27358715	27362832	19	-1.3232
DEFB124	20	30052309	30061316	40	1.3229
RNPEPL1	2	241506952	241518649	58	-1.3229
CCDC18	1	93645038	93745269	367	-1.3225
TCAIM	3	44378574	44451440	249	1.3225
ANKRD27	19	33086907	33166602	600	1.3221
ZNF385C	17	40176594	40206381	83	1.3218
S100A8	1	153361508	153395554	153	1.3218
EIF5AL1	10	81271357	81276696	33	1.3213
POPDC3	6	105604775	105628358	96	-1.3212
AKAP3	12	4722837	4758713	237	-1.321
EIF2B4	2	27586219	27593824	24	1.3206
FLNB	3	57993127	58158482	641	1.3206
ADGRL4	1	79354449	79472995	687	1.3205
DALRD3	3	49051832	49059004	15	1.3203
CYR61	1	86045444	86050150	16	1.3203
OR8A1	11	124438965	124441445	10	-1.3203
CABLES2	20	60962686	60982839	146	-1.3201
C3orf22	3	126244842	126278308	230	1.32
SLC48A1	12	48151426	48177036	126	1.32
WDR33	2	128460808	128569261	413	1.32
PSAPL1	4	7431021	7437200	71	1.3198
ZNF749	19	57945693	57957791	52	-1.3197
RBM18	9	125000834	125027643	119	1.3196
RAP1GDS1	4	99181527	99365512	631	1.3191
ABTB1	3	127390781	127400269	30	1.3191
PYCR1	17	79889260	79895703	12	1.319
MAX	14	65471819	65569913	409	1.3188
MAD2L2	1	11733537	11752178	95	-1.3182
OAS2	12	113415274	113450028	145	-1.3182
DCAF10	9	37799551	37868166	267	-1.3182
DCAKD	17	43099706	43138973	155	-1.3181
FIBIN	11	27014628	27019134	19	1.3178
BPIFC	22	32808834	32860929	320	-1.3178
ZNHIT1	7	100859985	100867971	39	-1.3175
TSC2	16	2096472	2139213	198	-1.3174
DEFB116	20	29890015	29896888	32	1.3168
TMEM201	1	9647932	9675435	91	-1.3168
GABRR2	6	89965840	90025518	324	1.3167
PATL2	15	44956930	44971394	34	-1.3165
GRAPL	17	19029782	19062648	8	1.3164
GZMA	5	54397474	54406580	28	-1.3163
IARS	9	94971489	95056538	337	1.3159
DLL4	15	41220531	41231758	45	1.3159
ACOX2	3	58489863	58523429	104	1.3158
TMEM89	3	48657275	48659689	9	1.3156
CYB5R3	22	43012846	43045905	181	-1.3156
CARM1	19	10981253	11033953	184	1.3155
ENHO	9	34520040	34523537	10	1.315
HCN2	19	588893	617659	283	-1.315
RORB	9	77111252	77304034	707	-1.3149
SMIM17	19	57153527	57169114	88	-1.3149
APOH	17	64207147	64226056	113	-1.3149
POC5	5	74969023	75013813	258	-1.3148
TXNL1	18	54269053	54306420	138	-1.3148
BMP8A	1	39956318	39996041	194	-1.3143
NRIP1	21	16332556	16438724	403	1.3142
ING1	13	111363970	111373921	31	-1.314
MUC22	6	30972729	31003679	555	1.3138
ZSCAN9	6	28192029	28201765	51	1.3134
LOC100506422	9	26065673	26118906	274	-1.3128
TRIM59	3	160152291	160168126	60	-1.3128
ZNF141	4	330417	370576	211	1.3127
MRPS9	2	105653483	105716918	323	-1.3127
LRRC36	16	67359747	67419609	180	1.3124
MYH14	19	50705885	50814301	711	1.3124
CANX	5	179124019	179159142	131	1.3124
SAMD3	6	130464447	130687070	1481	1.3121
SLC18A3	10	50817347	50821266	15	-1.3121
ACIN1	14	23526773	23565323	140	1.312
HIST1H1C	6	26054968	26057199	23	-1.3119
EXOSC8	13	37573678	37584251	39	1.3117
RUNDC3B	7	87256729	87462113	602	-1.311
CXCL2	4	74961752	74965497	11	-1.3109
GOLGA6A	15	74361198	74375391	16	1.3107
SLC16A7	12	59988821	60184136	821	-1.3107
NEDD4L	18	55710580	56069272	1722	1.3107
ESR1	6	152010631	152424909	1983	1.3106
OLFML1	11	7505600	7533628	167	-1.3105
TMEM184A	7	1580871	1596566	110	1.3101
NIPAL3	1	24741245	24799973	264	-1.3097
SMOX	20	4128426	4168894	241	1.3094
EFHC1	6	52283994	52361083	346	-1.3092
FAM205A	9	34722050	34730035	60	1.3091
TCAF2	7	143317045	143427673	42	1.309
CHAT	10	50816141	50873650	261	-1.3087
FAM210B	20	54932983	54944219	65	-1.3083
TSTD2	9	100361362	100396462	81	1.3082
ABCD3	1	94882933	94984719	247	-1.3082
CFAP36	2	55745740	55772716	120	-1.308
OAZ2	15	64978773	64995962	55	1.3079
RBM25	14	73524221	73589249	268	-1.3079
ANAPC13	3	134195546	134205365	38	-1.3079
FAM229A	1	32825871	32828344	3	-1.3079
VAPA	18	9912955	9960518	230	-1.3077
OR6C76	12	55819038	55821476	7	1.3072
TENM2	5	166405083	167691662	5090	-1.307
CABP4	11	67218886	67229745	61	-1.307
GPR37	7	124384655	124406579	78	-1.3069
SLC4A4	4	72052003	72438304	1358	-1.3068
DPH2	1	44434653	44439543	8	-1.3067
SEC63	6	108187960	108279982	273	-1.3066
MPO	17	56346217	56358796	48	1.3066
SCNN1G	16	23193040	23228701	207	-1.3064
SLC5A9	1	48687339	48714816	106	-1.3063
SERF1B	5	69320078	69339435	2	-1.3063
POTEA	8	43146585	43218828	438	-1.3062
ABI3BP	3	100467179	100712836	1143	1.3061
PTPN5	11	18748475	18814768	298	-1.3061
OR4C13	11	49972943	49975471	10	1.306
MAPRE1	20	31406699	31438711	140	-1.306
RNASE13	14	21499979	21503444	29	-1.3059
DDIAS	11	82610017	82646201	130	-1.3059
CWC25	17	36955687	36982103	120	1.3057
FGFR1OP	6	167411805	167458564	325	-1.3055
FBXL17	5	107193734	107718580	2072	1.3055
OR4S1	11	48326775	48329204	12	-1.3052
LOC100653133	15	32780204	32793038	7	-1.3051
MTSS1	8	125562025	125741230	971	-1.305
GALNT13	2	154727426	155310989	2706	-1.3047
A1BG	19	58857172	58865365	30	1.3045
ARL4D	17	41475353	41479004	12	1.3044
MVP	16	29830715	29859860	70	-1.3043
PLCD1	3	38047987	38071654	133	-1.3042
GFRAL	6	55191267	55267791	772	1.3042
PRAMEF16	1	13494254	13498760	7	-1.3042
RPN1	3	128337813	128370219	152	-1.3042
AGPAT2	9	139566595	139582411	79	1.3037
LYRM5	12	25347150	25358449	49	1.3036
ACSF2	17	48502519	48552700	194	1.3034
UBALD1	16	4657884	4665427	45	-1.3033
MAP6D1	3	183532664	183543893	63	1.3031
CTDSPL	3	37902669	38026460	437	-1.303
APOBEC3H	22	39492229	39500572	83	1.3029
UPK1A	19	36156418	36169887	82	1.3029
FCER1G	1	161184087	161189538	28	-1.3028
PITX2	4	111537579	111563779	82	1.3027
MPL	1	43802475	43820635	35	-1.3027
ASCL2	11	2288728	2292682	25	1.3026
EXOSC6	16	70283134	70286333	9	-1.3026
TMEM126B	11	85338617	85348083	32	1.3023
KIF4B	5	154392260	154398185	21	-1.302
IL12RB1	19	18169371	18198306	157	-1.3019
GCH1	14	55307723	55370103	305	-1.3018
TMEFF2	2	192769615	193060145	1113	-1.3017
ACAD8	11	134122428	134136249	56	-1.3016
ORC6	16	46722558	46732806	27	-1.3015
OR8H2	11	55871519	55873957	27	1.3014
OR10G2	14	22101066	22103498	25	-1.3012
TPSG1	16	1270651	1275754	62	1.3012
ABHD8	19	17401940	17414782	61	1.3012
CYP2C19	10	96521463	96613171	540	-1.3011
FOXA2	20	22560642	22566601	21	-1.3011
STK17B	2	196997307	197036836	185	-1.3011
HYPK	15	44091619	44095287	8	-1.3008
NDUFAF6	8	96036209	96116185	332	1.3008
NHEJ1	2	219939046	220026087	281	1.3005
RAB25	1	156029966	156040795	28	-1.3005
CCL15	17	34322476	34329584	44	-1.3001
ITGB5	3	124479795	124607000	648	1.2999
KIAA0196	8	126035502	126104561	383	-1.2999
EPCAM	2	47595287	47614667	87	1.2995
TNFAIP8L2-SCNM1	1	151128105	151143273	48	-1.2994
HEMK1	3	50605583	50622922	35	1.2992
OVCH2	11	7709669	7728501	121	-1.2991
ZNF461	19	37127283	37158240	92	1.2991
LRRC72	7	16565505	16621614	306	1.2991
STAMBP	2	74055043	74101283	193	1.299
CSTL1	20	23419322	23426067	36	1.2987
FFAR1	19	35840645	35845264	30	-1.2985
EPHB2	1	23036263	23242323	856	-1.2984
LOC101929748	9	95566667	95571149	34	1.2984
CYB561	17	61508665	61524224	50	1.2983
CAPZA3	12	18890045	18892622	13	-1.2978
CCDC12	3	46962220	47024000	155	-1.2978
RMDN1	8	87478627	87527067	213	1.2976
TRAF3	14	103242816	103378337	599	1.2975
ST14	11	130028682	130080757	288	-1.2973
SERPINB5	18	61143144	61172818	204	-1.2972
LOC101927579	15	30899445	30907177	36	1.297
TBC1D3C	17	34580085	34592539	4	-1.2969
GNAS	20	57413756	57486750	301	1.2966
RBM7	11	114270283	114280136	26	-1.2966
TNFAIP8L2	1	151128095	151133231	8	-1.296
PSMG1	21	40448076	40555940	517	1.2956
RPL30	8	99052938	99058318	20	1.2955
PLEKHJ1	19	2232149	2238203	19	1.2955
KRTAP5-6	11	1717425	1719485	12	1.2955
SPINK2	4	57675026	57688535	84	1.2955
RSRP1	1	25567740	25574510	19	1.2954
ZNF681	19	23920997	23942193	71	1.295
SNX21	20	44461256	44472414	50	-1.2949
STK38	6	36460666	36515756	255	1.2949
OPN1SW	7	128411543	128416344	19	1.2948
LHX4	1	180198433	180244688	288	-1.2948
C1orf204	1	159803264	159826044	111	1.2948
BCL2L2	14	23774971	23790741	44	1.2948
KCTD18	2	201352677	201375317	89	1.2947
C2orf27B	2	132551534	132559734	31	-1.2946
COQ10B	2	198317231	198340351	53	-1.2946
ITFG3	16	283758	319460	193	-1.2945
OR10AG1	11	55734034	55736439	25	1.2945
RNF135	17	29295224	29327429	91	1.2942
VANGL1	1	116183574	116241345	282	1.2941
CACNA1S	1	201007635	201082194	418	1.2939
HOMEZ	14	23741844	23763362	74	1.2938
CCNB1	5	68461837	68474572	57	1.2936
GRXCR2	5	145238204	145300316	292	-1.2935
CDH5	16	66399525	66439189	185	-1.2932
AP5B1	11	65540369	65548562	24	-1.2925
SLC30A10	1	220086606	220102493	53	-1.2923
ANKRD1	10	92670857	92681532	48	1.2918
KIAA1586	6	56910343	56920523	17	1.2917
FAM26F	6	116781533	116785448	25	1.2916
G6PC	17	41051814	41066950	52	1.2915
GOLGA4	3	37283682	37408870	453	1.291
CHMP4C	8	82643688	82672250	112	-1.2909
RNF2	1	185013482	185072240	199	1.2906
SFXN3	10	102789996	102801498	39	1.2904
RSPO3	6	127438844	127521126	263	1.2902
TXNDC8	9	113064762	113100663	183	-1.29
CCL8	17	32645066	32648921	17	-1.29
S100A14	1	153585731	153589308	11	1.2898
OR56B1	11	5756678	5759268	11	1.2897
MDK	11	46401334	46405887	7	1.2896
PAPSS2	10	89418476	89507962	432	-1.2896
CRIM1	2	36582370	36778778	835	1.2895
LCE3B	1	152585287	152587074	1	1.2894
TRIM39-RPP21	6	30296088	30315135	102	1.2893
BTF3	5	72793250	72801948	34	-1.289
CYP2D6	22	42521501	42527383	62	-1.2883
ETV7	6	36320998	36356077	255	1.2882
CCT5	5	10249041	10267001	120	1.2877
ARHGEF12	11	120206264	120361145	491	-1.2873
FLII	17	18147129	18162730	52	1.2871
MGAT4C	12	86372037	87233181	3771	-1.287
LRRC17	7	102552344	102586058	96	-1.2867
THEM4	1	151842342	151882861	143	-1.2866
OR9G4	11	56509304	56511787	11	1.2863
LSAMP	3	115520210	116164885	2682	1.2862
PLTP	20	44526259	44541503	59	-1.286
XPR1	1	180600146	180859915	896	-1.2855
STX2	12	131273145	131324319	288	1.2853
SYTL3	6	159064931	159186408	661	1.2852
WTH3DI	2	132117065	132122231	24	-1.2852
TIPIN	15	66628008	66679574	206	-1.2852
STOML2	9	35098888	35103684	8	1.2851
CCDC40	17	78009431	78074912	441	1.2846
KLLN	10	89617918	89623694	18	-1.2846
MZT1	13	73281495	73302438	104	1.2845
ITGA8	10	15556711	15762828	934	-1.2844
PLEKHN1	1	900872	910988	70	-1.2839
SRXN1	20	626259	634514	51	1.2838
METTL2B	7	128115783	128143478	130	1.2837
PF4	4	74845542	74848341	10	-1.2835
SLC16A3	17	80185282	80197875	83	1.2834
MSR1	8	15964387	16050800	567	1.2833
CHTOP	1	153605458	153619282	51	1.2832
SLC12A2	5	127418483	127525880	309	1.2831
GPA33	1	167021082	167060368	196	-1.283
CHCHD1	10	75540808	75543906	3	-1.283
PLA2G2F	1	20464823	20477379	53	1.283
SLC4A1	17	42324758	42352154	108	-1.2828
ANKRD46	8	101520980	101572514	202	-1.2827
GLTSCR1	19	48110453	48207034	545	1.2822
ITPKC	19	41221885	41247265	112	1.2821
SH3BGR	21	40816797	40887933	352	1.2821
DYRK4	12	4670375	4723541	281	1.2818
RBSN	3	15110580	15141162	119	1.2818
S100A13	1	153590275	153607082	57	1.2817
SLC15A1	13	99335055	99405429	389	1.281
CCDC28B	1	32665202	32671491	14	1.2807
EFCAB7	1	63988013	64051541	219	-1.2807
SMCO2	12	27618743	27655618	269	-1.2806
C5orf24	5	134180370	134195925	37	1.2806
ARG2	14	68085579	68118937	124	-1.2806
CDC16	13	114999320	115038650	156	1.2806
NBPF9	1	144810743	144830907	57	-1.2804
HOOK2	19	12872817	12889748	55	1.2804
NT5DC1	6	116420999	116567353	529	1.2801
TFAP2A	6	10392419	10420297	89	-1.2801
NUDT6	4	123812799	123844659	170	-1.2798
SRSF9	12	120898471	120908058	48	1.2798
EXOSC5	19	41891275	41903789	44	1.2797
SLCO1B1	12	21283128	21393230	599	-1.2797
SAP30	4	174291093	174299183	17	1.2794
PTBP3	9	114978995	115096444	498	1.2791
UBQLNL	11	5534623	5538456	22	1.279
STAM	10	17685124	17759323	442	-1.2783
PIGK	1	77553666	77685632	547	1.2783
GPR52	1	174416212	174419183	4	1.2778
CCNE2	8	95891452	95910172	86	-1.2778
LMX1B	9	129375722	129463811	434	1.2778
SNX1	15	64385275	64436933	192	1.2777
FAM216B	13	43354686	43366185	57	1.2772
LARP4	12	50793592	50874288	216	1.2768
SLC22A20	11	64980311	65011079	121	-1.2763
LOC101060825	2	132794056	132796820	34	1.2763
C20orf78	20	18789372	18811339	116	1.2762
BRMS1L	14	36294524	36341669	153	1.2761
CBL	11	119075986	119179359	284	-1.2761
PCIF1	20	44562313	44577232	70	-1.2761
TBC1D14	4	6910171	7035345	701	1.2761
ADAMTS18	16	77315025	77469511	1189	-1.276
SPN	16	29673271	29682328	34	-1.2759
IL18	11	112012974	112035340	74	-1.2755
NOL10	2	10709892	10830613	715	1.2752
PSIP1	9	15463064	15511503	207	1.2751
KRTAP4-4	17	39314905	39317483	11	1.2751
GIPR	19	46170490	46186217	72	1.2746
TXNDC5	6	7880483	7911547	156	1.2746
RHOJ	14	63670080	63760730	356	1.274
MDH2	7	75676182	75697326	94	-1.2738
TMEM86B	19	55737002	55741132	20	1.2734
GRAP	17	18922969	18950836	30	-1.2734
ANKRD34A	1	145469508	145476147	20	1.2733
LACTB2	8	71548501	71581947	156	-1.2733
YPEL5	2	30368750	30383899	46	1.2733
PPP1R1A	12	54968176	54982951	68	-1.2731
E4F1	16	2272490	2286243	52	1.2727
BRD1	22	50165931	50221696	292	-1.2724
CNOT3	19	54640436	54659946	97	1.2723
CDIP1	16	4559676	4589316	126	1.2721
MPDU1	17	7485965	7492030	17	1.2721
ZC2HC1A	8	79577282	79632500	213	-1.2719
TRIM68	11	4618902	4629989	71	-1.2716
ANKRD13D	11	67055762	67070455	50	-1.2713
ACOT2	14	74033324	74042862	61	-1.2713
VPS13B	8	100024299	100890947	2760	-1.2713
SLCO6A1	5	101706492	101835220	687	1.2713
C3orf35	3	37425477	37477488	184	1.2713
KRT28	17	38947448	38956711	49	1.2713
LOC101929692	6	171029548	171044114	8	1.2712
MEFV	16	3291028	3307148	97	-1.2711
CMTM3	16	66636935	66648295	42	1.2708
NTRK2	9	87282417	87642485	1544	1.2706
H2AFV	7	44865488	44888225	103	1.2704
SFTA3	14	36941493	36983490	140	1.2699
NPIPA7	16	16472102	16488315	4	-1.2698
GML	8	143915217	143928762	98	-1.2698
OTX2	14	57266425	57277694	27	-1.2696
BNIP3	10	133780204	133795935	63	-1.2696
SPNS2	17	4401129	4443728	267	-1.2695
ACER3	11	76570917	76735350	776	-1.2694
PPFIA3	19	49621646	49654787	179	-1.2693
ATOH8	2	85979909	86019006	138	-1.2692
PRKAR2A	3	48783017	48885770	189	1.2692
SEMA3F	3	50191562	50227008	93	1.2691
C20orf27	20	3733146	3749535	89	1.2687
NDC80	18	2570510	2617134	192	-1.2686
KLHL14	18	30251634	30354315	435	-1.2683
GCN1L1	12	120564014	120633013	203	-1.2683
OR8B12	11	124411618	124414050	4	-1.2683
CXCR4	2	136870919	136876225	14	1.2683
MAN2C1	15	75647133	75661955	24	1.2682
KRT20	17	39031141	39041995	53	-1.2675
HIST1H3F	6	26249370	26251335	6	-1.2675
BTLA	3	112181813	112218938	124	1.2675
KRT80	12	52561780	52586298	115	-1.2674
PHLDA2	11	2948503	2951150	7	1.2672
BRI3	7	97909972	97953472	199	1.2666
COL5A3	19	10069237	10121647	431	1.2664
KAZALD1	10	102819999	102828388	27	-1.2662
SLC7A10	19	33698570	33717256	94	-1.2659
UGT8	4	115518611	115598702	305	1.2658
SLC18A2	10	118999584	119039441	186	-1.2655
PLAC9	10	81891258	81905284	110	-1.2655
PABPC3	13	25669276	25673205	24	-1.2653
ABCB1	7	87132179	87343139	713	-1.2649
CKAP4	12	106630659	106642213	41	-1.2647
MCM5	22	35795116	35820995	113	1.2645
RNPC3	1	104067323	104098361	83	-1.2643
COL23A1	5	177663617	178018073	2160	-1.2643
OR13C9	9	107378529	107380985	17	1.2642
CPSF3L	1	1245965	1260567	52	-1.2642
SULT1A1	16	28615908	28635407	132	1.2637
CHMP1B	18	11850389	11854948	12	-1.2636
PLAA	9	26902368	26947968	232	1.2636
GHR	5	42422577	42722480	1062	1.2635
CYB561A3	11	61115220	61130255	33	-1.2635
RNASEK	17	6914736	6918352	15	-1.2633
PFN4	2	24336954	24346834	42	1.263
SI	3	164695686	164796783	361	-1.263
SMIM11	21	35746749	35761952	87	-1.263
DDOST	1	20977260	20988537	51	1.2629
OSM	22	30657817	30663329	24	1.2625
ZDHHC18	1	27152201	27184592	93	-1.2624
TMPPE	3	33037219	33139189	531	-1.2622
GLB1	3	33037100	33139194	531	-1.2622
RPLP2	11	807841	828092	108	1.2621
OR10J3	1	159282460	159284949	8	-1.261
TOPAZ1	3	44282378	44374090	307	1.2609
B4GALT1	9	33109636	33167856	317	-1.2609
TICAM1	19	4814936	4832254	92	-1.2607
CCNYL1	2	208575264	208621398	179	-1.2605
IL17REL	22	50431942	50451555	109	-1.2605
METTL15	11	28128798	28355554	656	-1.2602
LRRC66	4	52858806	52886977	66	-1.2602
PSG11	19	43510809	43531158	148	1.2601
C9orf69	9	139005427	139011231	25	-1.2598
ALDH16A1	19	49955473	49974805	115	-1.2598
C19orf33	19	38793804	38796146	12	-1.2598
UTS2	1	7906672	7914051	39	-1.2597
PAK4	19	39615417	39670546	286	1.2596
ACY1	3	52016300	52023718	22	1.2595
SLC25A17	22	41164636	41215903	135	-1.2593
SULT4A1	22	44219387	44258878	219	-1.2592
RSU1	10	16631615	16860009	1233	-1.2589
ZNF219	14	21557205	21573363	51	1.2588
PCDHA11	5	140246149	140392432	606	-1.2587
DCUN1D1	3	182659153	182704231	113	1.2582
CACNA1A	19	13316256	13617774	1543	1.258
PDPN	1	13909252	13944952	195	1.258
DNTTIP1	20	44419576	44440566	99	-1.2578
LILRA2	19	55083469	55099527	111	1.2577
GRIK2	6	101840584	102518458	3303	-1.2575
RUSC2	9	35489007	35562395	233	-1.2573
SLC30A7	1	101360632	101553321	514	1.2572
JRK	8	143737874	143751912	92	-1.2571
ASAH1	8	17912925	17943007	274	1.2566
ASB14	3	57301379	57327253	62	1.2565
NANOS1	10	120788228	120794354	14	1.2564
RITA1	12	113622342	113630669	26	-1.2563
SBK1	16	28269041	28335670	215	1.2563
TTC22	1	55245752	55267441	95	-1.2563
SGK2	20	42186566	42214817	146	-1.2561
FGF19	11	69512006	69519606	23	-1.256
SULT1B1	4	70590838	70626930	192	-1.2558
WIPF1	2	175423302	175548167	360	-1.2558
NDUFA5	7	123180083	123198458	45	1.2558
EIF4E2	2	233413762	233448854	152	-1.2557
FAT1	4	187507937	187648376	703	-1.2555
PTCHD2	1	11538295	11598140	249	1.2554
IFITM2	11	307095	309910	37	-1.2552
NDST1	5	149864365	149938273	284	1.255
AHI1	6	135603670	135819403	657	-1.2549
NAT8	2	73866850	73870037	29	1.2549
IVD	15	40696686	40728646	146	-1.2548
LCE3E	1	152537175	152539729	6	-1.2548
TRPM4	19	49660016	49715598	381	-1.2547
PRCC	1	156736274	156771109	144	-1.2547
CDK15	2	202654177	202760773	415	1.2546
OR4K1	14	20402767	20405342	19	-1.2545
EIF2B5	3	183851810	183863599	37	-1.2543
OR8H3	11	55888849	55891287	28	1.2543
ABCC5	3	183636722	183736303	403	1.2543
MTA2	11	62359675	62369812	28	-1.2542
OR5AR1	11	56430162	56432594	9	1.2542
PAH	12	103231104	103311881	418	-1.2542
KLHDC1	14	50158823	50220370	163	-1.254
HOXA2	7	27138973	27142894	8	1.2539
FLCN	17	17114523	17141002	159	-1.2537
CBX5	12	54623730	54674415	122	1.2535
CHID1	11	866859	915558	201	-1.2535
PSMC5	17	61903770	61909887	19	-1.2535
MRPS18A	6	43637934	43656049	78	1.2534
HDC	15	50533144	50558662	111	1.2534
NKX2-3	10	101291690	101296781	19	1.2533
MYRFL	12	70273016	70353002	475	-1.2529
RBM8A	1	145506557	145514036	15	1.2526
TMEM160	19	47548167	47552382	15	-1.2525
INTS6	13	51926678	52027775	406	-1.2522
RGR	10	86003809	86019444	101	1.2521
KRTAP6-3	21	31963759	31965874	5	1.2517
FOS	14	75744477	75749437	17	1.2516
PIAS1	15	68345572	68484297	459	1.2514
AGO4	1	36272231	36323991	138	-1.2513
DTYMK	2	242614157	242626883	85	-1.2512
CMPK2	2	6979684	7007266	77	1.2512
CRIP2	14	105938275	105947007	26	1.2511
GRAMD4	22	46972124	47079152	741	-1.251
ZNF267	16	31884079	31929129	126	-1.2507
MRFAP1	4	6640818	6644972	18	-1.2506
ACSM5	16	20419850	20452790	288	-1.2505
C6orf132	6	42067857	42111215	245	1.2504
CXCL5	4	74860359	74864946	15	-1.2503
MMADHC	2	150425147	150444830	71	1.2501
CFAP97	4	186079815	186125682	220	1.2496
WDR11	10	122609687	122669538	322	1.2495
CCDC28A	6	139093657	139114956	97	1.2495
CPXM1	20	2773715	2781792	42	1.2494
CCNC	6	99989263	100017349	127	-1.2494
MYO6	6	76457893	76629754	538	-1.2489
ZNF165	6	28047482	28057841	39	1.2488
ASF1B	19	14229321	14247940	64	1.2487
KDF1	1	27275047	27287401	25	1.2486
MYO3A	10	26222002	26501965	1693	-1.2486
CAST	5	95996741	96110887	439	1.2484
ZNF554	19	2818872	2837233	126	1.2483
CEP295	11	93393816	93464024	258	-1.2483
HIBCH	2	191068355	191185271	550	1.2482
THUMPD2	2	39962200	40006916	208	-1.2482
CYTH3	7	6200407	6312742	460	1.248
AK9	6	109813059	110012915	973	-1.248
RNF14	5	141345402	141370356	116	1.248
CD200	3	112050194	112082159	140	1.248
CTTN	11	70243612	70283190	171	1.248
GYLTL1B	11	45942172	45951147	34	1.2479
GP1BB	22	19710066	19712797	12	-1.2478
YPEL1	22	22050825	22090571	186	1.2476
OTUD3	1	20207356	20239938	129	-1.2475
CYSTM1	5	139553653	139623874	237	-1.2475
FRK	6	116261691	116397860	475	1.2473
RRAD	16	66954582	66959939	21	1.2471
CYP11B2	8	143990975	143999759	94	-1.2469
PXDN	2	1634659	1748791	651	-1.2468
TTC7A	2	47167313	47303775	866	1.2464
ALKBH3	11	43901357	43942325	254	-1.246
AP3B1	5	77297150	77591079	1107	1.2459
AGTRAP	1	11795142	11811328	80	1.2454
MYO9B	19	17185591	17324604	798	1.2452
PAK6	15	40508629	40570188	295	1.2451
COL13A1	10	71560644	71719404	1056	-1.2451
HDHD3	9	116134698	116139789	46	-1.245
NME6	3	48334485	48344219	36	1.2449
RAPGEF5	7	22156908	22397251	1121	1.2445
IL12A	3	159705623	159714306	31	-1.2438
SND1	7	127291043	127733159	1244	1.2438
WNT3	17	44838872	44896626	193	1.2436
SBF2	11	9799214	10316254	2854	1.2435
ERF	19	42750717	42759809	34	-1.2433
ATP5G2	12	54057944	54071012	48	-1.2432
SERPINE2	2	224838765	224904536	406	1.2432
PIK3R1	5	67510584	67598149	374	1.2431
ITGB4	17	73716516	73754399	169	1.2429
PURA	5	139492708	139499501	11	1.2429
CCR10	17	40830420	40834345	8	1.2428
SLC1A2	11	35271752	35442110	774	-1.2425
DIRAS3	1	68510645	68517814	31	-1.2422
HERC1	15	63899817	64126648	921	-1.242
TMEM179	14	105058330	105071597	73	1.242
STXBP5L	3	120626050	121144108	2717	-1.2413
ANGPTL2	9	129848628	129885544	116	1.2411
TUBB1	20	57593309	57602209	38	-1.241
RBM14	11	66383053	66397905	29	1.2408
CCNB2	15	59396284	59417744	104	1.2405
MYL12A	18	3246472	3256734	61	1.2405
CHTF8	16	69150912	69166993	52	1.2402
ZNF816	19	53451632	53466664	100	1.24
HBS1L	6	135280516	135376536	334	-1.2398
PLA2G12B	10	74693519	74715090	41	1.2397
C15orf48	15	45721727	45726147	16	-1.2393
SLC39A4	8	145636798	145642779	35	-1.2388
SETDB1	1	150897815	150937889	131	1.2387
HECW2	2	197062971	197458916	1696	-1.2384
MFN2	1	12039238	12074072	135	-1.2384
GPCPD1	20	5524080	5592172	291	1.2382
MRPL21	11	68657744	68671803	64	-1.2382
TMEM244	6	130151389	130182916	242	1.2378
NUDCD2	5	162879586	162887643	23	-1.2374
OR6C74	12	55640072	55642510	19	-1.2374
HAPLN4	19	19365450	19374096	31	-1.2374
ART5	11	3658733	3664046	38	1.2373
OSBPL8	12	76744577	76954089	745	-1.2372
COX6B1	19	36138125	36150186	48	1.2371
OR10X1	1	158547709	158550189	13	1.2369
TJP2	9	71713875	71870624	886	-1.2362
PIRT	17	10724792	10741918	80	1.2361
SRRT	7	100471701	100486785	63	1.2361
OR7A5	19	14936139	14939776	16	-1.2359
PPIC	5	122358078	122372925	71	-1.2359
PARP2	14	20810773	20826563	110	-1.2357
COQ9	16	57480337	57495687	58	-1.2357
ZNF598	16	2046653	2060322	99	1.2357
IL23A	12	56731663	56734694	6	1.2355
ZFAND4	10	46110039	46168751	266	1.2355
LOC101928468	7	56880130	56882429	45	1.2355
CR1L	1	207817458	207897536	478	-1.2354
HK2	2	75058782	75120981	316	-1.2353
SFRP5	10	99525508	99532256	28	-1.2348
DPEP3	16	68008566	68014952	28	1.2348
SLAMF8	1	159795440	159807782	58	1.2347
CCR9	3	45926996	45945167	67	1.2346
ADAM10	15	58886403	59042677	604	-1.2345
PIDD1	11	798179	810372	75	1.2342
PSCA	8	143750726	143764645	90	-1.2342
TMPRSS9	19	2380507	2426980	447	-1.234
HACD3	15	65821804	65871193	194	1.2339
LAMTOR2	1	156023517	156028801	18	1.2338
ZNF737	19	20713067	20749126	257	1.2338
BCL3	19	45245070	45263801	65	1.2338
PTGES	9	132499615	132515844	100	-1.2336
RMND5B	5	177557002	177576067	87	-1.2336
IFNL4	19	39735954	39739996	17	1.2335
ZNF474	5	121464215	121489766	80	-1.2335
SPATA5L1	15	45693514	45714117	51	1.2334
NUP37	12	102466967	102514525	183	-1.2333
LRRC8E	19	7952390	7967408	70	-1.2332
SLC1A4	2	65214579	65251499	163	-1.2332
MAZ	16	29816417	29823004	19	-1.2331
ZNF581	19	56153986	56157489	9	1.233
CARD18	11	105007448	105010961	17	-1.2327
FBXO3	11	33761490	33796571	149	-1.2326
CNPY4	7	99716265	99723631	18	1.2325
SLC25A42	19	19173776	19224339	169	1.2324
PCSK4	19	1480427	1491386	73	1.2324
FGF20	8	16849334	16860174	67	1.2324
ALS2	2	202563986	202646395	386	1.2323
SHISA8	22	42304558	42311171	26	-1.2322
CACNA1B	9	140771241	141019576	1	1.2322
CNFN	19	42890171	42894944	22	-1.232
TMEM40	3	12774392	12801538	155	1.2318
SRMS	20	62171163	62179357	63	1.2318
GOLGA8M	15	28942917	28965422	73	-1.2316
KCTD17	22	37446779	37459930	39	-1.2311
SRA1	5	139928652	139938178	22	1.2307
ATP5H	17	73033955	73043574	52	-1.2307
DNAJC13	3	132135361	132258376	422	-1.2305
KRTAP2-3	17	39214492	39216844	15	1.2305
PCDHA13	5	140260854	140392429	545	-1.2305
YIPF4	2	32501958	32533574	138	1.2304
RPL36AL	14	50084406	50087903	17	-1.2302
TMCO5A	15	38225801	38244123	59	-1.2301
MAP6	11	75296959	75379979	272	-1.2301
SPCS2	11	74659292	74690576	118	1.2299
MTUS2	13	29393485	30080584	3557	1.2295
ZFC3H1	12	72002379	72058249	178	-1.2293
RNF111	15	59278865	59390118	465	1.229
CCDC81	11	86084778	86134651	246	1.229
PSMB10	16	67967407	67971280	11	1.2288
FBN3	19	8129286	8215230	648	-1.2285
NISCH	3	52488524	52527588	150	-1.2284
SNCB	5	176046210	176058057	33	1.2283
GOLGA5	14	93259576	93306808	231	1.2279
NTAN1	16	15130710	15150436	92	-1.2278
KAT6B	10	76583685	76792880	571	1.2278
FRS2	12	69863129	69974073	446	-1.2276
MYZAP	15	57883102	57978062	606	-1.2274
TWSG1	18	9333765	9402924	313	1.2274
PMP2	8	82351561	82360219	31	-1.2273
LTBP2	14	74963886	75079534	479	-1.2272
NUF2	1	163290723	163326053	191	-1.2272
EIF4E3	3	71727440	71804424	378	-1.2271
SHBG	17	7516382	7537200	78	1.2271
COX7A2	6	75946391	75954144	28	1.2271
SLC5A1	22	32438019	32509516	291	-1.227
TEAD3	6	35440374	35465384	84	-1.227
HBB	11	5245696	5248801	25	1.2269
SOX21	13	95360876	95364889	10	-1.2267
CNTNAP1	17	40833632	40852511	53	1.2267
LRTOMT	11	71790377	71822328	103	-1.2267
BET1	7	93591082	93634193	114	-1.2265
ZFP91	11	58345587	58389523	136	1.2261
M6PR	12	9091957	9102857	45	-1.226
FAM181B	11	82442046	82445406	15	-1.2256
RELA	11	65420067	65430943	27	-1.2255
ELF2	4	139977871	140098872	376	-1.2254
OPALIN	10	98101973	98119592	91	1.2254
PSMF1	20	1092872	1149517	248	1.2253
CHD1L	1	146713291	146767947	336	1.2251
ZCCHC6	9	88901648	88969902	200	1.2249
PLCB3	11	64017995	64037424	66	-1.2248
TMEM163	2	135212330	135478719	1048	-1.2248
GSX1	13	28365780	28368589	3	1.2247
RTN4	2	55198325	55308270	514	1.2246
FDPS	1	155277539	155290957	35	-1.2245
CWC22	2	180808603	180872524	266	1.224
CTBS	1	85017804	85048539	131	1.2236
ABI3	17	47286589	47301087	74	-1.2234
INSL5	1	67262424	67267442	25	-1.2231
XIRP1	3	39223706	39234612	33	-1.2231
TUBA8	22	18592453	18614998	110	-1.223
NDFIP1	5	141487324	141534508	256	-1.2228
PFKM	12	48498656	48540687	195	1.2228
NLRP12	19	54295838	54328157	236	-1.2228
CCDC185	1	223565715	223569312	15	-1.2227
SKOR2	18	44737460	44776054	144	-1.2226
NMU	4	56460396	56502965	194	-1.2225
OXCT1	5	41729167	41871291	376	1.2224
FOXP1	3	71002865	71633640	2371	1.2223
KIF5B	10	32296938	32345871	149	-1.222
TIAF1	17	27399539	27403127	10	-1.2219
GPATCH3	1	27215979	27227462	34	1.2219
ANGPT2	8	6356172	6421284	579	-1.2219
MYF6	12	81100408	81103757	14	1.2218
WNT2	7	116915685	116963843	151	-1.2216
MROH5	8	142442929	142517830	540	1.2214
ZNF143	11	9481512	9550571	290	-1.2214
RUNX3	1	25225002	25292148	258	1.2214
CHD9	16	53087905	53361914	1002	-1.2212
MMP23B	1	1566060	1570530	6	1.2212
MAFG	17	79875145	79886087	28	-1.2211
NEU3	11	74698950	74719243	59	1.221
PTDSS1	8	97273167	97347274	276	-1.2208
DEFB119	20	29963966	29978952	60	1.2205
KRTAP19-5	21	31873190	31874908	9	1.2203
FBXO45	3	196294725	196316430	98	-1.2203
CDC42BPB	14	103397716	103524242	532	-1.2203
SHANK1	19	51162052	51220695	258	-1.2202
NEURL1	10	105252735	105352809	396	1.2202
COL2A1	12	48365748	48398785	190	1.22
CHODL	21	19399190	19640187	1196	-1.2198
OR10R2	1	158448668	158451175	7	1.2196
SMPD4	2	130907965	130940823	115	1.2194
GNB2	7	100270363	100277292	31	1.2194
RGS8	1	182612036	182654002	164	-1.2194
GOT1	10	101155627	101191030	124	-1.2192
LILRB2	19	54776675	54785533	87	-1.2192
NAT10	11	34126111	34173081	188	1.2184
EEF1A1	6	74224473	74231255	30	1.2183
BMI1	10	22609139	22620914	19	1.2181
CYP11B1	8	143952773	143961736	75	-1.2181
CRNKL1	20	20014005	20037190	123	1.2179
OR5T2	11	55998582	56001161	17	1.2179
GRXCR1	4	42894283	43033175	658	-1.2177
AKR1A1	1	46015455	46036223	95	-1.2177
SNPH	20	1245948	1290471	215	1.2177
MACF1	1	39548839	39953310	1485	-1.2176
C2orf91	2	42161508	42181443	88	-1.2175
CLEC14A	14	38722205	38726075	11	1.2174
PRDM12	9	133538981	133558884	89	-1.2173
LAG3	12	6880670	6888121	25	1.2172
RGS20	8	54763368	54872363	379	-1.2169
ZBTB11	3	101367283	101396488	81	1.2167
PLEKHG3	14	65170132	65214123	162	1.2166
NUGGC	8	27878481	27941931	272	-1.2164
MEOX1	17	41716757	41739762	107	1.2164
DNAJC17	15	41059067	41100176	142	1.2163
SPR	2	73113512	73119789	18	1.2161
TPPP3	16	67422710	67427949	11	1.2161
MEF2C	5	88013058	88200422	562	1.2154
CHIT1	1	203184207	203199360	81	-1.2152
NME9	3	137979279	138049518	139	1.215
OLR1	12	10309899	10325290	83	1.2149
TMEM86A	11	18719351	18726832	33	1.2146
KDELC2	11	108341832	108369669	85	1.2144
WNT1	12	49371236	49376896	8	-1.2143
RPL28	19	55896300	55915116	152	-1.2141
EPHA3	3	89155674	89531784	1246	-1.2139
RIC3	11	8126597	8191090	418	1.2138
ANKRD32	5	93952086	94033826	337	-1.2137
ZBTB38	3	141042055	141169134	455	1.2136
POLR2D	2	128602840	128616229	62	1.2135
FAM150B	2	278561	289502	33	1.2134
KHDC1	6	73950037	74020438	392	-1.2132
GANAB	11	62391298	62414698	66	-1.2132
TAGLN	11	117069040	117076008	37	-1.213
GFI1	1	92939318	92952933	57	1.2126
PLA2G4F	15	42432332	42449339	92	-1.2124
ELOVL1	1	43828068	43834245	12	-1.2124
LRRD1	7	91773169	91809400	86	1.2124
IGFL1	19	46732009	46735000	14	1.2123
ZNF747	16	30540688	30546845	13	-1.2123
SPRED3	19	38879840	38891024	48	1.2122
JPH4	14	24036244	24048509	27	-1.2121
TTC38	22	46662861	46690405	146	-1.212
WISP2	20	43342493	43356953	47	1.2117
FRG1	4	190860974	190884860	99	1.2115
MAP7	6	136662419	136872457	593	-1.2115
CAGE1	6	7325887	7390476	352	-1.2114
DCST2	1	154990003	155006757	50	-1.2114
FOCAD	9	20657309	20996454	1506	1.2113
MBD2	18	51676971	51751658	254	1.211
TAF5L	1	229727858	229762294	130	-1.2108
PEX26	22	18559686	18574297	82	-1.2107
TFB2M	1	246702863	246730065	244	1.2107
SEBOX	17	26690290	26692765	6	-1.2106
SAFB2	19	5586007	5623491	185	1.2103
APOA4	11	116690418	116694511	30	1.2103
IL1RN	2	113867693	113892093	140	1.2101
DUSP19	2	183942287	183965236	92	1.2101
USP35	11	77898858	77926257	103	1.2099
NUBP2	16	1831931	1839692	57	1.2097
PRG4	1	186264405	186284188	63	-1.2095
SATB1	3	18388133	18480765	359	-1.2095
MVD	16	88717343	88729995	98	-1.2092
NRN1L	16	67917781	67920771	8	1.2088
TRIM25	17	54964270	54991909	86	1.2087
C11orf53	11	111125707	111157473	126	1.2084
DHRS11	17	34947226	34957733	29	1.208
DNAJB6	7	157128692	157210633	491	-1.2079
EN2	7	155249824	155258026	46	1.2076
MED27	9	134734497	134955774	677	-1.2073
HIST2H2AA3	1	149812785	149814818	1	1.2072
TRMT13	1	100597669	100616554	73	-1.2069
ZC3H7B	22	41696507	41756651	181	1.2069
ATP6V1E2	2	46737986	46770051	158	1.2068
TOPBP1	3	133318449	133381262	274	-1.2068
HAL	12	96365440	96390643	157	-1.2067
SEC62	3	169683580	169716661	94	1.2065
ADAD1	4	123299121	123351457	183	1.206
EML1	14	100203056	100408897	919	1.2059
ANKRD34C	15	79574146	79591081	49	-1.2058
MTBP	8	121456638	121536375	291	1.2057
GSTM4	1	110197698	110208623	39	-1.2057
TMEM39A	3	119146807	119183029	123	1.2056
RGPD4	2	108442388	108509500	177	1.2055
ZNRF4	19	5454426	5457367	19	-1.2052
HMGB1	13	31031877	31192442	687	1.2051
TMED5	1	93614299	93646746	102	-1.2049
GNAI2	3	50263120	50297286	74	1.2045
TSFM	12	58175528	58197139	58	1.2045
STPG1	1	24682489	24742087	242	-1.2043
FPR2	19	52263453	52274279	60	1.2041
SHISA4	1	201856797	201862215	20	1.2039
LMCD1	3	8542493	8610311	382	-1.2037
KIAA0895L	16	67208505	67218383	27	-1.2037
KDM5A	12	388223	499120	516	-1.2036
PLCB4	20	9048357	9461963	1575	1.2033
TSR1	17	2224972	2241178	56	-1.2033
ZKSCAN3	6	28316691	28337454	89	1.2032
MTURN	7	30173552	30202881	153	-1.2029
OLIG3	6	137812336	137816031	14	1.2028
GPR31	6	167569360	167571819	8	-1.2027
PRAMEF11	1	12883468	12891764	62	-1.2023
PDE11A	2	178486977	178973566	2585	1.2022
BRF1	14	105674623	105782414	520	1.202
CDC42EP2	11	65081289	65090400	31	-1.2019
FKBP4	12	2903108	2915089	29	1.2015
MFHAS1	8	8639864	8751631	813	1.2012
DBI	2	120123504	120130622	48	1.2011
RTP2	3	187415047	187420845	35	1.2009
DEFB113	6	49935390	49937838	7	1.2009
LRIF1	1	111488812	111507325	48	-1.2008
SLC28A3	9	86889765	86983913	547	1.2008
SIDT1	3	113250218	113348922	502	1.2006
IKBKB	8	42127820	42190671	231	1.2004
COMMD3-BMI1	10	22604312	22620914	32	1.2003
CDIPT	16	29868678	29875301	13	-1.2002
PARK7	1	8020714	8045842	104	-1.2001
YJEFN3	19	19638670	19648893	44	-1.2
GIMAP5	7	150433436	150441237	38	1.2
FAM129B	9	130266618	130341768	342	1.1997
TRPM3	9	73142979	74062282	4469	-1.1996
FBXL4	6	99320601	99396382	254	1.1996
TSPYL6	2	54479315	54483909	26	-1.1994
SHB	9	37914895	38069710	762	-1.1994
CSDE1	1	115258534	115301171	149	1.1992
E2F2	1	23831920	23858212	85	1.1991
SCOC	4	141177440	141304210	503	-1.1988
SEC14L2	22	30791930	30821791	113	1.1987
CCDC158	4	77233192	77333785	300	-1.1986
C14orf178	14	78226173	78236585	51	-1.1986
KDELC1	13	103435631	103451904	55	-1.1984
IFNA10	9	21205180	21207642	26	-1.1982
VPS11	11	118937493	118953188	81	1.1981
CES1	16	55835763	55867598	172	1.198
KIF18A	11	28041163	28130246	239	-1.1977
ZNF684	1	40996233	41014341	88	1.1975
HTR3D	3	183748332	183757657	64	1.197
FBXO5	6	153290658	153305240	72	-1.1968
TMCO6	5	140018012	140025489	29	1.1967
SHOX2	3	157812800	157824452	46	1.1965
ITGA5	12	54788045	54813550	79	-1.1963
NAPG	18	10524873	10553266	125	1.1962
VAV2	9	136626016	136857996	1811	-1.1962
HIPK1	1	114470819	114520991	132	1.196
CDH19	18	64167320	64271875	397	1.196
RBM14-RBM4	11	66383053	66414444	63	1.1959
FZD7	2	202898310	202903660	14	-1.1959
ABCC1	16	16042434	16237431	1030	1.1958
KRTAP1-4	17	39184929	39186877	11	1.1958
BLOC1S5	6	8012800	8065147	303	1.1956
LILRA3	19	54798854	54805125	85	-1.1954
IFNL1	19	39785965	39789812	13	-1.1953
C10orf2	10	102746293	102754659	32	-1.1952
GOT2	16	58740035	58768746	153	-1.1952
INPP5K	17	1396869	1420682	146	-1.195
MORC2	22	31321598	31364983	135	-1.1948
ARHGEF26	3	153837792	153976116	574	-1.1948
RUFY3	4	71569647	71674836	487	-1.1947
CATSPERG	19	38825443	38862089	178	1.1944
HESX1	3	57230866	57262156	80	1.1944
PHF7	3	52443577	52458157	49	-1.1944
BRAF	7	140414749	140625064	676	1.1943
POLR2J2	7	102276195	102312676	32	1.1943
PCGF1	2	74731170	74736207	9	1.1941
TEX19	17	80316123	80322152	45	-1.1941
TIMM21	18	71814746	71826704	80	-1.1939
CHST14	15	40762160	40765857	8	-1.1938
LCP2	5	169674088	169725322	209	-1.1938
HFM1	1	91725323	91870926	597	1.1937
FXYD1	19	35628693	35634459	25	1.1934
GCAT	22	38202906	38213683	52	-1.1934
CPLX3	15	75117951	75124636	15	1.1933
MCM9	6	119133612	119256827	556	1.1932
CD209	19	7803879	7812999	69	1.1929
SPHK2	19	49121548	49134474	45	1.1929
VAMP1	12	6570403	6580343	52	1.1928
RSAD1	17	48555190	48563836	28	-1.1926
TRIM48	11	55028658	55039095	69	1.1924
MOCS2	5	52390509	52406102	77	-1.1924
SF3B4	1	149894209	149901949	24	-1.1923
C2orf76	2	120058793	120124951	324	1.1922
KRTAP10-1	21	45958068	45960578	22	-1.1922
TRIM64	11	89700672	89707740	5	1.1921
C12orf42	12	103630369	103890288	1013	-1.192
USP42	7	6143550	6201695	328	1.1919
ZDHHC6	10	114189058	114207801	59	-1.1918
APOL4	22	36584176	36601379	178	-1.1914
ATP1B2	17	7553254	7561589	25	1.1913
MAN2B2	4	6575902	6624688	260	-1.1912
SHISA3	4	42398856	42405004	29	-1.1911
GDPD5	11	75144683	75237491	397	1.191
CCNG2	4	78077357	78091713	54	-1.1905
DCLRE1A	10	115593483	115614663	50	1.1905
HOOK3	8	42751033	42886182	482	-1.1905
GSN	9	124029380	124095622	288	1.1901
LCORL	4	17843839	18023983	660	1.1899
OR52B4	11	4387493	4390116	9	-1.1899
THAP4	2	242522820	242577253	230	-1.1894
SENP7	3	101042049	101232585	775	1.1894
LRRC37A3	17	62849486	62915403	54	-1.1891
DSG3	18	29026732	29059165	179	-1.189
CLN8	8	1702944	1735236	163	-1.1889
ZNF212	7	148935741	148953200	91	-1.1889
TRIM38	6	25961917	25988057	115	-1.1885
GOT1L1	8	37790799	37798164	16	-1.1885
OR52B6	11	5601107	5603614	19	1.1883
TM2D1	1	62145718	62191595	187	1.188
HIST1H4D	6	26187938	26189804	13	-1.1879
CAPRIN1	11	34072230	34124657	231	1.1879
VWA8	13	42139961	42535721	1619	-1.1878
RNF187	1	228673277	228698098	126	-1.1874
LOC101927767	1	149763079	149765903	3	1.1871
TCTA	3	49448639	49454409	15	1.1868
UBE4A	11	118229296	118270426	116	1.1867
FRAT2	10	99091254	99094958	12	-1.1867
HMG20B	19	3571936	3579581	27	1.1866
APITD1-CORT	1	10489159	10512560	104	1.1863
ARHGAP31	3	119012220	119138823	657	1.1862
IL18BP	11	71708955	71714465	23	-1.1862
MRPL38	17	73893724	73901681	33	1.1861
PRSS55	8	10382030	10412176	257	-1.1858
LARP6	15	71122889	71146998	75	1.1858
ATP1A4	1	160120352	160157267	225	1.1857
YIPF2	19	11032444	11039857	18	1.1855
KIAA1143	3	44789236	44803673	36	1.1855
CTSG	14	25041724	25045966	19	-1.1855
DGCR2	22	19022795	19110467	513	-1.185
PTMA	2	232572235	232578751	45	-1.1849
PTPRC	1	198607098	198727105	503	-1.1849
PTPN22	1	114355433	114414875	187	1.1844
ABCB4	7	87030361	87105519	271	-1.1844
SMIM4	3	52569002	52575086	23	-1.1842
SGTA	19	2753711	2783863	175	-1.1836
PLCG2	16	81811899	81996790	1733	-1.1835
NT5C	17	73125320	73128390	22	-1.1833
SMPDL3B	1	28260456	28286163	127	-1.1833
DEFB106A	8	7681694	7687075	1	1.183
HINT1	5	130493976	130501541	37	1.1829
LMBR1	7	156469537	156686402	1084	1.1827
C6orf163	6	88053571	88075881	92	-1.1825
ACOT6	14	74082548	74087092	22	-1.1824
AKT2	19	40735224	40791943	241	1.1823
ZNF136	19	12272872	12300564	93	1.1823
RAB8B	15	63480728	63560475	320	-1.1823
CCKBR	11	6279841	6293863	97	1.1823
POTEF	2	130830108	130887295	165	1.1821
VARS2	6	30880982	30894736	81	-1.182
ADAM20	14	70988078	71023256	170	-1.1819
WNT2B	1	113009040	113064410	236	-1.1819
DCTN1	2	74587281	74619714	91	1.1817
ILVBL	19	15224785	15237110	68	-1.1816
DDX21	10	70714879	70745325	116	-1.1813
RFX6	6	117197376	117253826	232	1.1813
OR6M1	11	123675116	123677557	12	-1.1813
LOC100996713	1	149368801	149381024	1	1.1812
LOC101060256	11	49880567	49897088	125	1.1812
DNHD1	11	6516994	6593755	335	1.1807
GM2A	5	150631613	150650583	88	-1.1806
COPB1	11	14478049	14521941	134	-1.1804
HIATL1	9	97135833	97223702	409	-1.1803
BEST2	19	12861600	12869772	24	-1.1802
ADAM28	8	24150553	24213226	315	-1.1802
TRIM28	19	59054824	59062587	26	1.18
CCNE1	19	30301805	30315724	56	1.1798
UVRAG	11	75525212	75855782	1027	1.1797
MACC1	7	20173278	20257513	368	1.1794
LZTS1	8	20102676	20161992	331	1.1791
TRIM64B	11	89602606	89609685	17	1.1791
TBC1D13	9	131548510	131573211	121	-1.1789
TRAPPC8	18	29408136	29523675	483	1.1787
CDC73	1	193090088	193224445	512	-1.1786
NRF1	7	129250555	129397422	578	-1.1785
ARFGAP3	22	43191530	43253908	313	-1.1783
LYRM4	6	5046395	5261672	1155	-1.1781
CCDC39	3	180330360	180397800	235	-1.1778
ABCA9	17	66969773	67058942	323	-1.1777
NOXO1	16	2027918	2032204	25	1.1774
ELAC2	17	12893929	12921881	219	1.177
IQCF1	3	51927892	51937886	34	1.1768
CLK4	5	178028664	178054593	78	1.1768
CD226	18	67529192	67624912	464	-1.1762
ATG4B	2	242575775	242613772	264	-1.176
KRT34	17	39532921	39539136	25	1.1757
NUMB	14	73740858	73925788	848	1.1754
FJX1	11	35638735	35642921	11	-1.1751
MBD3L5	19	7029594	7033522	12	-1.1747
CLPB	11	72002469	72146224	486	-1.1747
OR11H2	14	20180063	20182991	1	-1.1747
PNPLA3	22	44318619	44343951	149	1.1746
MYO1C	17	1366480	1396501	189	1.1746
PTPRQ	12	80837126	81074468	1050	-1.1745
TP53I3	2	24299303	24308585	32	1.1742
SH2B3	12	111842720	111889927	108	1.1742
GTSE1	22	46691638	46730096	173	-1.1742
WFDC1	16	84327244	84363950	326	-1.1741
LRTM2	12	1928433	1946419	114	1.1741
CALM2	2	47386221	47404729	81	-1.1739
ACTL10	20	32253304	32256831	8	-1.1739
GPR155	2	175295299	175352316	169	-1.1736
LCAT	16	67972787	67979156	18	1.1734
PIGT	20	44043707	44055385	37	1.1732
SYF2	1	25547767	25559513	31	1.1732
CRMP1	4	5821491	5895285	451	1.1731
TRIO	5	14142817	14510813	1432	-1.173
GCNT4	5	74322246	74351243	150	1.173
MTHFD1L	6	151185815	151423523	1479	-1.1728
AFMID	17	76182398	76204282	171	-1.1724
RMND5A	2	86946414	87005664	160	-1.1721
EXOSC4	8	145132522	145136051	13	-1.172
IHH	2	219918142	219925738	27	1.1719
AP5S1	20	3800171	3806454	17	1.1716
RBM46	4	155701424	155750465	153	-1.1716
PCBP1	2	70312972	70316835	19	-1.1715
ASCL4	12	108167162	108170921	14	-1.1711
VPS37A	8	17103401	17156033	268	1.171
CCDC107	9	35657279	35662000	38	-1.1709
COQ5	12	120940082	120967464	136	1.1707
WDR35	2	20109024	20190384	284	-1.1706
TULP2	19	49383222	49402496	123	1.1701
TOMM5	9	37587410	37593136	20	-1.1698
PLCL1	2	198668426	199015108	1131	-1.1697
GABRG1	4	46036786	46126582	448	1.1697
STRC	15	43890685	44002786	310	1.1697
TUBB2A	6	3152900	3158283	30	1.1696
METRN	16	764173	770155	40	1.1694
SLC10A5	8	82604891	82607707	16	-1.1692
URB2	1	229760981	229796446	115	-1.1692
AACS	12	125548925	125628379	374	-1.169
ANAPC15	11	71819633	71824322	15	-1.169
CEP63	3	134203575	134294355	356	-1.1689
APITD1	1	10488944	10510739	98	1.1688
HMGA2	12	66217240	66360571	470	-1.1683
FANCD2	3	10067113	10144114	385	-1.1683
GJD3	17	38515904	38521445	20	1.1682
ZNF20	19	12241165	12251722	42	1.1678
ITIH3	3	52827784	52843525	82	-1.1677
CCDC89	11	85393893	85397820	13	1.1673
TM6SF2	19	19373841	19384574	53	-1.167
ARHGAP22	10	49653068	49864810	1118	1.1669
MMS22L	6	97589037	97731626	466	1.1669
SH3PXD2B	5	171751185	171882027	779	-1.1667
IL17RA	22	17564849	17597084	156	-1.1667
IGFBP1	7	45926959	45933767	34	-1.1665
HYAL4	7	123484220	123518032	117	1.1665
CHRNE	17	4800064	4806869	54	1.1664
FRG2C	3	75712487	75716868	1	1.1663
MAN1B1	9	139980379	140004139	1	1.1662
TAS2R19	12	11173271	11175670	15	-1.1661
PLEKHM2	1	16009632	16061764	255	-1.1661
C2orf49	2	105952714	105977014	103	1.1659
UBE2J1	6	90035344	90063119	99	1.1659
PCSK6	15	101843133	102030687	1340	-1.1659
IFITM5	11	297200	300026	28	-1.1659
CCDC86	11	60608429	60619061	58	-1.1657
C12orf80	12	52598365	52605139	30	-1.1655
PSG9	19	43756434	43774209	175	-1.1654
TNFRSF10C	8	22959327	22975450	94	-1.1654
PNMA1	14	74177486	74181628	13	-1.1654
POMGNT2	3	43119721	43148075	96	1.1653
OR1J4	9	125280420	125282861	5	1.1653
PRKRA	2	179295141	179316458	61	-1.1652
TAF15	17	34135459	34174746	155	-1.1649
SCG5	15	32932757	32989799	264	-1.1646
IGFN1	1	201158952	201198580	238	1.1645
TRMT61A	14	103994509	104003910	41	-1.1643
HCFC2	12	104457236	104500802	141	1.1641
CCDC126	7	23635998	23684827	182	-1.1637
TTLL2	6	167737574	167756677	73	-1.1636
EMID1	22	29600901	29656086	286	1.1635
DENR	12	123236371	123256453	66	-1.1634
LOC101928675	7	51452716	51455703	18	1.1634
CNN2	19	1025274	1039564	134	-1.1633
EFCAB3	17	60446579	60494340	147	1.1632
HPGD	4	175410328	175444549	193	1.1631
MPST	22	37414683	37426363	56	1.1631
ACTN3	11	66313312	66331299	63	-1.1629
ZNF599	19	35247979	35264634	58	-1.1625
DNAJC2	7	102951921	102985820	103	-1.1625
C16orf71	16	4783289	4799897	80	-1.1623
UBR7	14	93672401	93696061	105	1.1621
GMFB	14	54940202	54956285	44	1.1619
CSRP2BP	20	18121868	18169531	249	1.1618
SUOX	12	56390043	56399809	24	-1.1618
RANBP1	22	20102461	20115380	68	-1.1616
NPY5R	4	164264062	164274040	46	-1.1613
EPN2	17	19139690	19240528	327	-1.161
TCAF1	7	143547461	143599778	89	-1.1609
ZNF273	7	64362620	64392455	136	1.1608
TTC5	14	20756290	20774653	94	-1.1607
FOXC2	16	86599857	86603039	12	1.1606
CCDC88B	11	64106690	64125506	74	-1.1605
CPSF3	2	9562666	9613739	174	1.1602
ASXL2	2	25961253	26101812	527	-1.16
ELK4	1	205576071	205603471	100	-1.1599
CLDN23	8	8558666	8562117	33	-1.1599
LRR1	14	50064383	50081890	87	-1.1598
CHD3	17	7787096	7816575	89	1.1598
CAPRIN2	12	30861486	30907948	211	1.1598
EIF4EBP3	5	139926251	139929663	9	-1.1598
OTUD6B	8	92081424	92099823	55	-1.1596
TMEM190	19	55887204	55890112	15	-1.1595
AKAP10	17	19806765	19881669	232	1.159
TOP3A	17	18176235	18218821	211	1.1588
HMP19	5	173471607	173536682	274	-1.1588
PPM1L	3	160472996	160789317	1232	-1.1588
OR4C12	11	50002009	50004571	7	1.1588
LOC101928621	4	1316222	1320406	17	-1.1587
FSTL4	5	132531152	132948723	1792	-1.1586
HIF1A	14	62161118	62215477	185	-1.1583
R3HDM2	12	57646547	57825282	465	1.1581
MFSD2B	2	24231953	24249198	82	1.1575
NARF	17	80414611	80446643	160	1.1574
PITPNB	22	28246657	28315755	225	1.1573
PITPNM1	11	67258231	67273343	46	-1.1572
LRRC37B	17	30347155	30381019	106	-1.157
MRPL15	8	55046781	55061574	54	1.157
PRPF38B	1	109233932	109244925	19	-1.1568
TGFA	2	70673412	70781647	497	1.1567
DNAJC12	10	69555427	69598437	137	-1.1566
MISP	19	749910	764818	106	-1.1562
PLEKHO2	15	65133082	65160701	150	1.1562
MED10	5	6371039	6379139	32	1.156
BMPR1B	4	95678128	96080101	2014	1.156
KCNK10	14	88645452	88793756	801	-1.1557
CTIF	18	46064427	46390088	1743	-1.1557
IRS1	2	227595033	227665045	283	-1.1556
CCDC101	16	28564249	28603611	163	1.1555
TFG	3	100427128	100468311	215	1.1554
METTL9	16	21607543	21669292	159	-1.1553
FSHB	11	30251563	30257324	23	1.1552
EFCAB5	17	28255874	28435970	466	-1.1551
BTBD18	11	57509986	57519753	14	-1.1549
KRTAP25-1	21	31660463	31662332	5	-1.1546
DEPDC7	11	33036410	33055628	109	-1.1545
GGT7	20	33431523	33461161	85	-1.1545
PKLR	1	155258084	155279031	61	-1.1544
EBLN1	10	22496743	22499412	14	-1.1543
SP8	7	20820894	20827008	16	-1.1541
KLHDC10	7	129709349	129776060	287	-1.1539
C16orf82	16	27077219	27080987	25	1.1536
LENG9	19	54971976	54975394	33	1.1536
FPGS	9	130564137	130577299	52	1.1534
PPP2R1B	11	111596632	111637669	124	1.1534
NOVA2	19	46441771	46477157	137	1.1534
CCDC60	12	119771517	119979352	811	1.1533
CLTA	9	36189853	36212559	80	-1.1531
PTPN9	15	75758462	75872125	306	-1.1531
KLF11	2	10169776	10195463	124	1.1528
PTPRD	9	8313246	10613223	15710	1.1528
DMTN	8	21905660	21940536	209	1.1528
MCOLN3	1	85482765	85515085	108	-1.1528
KRT222	17	38810872	38821916	35	-1.1526
ADAR	1	154553533	154600956	145	-1.1526
TCL1A	14	96175304	96181033	35	-1.1525
KRTAP1-3	17	39189136	39191607	21	1.1522
CYP26B1	2	72355367	72375491	76	-1.1522
COMTD1	10	76991760	76996302	13	1.1521
TTLL12	22	43561628	43583637	181	-1.1521
FCAR	19	55384549	55402339	164	1.1521
OR5T1	11	56042115	56044595	8	1.1518
PSG8	19	43255839	43270331	113	1.1518
GNAO1	16	56224251	56391856	730	1.1517
RPP25	15	75246443	75250275	6	1.1517
ARRB2	17	4612789	4625295	49	1.1516
STAT2	12	56734381	56754558	61	1.1516
SLC12A3	16	56898119	56950262	356	1.1515
MTIF3	13	28008776	28025239	90	1.1514
ARAP1	11	72395114	72463965	290	1.1513
ACADL	2	211051632	211090715	82	-1.1512
INHA	2	220435954	220440935	30	1.1511
BHLHA15	7	97839759	97845269	27	1.1505
DUSP15	20	30434441	30458979	93	1.1505
GBP1	1	89516987	89531543	70	1.1503
BHMT2	5	78364547	78386397	96	-1.1503
C16orf86	16	67699662	67703161	10	1.1503
PER2	2	239151679	239199178	208	1.1502
ZNF705E	11	71524091	71533093	73	1.1501
MTHFSD	16	86562782	86589341	163	-1.1498
EDAR	2	109509927	109606328	504	1.1497
GLI1	12	57852918	57866551	53	1.1497
XPA	9	100436191	100460191	58	1.1494
ZNF692	1	249143203	249153815	28	1.1494
CMTM8	3	32279171	32412317	732	1.1493
SAMD13	1	84763049	84816981	198	-1.1493
CACNA1D	3	53528076	53847679	1272	-1.1491
PARVA	11	12396988	12557403	783	-1.149
TIFAB	5	134783558	134788589	18	-1.1489
C1orf123	1	53678771	53686789	25	1.1488
PRR20E	13	57740331	57744852	1	1.1488
VARS	6	31744295	31764212	65	-1.1487
ZXDC	3	126155444	126195273	242	-1.1487
JTB	1	153945745	153951596	6	1.1486
GRIK3	1	37260128	37500344	925	-1.1486
PPP4R1	18	9545789	9615105	328	-1.1485
DNM2	19	10827729	10944669	542	1.1485
CMBL	5	10276707	10308668	174	1.1482
RXFP2	13	32312679	32377509	314	1.148
SLC26A7	8	92260508	92410878	531	-1.1479
MRPL24	1	156706094	156711423	20	1.1478
SVIP	11	22842598	22851882	25	-1.1476
OR6B2	2	240967382	240972824	31	1.1475
VWDE	7	12369509	12444352	479	-1.1475
BIN2	12	51673822	51718946	220	1.1473
ZSWIM8	10	75544334	75562056	35	1.1472
NXNL2	9	91148203	91191204	182	1.1472
FAM126A	7	22979878	23054314	304	1.1471
MSRB1	16	1987234	1993794	24	-1.147
OR10A4	11	6896856	6899350	12	1.1469
BHLHE41	12	26271959	26278503	28	1.1469
LPPR2	19	11465062	11476874	40	1.1466
CCDC151	19	11530272	11547353	85	1.1463
PTH2R	2	209223569	209359731	505	1.1462
SPICE1	3	113160565	113234534	466	1.1457
ST20	15	80190182	80216596	213	1.1455
PDE6H	12	15124956	15135299	56	1.1453
IVL	1	152880039	152884862	30	-1.1453
LY6G6D	6	31682048	31686198	23	-1.1451
USP3	15	63795710	63887339	345	-1.1449
SLC26A9	1	205881176	205913088	215	-1.1448
GPR1	2	207039040	207083271	200	-1.1446
ANAPC4	4	25377848	25420620	202	1.1446
CELA2B	1	15801596	15818395	82	-1.1446
B3GALT1	2	168345692	168727866	1812	-1.1445
TSPYL4	6	116570127	116575761	28	-1.1443
CACNA1G	17	48637429	48705335	280	-1.1442
KIDINS220	2	8864295	8978255	394	-1.1442
MMD	17	53468974	53499841	109	-1.1438
BAAT	9	104121699	104147787	96	-1.1437
CD9	12	6308482	6347937	139	1.1436
GLI2	2	121492441	121750729	1185	-1.1435
ZSCAN26	6	28233788	28246501	38	1.1433
SDE2	1	226169403	226187599	60	-1.1432
NEBL	10	21067900	21463616	1796	1.1426
MAFF	22	38596939	38613018	59	1.1426
DSTN	20	17548818	17589387	150	1.1424
TSHB	1	115571445	115577430	37	1.1423
HMHA1	19	1064922	1087127	130	1.1421
NEU1	6	31825829	31831209	13	-1.1419
FAM69B	9	139606024	139619670	92	-1.1418
KITLG	12	88885570	88974750	291	-1.1417
OR5W2	11	55680126	55682558	19	1.1417
STRAP	12	16034288	16056912	40	-1.1417
SOX10	22	38367319	38381056	24	1.1415
LEPROT	1	65885131	66107742	924	-1.1412
SDAD1	4	76870064	76912615	159	-1.1412
ALKBH8	11	107372453	107436968	319	1.1412
RPS15	19	1437363	1440994	8	-1.1412
ARMC4	10	28100095	28288477	758	-1.1408
SPINK1	5	147203143	147219294	66	-1.1406
BSG	19	570277	583993	141	1.1403
ACYP2	2	54341410	54532937	912	-1.1402
GLT6D1	9	138514502	138531886	105	-1.1401
RAD23B	9	110044517	110094975	229	1.1401
KCNAB1	3	155837337	156257427	1848	1.14
LRFN5	14	42075764	42374252	1526	-1.1399
LILRA1	19	55104041	55114346	101	1.1399
NBPF8	1	144168149	144224764	1	1.1398
COL16A1	1	32116848	32170268	207	1.1397
HLTF	3	148746904	148804841	221	-1.1397
TTC4	1	55180495	55208830	226	1.1396
AVPI1	10	99436181	99447515	57	1.1395
OR4E2	14	22132297	22134738	16	-1.1394
MYO1D	17	30818628	31204402	1363	-1.1391
NCDN	1	36022311	36032880	31	-1.1387
LOC101929211	8	22459648	22463425	12	1.1386
ACTL6A	3	179279708	179306693	89	-1.1382
SH2B1	16	28871939	28886034	48	1.1381
SPSB4	3	140769743	140867953	397	-1.1381
SELT	3	150320066	150348734	92	-1.1381
PGAP2	11	3817954	3848101	160	1.1379
PDIA5	3	122784856	122881453	397	-1.1379
RPS3	11	75109535	75133846	74	1.1378
DHFR	5	79921045	79951300	215	1.1378
ZNF367	9	99147223	99181169	129	-1.1377
OR8B3	11	124265306	124267747	11	1.1374
RANBP17	5	170287880	170727954	1337	1.1374
TMEM63B	6	44093599	44123756	148	-1.1373
RASL11A	13	27843464	27848328	17	-1.1372
LYG2	2	99857709	99872070	67	-1.1371
CEACAM6	19	42258398	42276613	81	-1.1367
PLCXD2	3	111392523	111565794	868	1.1366
SMTNL1	11	57304044	57318247	61	-1.1366
WDSUB1	2	160091304	160143804	281	1.1365
BHLHE40	3	5020097	5027366	33	1.1365
RND1	12	49249916	49260153	29	1.1364
ADAMTS6	5	64443563	64778204	1220	-1.1363
SLC4A7	3	27413212	27526411	520	1.1361
GFPT1	2	69545901	69614886	250	1.1361
RRN3	16	15152879	15188668	167	-1.136
RPL26L1	5	172384917	172397274	81	-1.1357
CXCL6	4	74701273	74704977	11	-1.1356
MCOLN1	19	7586496	7599395	50	1.1354
ARHGEF10	8	1771149	1907307	1141	-1.1353
NEUROG2	4	113433672	113437828	12	1.1352
ZDHHC3	3	44955753	45018174	194	1.1352
H1FNT	12	48721763	48724562	14	1.1352
C12orf75	12	105723414	105765796	190	1.1351
OR1E2	17	3335164	3337635	19	1.135
MTUS1	8	17500303	17659229	1300	1.1349
KLHL38	8	124656743	124666541	75	-1.1349
LHFPL3	7	103968104	104549505	2775	1.1349
DDX42	17	61850549	61897177	174	-1.1348
HRSP12	8	99113567	99129918	95	1.1347
UTS2R	17	80329647	80334028	26	-1.1346
GPD1L	3	32147003	32210707	358	-1.1344
ACE	17	61553422	61576241	99	1.1343
DMGDH	5	78292387	78365997	360	-1.1339
ELF5	11	34499342	34535847	205	-1.1339
RHO	3	129246482	129254687	33	-1.1336
ARL15	5	53179578	53606903	2120	-1.1333
PRDM10	11	129768601	129873230	442	1.1333
BTN3A2	6	26364387	26379048	133	1.1333
NUPL2	7	23220446	23241130	108	-1.1333
GIMAP2	7	150381690	150391229	36	1.1332
FSIP1	15	39885422	40075539	895	1.1332
PLEKHD1	14	69950471	69995715	192	1.133
DHRS12	13	52329614	52380167	179	-1.1329
ATXN10	22	46066678	46241687	774	1.1327
ZMPSTE24	1	40722722	40760356	105	1.1324
COL5A2	2	189895641	190045168	589	-1.1322
IL37	2	113669548	113676959	66	-1.132
LOC285423	4	150350097	150737480	1368	1.132
CORO7	16	4403543	4467462	266	1.1318
KLHDC7B	22	50985462	50989952	37	-1.1318
SAMD9L	7	92758368	92778189	70	1.1317
CLPX	15	65441784	65478063	132	-1.1317
GPR4	19	46092022	46105966	66	1.1312
FOXA1	14	38057757	38064825	23	-1.1311
NBAS	2	15306032	15701972	1606	1.1311
CCNO	5	54525980	54530008	15	-1.1311
PWWP2B	10	134209702	134231863	156	1.1311
MTL5	11	68473908	68519488	139	-1.131
SMPD3	16	68391230	68482909	319	-1.1309
ZBTB1	14	64970292	65000908	125	1.1308
FAM169A	5	74072399	74164332	290	-1.1307
LNX1	4	54325437	54519153	926	-1.1306
LRRC70	5	61873562	61877775	9	1.1305
CORO7-PAM16	16	4389252	4467462	343	1.1304
RSPH14	22	23400593	23496307	367	-1.1303
REEP6	19	1490165	1498424	64	1.1303
KLF2	19	16434651	16438845	20	-1.1302
COIL	17	55014560	55038911	119	1.1302
PRAMEF26	1	13215688	13220398	4	1.1302
CHAC1	15	41244636	41249217	21	1.1301
IBA57	1	228352429	228370458	44	1.1298
CARS2	13	111292757	111358980	417	1.1297
CELA1	12	51721227	51740963	95	1.1297
AMZ2	17	66201127	66253805	410	-1.1297
TIMD4	5	156345293	156390766	190	1.1296
HELQ	4	84327496	84377662	164	-1.1295
ZSCAN21	7	99646390	99663163	50	1.1294
SDF4	1	1151288	1167947	147	-1.1293
SIGLEC12	19	51993613	52005543	117	-1.1291
GPRC5B	16	19869293	19897549	115	-1.1287
AQP9	15	58429374	58478610	263	-1.1286
C17orf77	17	72580057	72590848	56	-1.1285
CAPN11	6	44125548	44152639	162	1.1283
TIMM23	10	51591080	51623886	21	1.1281
WSB2	12	118469492	118500479	118	-1.1281
FBXO18	10	5930535	5980058	277	-1.128
MBD4	3	129148787	129159522	42	-1.1279
ARL6IP6	2	153573407	153618267	197	-1.1278
TMC2	20	2516253	2622994	609	-1.1277
PLD6	17	17103309	17110146	43	-1.1277
OR52N4	11	5756228	5777662	176	1.1276
GJA5	1	147227332	147253665	154	-1.1275
FAM214A	15	52872518	52972069	355	-1.1272
KCTD3	1	215739528	215795649	163	1.1272
NPR3	5	32709284	32792330	375	-1.1271
NRL	14	24546902	24584723	112	1.127
NYAP1	7	100080550	100092925	46	-1.1268
SLC30A5	5	68388776	68427399	141	1.1266
STRN	2	37063841	37194173	598	-1.1265
GSTA4	6	52841746	52860678	120	-1.1264
TRPV2	17	16317856	16340817	97	-1.1264
MEF2B	19	19255376	19281598	142	-1.1262
LRFN1	19	39796457	39807240	29	-1.126
NDRG2	14	21483922	21539598	263	-1.1259
KLRK1	12	10523952	10543153	82	1.1259
ECM2	9	95254829	95298874	162	1.1257
ACTR3B	7	152455834	152552964	473	1.1257
CIDEC	3	9907394	9922438	68	-1.1256
AIF1	6	31581969	31585298	19	1.1256
MUC5AC	11	1141474	1162965	148	1.1255
PRB2	12	11543474	11548998	36	-1.1255
OR5B2	11	58188738	58191286	12	1.1254
FZD5	2	208626310	208634643	29	-1.1253
ZSCAN32	16	3430661	3451565	75	1.1247
CCR6	6	167524295	167554668	161	-1.1246
PPP1R9B	17	48210101	48228377	52	-1.1246
PIP5K1C	19	3629179	3700984	368	-1.1244
SOX17	8	55369495	55373956	13	1.1244
OSBPL5	11	3107345	3187082	589	-1.1241
TMEM194B	2	191370619	191399968	99	1.124
TCF7L2	10	114708978	114927937	861	-1.124
SLC24A1	15	65902618	65953834	169	1.1239
HCK	20	30638991	30690159	199	1.1238
FANCD2OS	3	10122004	10150475	116	-1.1237
BTBD16	10	124029811	124098176	357	1.1236
C15orf53	15	38987799	38992739	45	-1.1234
GYPA	4	145029456	145062404	254	1.1234
OC90	8	133035467	133072127	247	-1.1233
SIN3A	15	75660720	75748681	193	-1.1233
TRAK1	3	42054294	42267882	994	1.1228
OR7A17	19	14990238	14992667	24	-1.1228
HIST2H2AB	1	149858019	149859966	2	-1.1228
HIST2H2AC	1	149857525	149859461	2	-1.1228
NPAS1	19	47522077	47549533	136	-1.1226
RNASE1	14	21268515	21271536	11	1.1226
CD163	12	7622412	7656914	120	-1.1224
SMC1B	22	45738944	45810000	304	-1.1221
ZNF208	19	22147897	22194245	228	-1.122
RFXAP	13	37392339	37404240	40	1.1219
PCP4	21	41238347	41301822	429	1.1217
OSGIN1	16	83981594	84000437	204	1.121
NKD2	5	1007941	1039427	216	-1.1209
TP53BP2	1	223966595	224034174	244	-1.1208
SPEF1	20	3757151	3762613	17	1.1207
SEMA5B	3	122627040	122747952	625	-1.1206
CLGN	4	141308607	141349315	154	-1.1205
CA10	17	49706674	50237877	2165	1.1201
FAM83H	8	144805103	144823210	84	-1.1199
PTPRN	2	220153345	220174795	80	-1.1197
UGT1A4	2	234626438	234682445	298	1.1193
HHEX	10	94448681	94455908	20	1.1191
DRAP1	11	65685728	65689548	10	-1.119
VPS53	17	410908	618596	1155	-1.1188
C19orf48	19	51299961	51308474	68	-1.1187
PRSS1	7	142456319	142461427	26	1.1186
SULT1A3	16	30209549	30216150	2	-1.1185
TAF6	7	99703693	99717981	39	1.1183
RHEBL1	12	49457467	49464308	13	-1.118
HOXA7	7	27192335	27196796	20	1.1179
APOL3	22	36535371	36562725	172	1.1178
TRMT2A	22	20098389	20105318	42	-1.1177
ADAMTSL3	15	84321838	84709094	1602	1.1177
TFAP2E	1	36037971	36061429	66	-1.1176
CHCHD7	8	57123315	57131678	23	1.1174
DNAAF2	14	50090892	50102448	60	-1.1173
SH3RF2	5	145315126	145459180	548	1.1172
FAM228B	2	24345350	24393007	221	1.117
OR10G7	11	123907773	123910208	26	1.1168
CCDC61	19	46497719	46522374	157	1.1166
TRIM16	17	15530277	15588125	264	1.1165
DMRTA2	1	50882223	50889619	14	1.1158
PDIA3	15	44037326	44065304	82	1.1156
RGS9	17	63132456	63224321	427	-1.1155
2023-03-07	2	160567980	160625584	323	1.1154
MEX3D	19	1553668	1568557	54	1.1153
HCRT	17	40335078	40337970	6	1.1153
PTGDR	14	52733310	52744308	64	1.115
HTT	4	3075408	3246187	712	1.115
BOLL	2	198590603	198651536	168	-1.1149
EXOC6	10	94589887	94819751	902	-1.1149
HSPA1L	6	31776396	31790593	59	1.1145
UTP23	8	117777742	117792949	60	1.1144
TMEM215	9	32782497	32789699	25	-1.1143
HINFP	11	118991233	119006265	55	-1.1143
SMARCC1	3	47626378	47823905	462	-1.1143
ANKRD6	6	90141897	90344053	728	-1.1141
RPL14	3	40497783	40504363	38	1.1141
TOB1	17	48938584	48945839	16	-1.1139
HCAR2	12	123184840	123194892	66	-1.1137
ESRRB	14	76836690	76968682	727	-1.1136
LECT2	5	135281600	135291223	58	1.1135
ZNF418	19	58432252	58447295	63	-1.1135
CAND1	12	67662061	67708888	199	1.1135
ATXN2L	16	28833369	28849058	55	1.1129
TRIM44	11	35683353	35831430	429	-1.1129
FGF18	5	170845667	170885130	147	1.1126
OR51F2	11	4841616	4844144	14	-1.112
RPL6	12	112841994	112857147	35	1.1118
TMC6	17	76107999	76128988	145	1.1118
SBNO1	12	123772656	123850256	404	1.1114
TTC29	4	147627179	147867534	906	-1.1113
WDR55	5	140043384	140052430	39	1.1112
BCL2	18	60789579	60987511	884	-1.1111
EHD1	11	64619206	64647681	106	-1.1108
TBC1D3H	17	34744936	34757550	6	-1.1107
HRASLS2	11	63319242	63331355	40	1.1104
TOR3A	1	179049415	179067658	80	1.1103
KCNH2	7	150641044	150675902	122	1.1102
S1PR1	1	101701305	101707576	25	1.1101
RNF145	5	158583417	158637561	192	-1.11
FOXD4L6	9	69198480	69202704	3	-1.1093
KIF20B	10	91460264	91535200	389	-1.1092
FUT10	8	33227057	33331164	501	-1.1091
CBX4	17	77805955	77813722	26	-1.1089
ACTR5	20	37375933	37401589	140	1.1087
CTAGE4	7	143879548	143883673	4	-1.1087
CERS6	2	169311759	169632144	1567	-1.1086
CERS2	1	150936649	150947979	42	1.1082
NOSIP	19	50057725	50084345	116	1.1081
SLC2A4	17	7183986	7191867	23	1.1079
HIST1H3D	6	26195982	26200021	29	-1.1079
LOC100996415	22	18659793	18685704	5	-1.1078
E2F7	12	77414026	77459860	208	-1.1078
ENOPH1	4	83350726	83382745	129	-1.1078
GLIS3	9	3823128	4300536	3218	-1.1072
C10orf105	10	73470458	73498081	110	-1.1072
LOC101928343	17	72594979	72604230	63	-1.1072
AMH	19	2248113	2252572	25	1.1069
NMT1	17	43137322	43186884	263	-1.1069
FAM81A	15	59729372	59816251	399	1.1069
NUP210	3	13356730	13462319	509	-1.1068
SPATA18	4	52916578	52963961	197	-1.1068
TRIQK	8	93894758	93978872	221	1.1066
PIGR	1	207100867	207120314	76	1.1063
PRDM4	12	108125643	108155549	128	-1.1063
PNMAL2	19	46993448	46999669	26	1.1062
RNF182	6	13923677	13980740	203	-1.1061
ABHD3	18	19229858	19285266	164	-1.106
RAC2	22	37620301	37640839	120	-1.1058
SMEK2	2	55773428	55845360	322	-1.1058
IQGAP1	15	90930473	91045975	492	1.1056
UBA6	4	68480479	68567389	384	-1.1055
ZNF548	19	57900218	57914419	58	-1.1051
HUNK	21	33244628	33376877	663	1.1051
TCF7	5	133449402	133484420	161	-1.1051
SEH1L	18	12946983	12988036	198	-1.1047
XRN2	20	21282942	21370963	282	1.1045
CNOT4	7	135045547	135195375	460	1.1044
UNC13A	19	17711137	17799623	489	1.1043
NXPH2	2	139425727	139538311	519	-1.1042
DDIT4L	4	101105267	101112439	52	-1.1037
ANKRD49	11	94226153	94233244	34	1.1036
SNTA1	20	31994763	32032198	102	-1.1035
DEFB123	20	30027411	30038560	45	-1.1033
ZNF530	19	58110253	58124590	51	-1.1032
GPR6	6	110298459	110302423	11	-1.1031
C5orf66	5	134367970	134680870	1296	-1.1029
RAB11FIP2	10	119763427	119806797	148	-1.1026
MALRD1	10	19336700	20023907	4319	1.1026
CHRM5	15	34259446	34357795	439	-1.1026
RPS27	1	153962239	153965131	11	-1.1025
DDX47	12	12965280	12983415	87	1.1023
TMEM95	17	7257497	7261038	15	1.102
MT1M	16	56665534	56668398	20	-1.1017
ZNF274	19	58693356	58725428	117	-1.1017
PWWP2A	5	159501889	159546952	149	-1.1015
MTERF1	7	91501021	91510516	30	1.1014
PCBP3	21	47267023	47362868	640	-1.1014
PCDHB6	5	140528839	140533368	42	-1.1013
RIMKLA	1	42845468	42890400	211	1.1013
PPT1	1	40537382	40563642	126	1.1012
B9D1	17	19239563	19281995	139	-1.101
MAP3K4	6	161411816	161538917	558	-1.1009
YTHDC1	4	69175105	69216324	122	1.1009
PDGFA	7	535895	559981	166	1.1008
TMPRSS7	3	111757465	111800616	211	1.1007
UBE2W	8	74691332	74791645	318	1.1005
RNF103-CHMP3	2	86729553	86948745	784	-1.1004
MOCS3	20	49574351	49578900	13	1.1003
VIL1	2	219282838	219314748	98	1.1003
HOXA13	7	27235499	27240225	17	-1.1003
VHL	3	10182319	10195854	79	-1.1002
OR5AC2	3	97805017	97807446	14	1.1001
USP7	16	8984951	9057841	360	1.1001
FAM71A	1	212796789	212800620	23	-1.0999
DCP2	5	112311399	112358392	231	1.0997
ADD1	4	2844454	2932303	374	1.0996
ESD	13	47344391	47371923	85	1.0995
CYP3A7	7	99301660	99333353	107	1.0994
DTX2	7	76089972	76135812	189	1.0994
DNPEP	2	220237180	220265230	105	-1.0992
WIPF3	7	29845170	29957182	574	-1.0991
FAM98C	19	38892775	38900228	53	1.099
LOC101060181	19	12357059	12377672	68	1.0988
MS4A15	11	60523340	60544704	91	-1.0986
NCAPH2	22	50945645	50963709	99	-1.0985
DUSP11	2	73988325	74007784	48	1.0985
DNAJB14	4	100816405	100868383	128	-1.0983
CSRP1	1	201451658	201476887	154	-1.0983
DHRS1	14	24758804	24769539	40	1.0982
OGFOD3	17	80346086	80377013	206	-1.0981
UBE2F	2	238874587	238951923	349	1.0978
GCNT7	20	55065548	55101481	158	-1.0977
WDR83	19	12776618	12787146	38	-1.0976
CD276	15	73975560	74007359	140	-1.0975
TAF1L	9	32628452	32636167	20	-1.0975
CALHM3	10	105231561	105239497	20	1.0974
SGSH	17	78179515	78194699	92	1.0971
ACOXL	2	111489150	111876299	1675	-1.0971
HIVEP3	1	41971036	42502096	2244	1.0969
SH3BP5	3	15294860	15383401	439	1.0968
ATCAY	19	3879618	3928580	248	-1.0967
C10orf32	10	104612967	104625218	49	-1.0966
C11orf88	11	111384510	111408256	60	1.0966
HOXD4	2	177014122	177018451	14	1.0965
HS1BP3	2	20816564	20851367	236	-1.0962
KLK5	19	51445559	51456844	80	-1.0961
SLC31A1	9	115982808	116027272	182	1.0961
FBXL18	7	5514428	5553923	292	1.096
PRRG2	19	50083574	50094772	56	-1.0958
FCRLA	1	161675762	161684642	53	1.0958
NAGLU	17	40686951	40696967	32	1.0957
TGIF2	20	35200876	35222855	33	1.0952
PPIL3	2	201734630	201754548	68	1.0949
PLK2	5	57748809	57756466	45	1.0946
RASD2	22	35935556	35950548	56	-1.0943
PHKG2	16	30758574	30772997	28	1.0941
GALNT16	14	69725681	69821690	475	1.0941
MT1A	16	56671578	56674499	31	-1.0941
VSX2	14	74705175	74729941	146	1.0941
RIMS3	1	41085352	41131824	190	-1.094
ANLN	7	36428415	36493900	305	1.0938
CCDC74B	2	130895856	130903207	52	1.0938
LEPR	1	65885335	66103676	904	-1.0937
TSACC	1	156306105	156317286	26	1.0931
CASP9	1	15816896	15851907	190	-1.093
GPRC5A	12	13042956	13067100	129	-1.093
TNFRSF25	1	6519787	6527932	43	1.093
CRYAA	21	44588141	44593415	33	1.0929
TOR1AIP1	1	179850177	179889712	175	-1.0929
PSMB2	1	36039259	36107945	175	-1.0924
NIT2	3	100052483	100076344	97	-1.0923
FCAMR	1	207130312	207144470	62	1.0922
ZFAND6	15	80350910	80431235	295	-1.0922
APOBEC3B	22	39377352	39389284	54	1.092
PSG4	19	43695854	43710426	173	1.0919
CREBZF	11	85367608	85376682	28	1.0919
NPC1L1	7	44551134	44581414	108	1.0919
NUDT14	14	105638274	105648160	47	1.0918
TMX1	14	51705886	51724873	117	1.0916
KIAA1109	4	123072488	123284414	686	1.0915
REEP2	5	137773690	137783158	39	-1.0915
UNC93A	6	167703803	167730002	229	-1.0914
FASN	17	80035214	80056606	111	1.0911
ZNF587	19	58330011	58380453	298	-1.091
MRPS30	5	44808027	44816116	23	-1.091
CCDC69	5	150559613	150604154	252	-1.0907
HIST1H3E	6	26223427	26228206	37	-1.0907
UNC5D	8	35091975	35654568	1964	-1.0906
KCNJ14	19	48957964	48969867	47	-1.0905
PIGF	2	46807413	46844751	145	1.0904
ETV5	3	185763106	185827401	202	1.0904
DNAJB1	19	14624581	14640587	65	-1.0903
ARHGAP11B	15	30917879	30931513	32	1.0903
ZBED6	1	203765651	203770090	14	1.0902
CLCN1	7	143012219	143049597	186	1.0901
C14orf105	14	57935595	57961081	74	-1.0899
CACNG1	17	65039652	65053413	74	-1.0897
ANKRD18A	9	38542190	38621126	509	-1.0895
ASB18	2	237102515	237173488	403	-1.089
SHOC2	10	112678301	112773925	306	1.0889
COL6A2	21	47517033	47553263	265	1.0889
BNC1	15	83923655	83953968	85	-1.0888
TARSL2	15	102192955	102265307	271	-1.0888
TPR	1	186279784	186345383	242	-1.0886
EXOC6B	2	72402113	73053677	1786	1.0886
CDS2	20	5106407	5179033	301	1.0882
TNFAIP8L3	15	51347798	51397973	165	1.0882
SIGLEC8	19	51953251	51962208	39	1.0881
EML2	19	46111658	46149275	159	-1.088
CASP16	16	3193016	3200461	27	-1.088
LINS	15	101108428	101142945	252	1.0876
PPARD	6	35309335	35396468	441	-1.0875
YES1	18	720592	812827	429	-1.0875
ARID1B	6	157097980	157532413	1743	-1.0874
CSTF2T	10	53454246	53459855	26	-1.0873
LURAP1L	9	12773989	12823559	258	1.0873
PPP1R3C	10	93387197	93393358	21	1.0871
C10orf76	10	103604356	103816432	574	-1.087
LMX1A	1	165170104	165326452	758	-1.0868
BACE1	11	117155402	117187472	121	-1.0867
RASSF2	20	4759669	4804791	332	1.0865
LIN7A	12	81190171	81332202	617	1.0863
MBLAC2	5	89753020	89771085	44	1.0863
OR56A5	11	5987783	5990224	8	1.0861
RDH14	2	18734989	18742459	24	1.0861
APTX	9	32971604	33002139	135	-1.0861
CBLN4	20	54571413	54581028	23	-1.0858
UROD	1	45476805	45481841	21	-1.0858
SNAPC1	14	62228075	62263646	222	1.0856
ELK3	12	96587207	96662106	335	1.0854
ZMYM6	1	35450766	35498069	165	1.0853
FBXO31	16	87361942	87426208	357	1.0851
DNAJB3	2	234650396	234653161	25	1.085
KIAA0141	5	141302350	141330527	101	1.085
C9orf156	9	100661380	100685352	102	1.085
RNF43	17	56430037	56495431	191	-1.085
GPSM3	6	32157543	32163800	22	1.0849
LYPD8	1	248901716	248903671	12	1.0849
LIN28B	6	105383874	105531707	408	-1.0848
CELA3B	1	22302418	22316347	253	1.0847
UGT1A5	2	234620638	234682445	350	1.0846
GUK1	1	228326668	228337156	27	1.0846
NWD1	19	16829787	16929274	456	-1.084
STRIP2	7	129073274	129128740	194	-1.084
PHACTR4	1	28695093	28827381	518	1.0838
C1GALT1	7	7221178	7288782	551	-1.0833
APOA1BP	1	156560554	156564591	24	-1.0832
UQCR10	22	30162358	30166902	19	-1.0832
TMEM183B	3	149698448	149701653	10	1.0831
CCL20	2	228677558	228682780	17	-1.0825
ERVV-2	19	53546991	53554880	67	-1.0825
RPL21	13	27824692	27831205	31	1.0824
PERM1	1	909579	917973	52	-1.0823
ADAM19	5	156821071	157003331	943	-1.0823
ADD3	10	111764627	111895823	508	1.0822
PSD2	5	139174406	139224551	162	1.0821
LHX3	9	139087096	139097455	45	1.0821
TMPRSS3	21	43790996	43817455	194	-1.0821
MTF2	1	93543792	93605138	192	-1.0818
DAPP1	4	100736957	100791847	276	-1.0817
TRIM46	1	155144702	155157947	40	-1.0817
GRWD1	19	48948030	48957664	57	-1.0815
TRHR	8	110098653	110132313	144	-1.0813
ABHD2	15	89630381	89746091	447	-1.0811
SHCBP1	16	46613466	46655811	83	-1.0808
UNC5C	4	96082655	96470861	2010	-1.0807
BMP3	4	81951119	81979185	115	-1.0807
C1orf158	1	12805163	12821602	69	-1.0805
LACTBL1	1	23278536	23300024	87	1.0804
AGTR1	3	148414658	148461290	195	1.0804
ADAP1	7	936537	995708	514	-1.0801
IFNA17	9	21226242	21228721	26	-1.08
RB1CC1	8	53534018	53627526	256	1.0797
TRIB1	8	126441563	126451147	39	-1.0796
PRPS1L1	7	18065397	18067986	9	-1.0793
TERF2	16	69388464	69420391	76	1.0786
DLX4	17	48045562	48052823	27	1.0785
AP4E1	15	51199780	51298597	362	1.0785
RSPH10B	7	5964777	6010822	90	-1.0782
NABP2	12	56614813	56624138	29	1.078
MYL6B	12	56545040	56552271	12	1.0779
CYBRD1	2	172377757	172415143	187	1.0778
MRPL53	2	74698085	74700442	10	1.0777
ADD2	2	70887334	70995875	524	-1.0774
NDUFA2	5	140023948	140027870	20	1.0773
KCNA10	1	111058839	111062297	17	-1.0773
C16orf87	16	46834959	46865574	56	-1.0772
VDAC2	10	76968912	76991706	82	1.0771
ADAMTSL5	19	1504017	1513688	52	1.0771
HSCB	22	29137008	29154006	80	-1.0767
STK24	13	99101455	99229896	577	1.0766
C11orf85	11	64704702	64740065	126	-1.0764
GPR78	4	8580964	8592250	115	1.0763
APH1B	15	63568749	63601825	128	-1.0762
CDT1	16	88869186	88876166	54	-1.076
DUS1L	17	80014748	80024197	38	1.076
IRX5	16	54964111	54968897	17	-1.0758
SHARPIN	8	145152536	145159640	23	-1.0757
NAE1	16	66835781	66865380	100	1.0756
KIR2DL3	19	55248974	55265004	99	1.0755
OR4C16	11	55338604	55341036	32	1.0754
C4orf27	4	170649619	170679593	135	1.0753
NCF2	1	183523697	183560556	145	-1.0752
ABR	17	905758	1091116	1328	-1.0752
GABRR3	3	97704527	97754648	194	1.0752
HIPK3	11	33273406	33379069	344	-1.0752
SUMO2	17	73162825	73179598	53	-1.0751
PNPO	17	46017889	46027174	31	1.0751
DGAT1	8	145537246	145551082	49	-1.075
LIPH	3	185224570	185270869	220	1.0749
CAMK1D	10	12390583	12872235	3030	-1.0748
GFAP	17	42981994	42993420	62	-1.0747
CCDC70	13	52435117	52440872	24	-1.0742
PAX4	7	127249346	127256482	26	1.0742
BCL6	3	187438165	187464013	167	1.0741
CDH10	5	24486209	24645585	980	-1.0741
C8orf48	8	13423352	13426297	17	1.074
ATG16L1	2	234159217	234204820	184	1.0737
TMEM158	3	45264956	45268314	15	1.0736
OR2J3	6	29078587	29081161	15	1.0735
NCKAP5L	12	50183929	50222708	193	1.0734
KIAA1191	5	175772065	175789309	54	-1.0734
ZNF142	2	219501639	219524855	75	1.0734
SCAP	3	47454184	47518103	137	-1.0733
DYX1C1	15	55708953	55800932	456	-1.0733
LACTB	15	63412999	63434760	82	1.0732
THAP1	8	42690817	42698974	24	-1.0732
NUDT4	12	93770701	93797524	109	1.0732
SOD2	6	160099148	160114853	93	-1.0731
OPN4	10	88413314	88426717	81	-1.073
MAGOHB	12	10755364	10766708	56	1.0729
ERN2	16	23700625	23725321	90	1.0729
LILRA4	19	54843473	54850921	66	1.0726
SPAG16	2	214148103	215275725	5195	-1.0724
ZRANB1	10	126604704	126676505	239	-1.0724
TMPRSS5	11	113557268	113577651	92	1.0723
DNAJC22	12	49739721	49747967	32	-1.0722
PTPRJ	11	48001101	48192894	572	1.0722
TBX5	12	114790735	114846747	285	-1.0721
NHP2	5	177575464	177581461	34	-1.0721
KRT26	17	38921490	38928911	41	1.0719
ZNF341	20	32318566	32380575	179	-1.0713
CDH23	10	73155691	73576204	2168	-1.0712
PKD2L1	10	102046903	102090743	193	-1.0711
S100P	4	6694566	6699397	26	-1.0709
MED1	17	37559538	37608027	158	1.0708
SSR1	6	7280283	7314041	237	-1.0707
LOC101060581	10	48900094	48924565	39	1.0706
PWP1	12	108078590	108106757	120	-1.0705
TRIP10	19	6738693	6752029	55	-1.0705
CD7	17	80271746	80275980	16	1.0704
RPA2	1	28217035	28241755	107	-1.0699
CCDC169	13	36800179	36872492	439	1.0699
LBHD1	11	62429289	62439741	38	-1.0697
TRAPPC4	11	118888241	118894884	38	1.0697
FRMD8	11	65153041	65181496	80	1.0696
HOXB8	17	46688708	46692974	16	1.0696
AFF4	5	132210071	132299854	360	-1.0696
DDX27	20	47834832	47861114	136	-1.0695
FAM92A1	8	94711480	94741981	88	-1.0694
RILPL2	12	123898936	123921764	107	-1.0694
UBXN1	11	62442972	62447054	12	-1.0693
VTI1A	10	114205756	114579003	1420	1.0692
SLC44A1	9	108005906	108201285	723	-1.0692
RARS2	6	88222656	88300235	404	-1.0692
ISX	22	35461130	35483880	166	-1.0689
IFT22	7	100955648	100965593	66	1.0686
NOX5	15	69221839	69350001	401	-1.0685
ZNF652	17	47365568	47440335	260	-1.0683
SDHD	11	111956548	111967025	30	1.0682
GEMIN4	17	646661	656538	66	-1.0681
NPIPB3	16	21412455	21437158	7	-1.0681
PTMS	12	6874255	6880618	22	1.0678
CYTH4	22	37677495	37711889	168	1.0677
CALHM2	10	105205543	105212662	15	-1.0676
C11orf45	11	128768460	128776626	45	-1.0675
PLEKHH2	2	43863439	43995626	744	1.0675
FBXL22	15	63888327	63895127	29	-1.0675
BRPF3	6	36163408	36201067	117	-1.0674
NCAPH	2	97000479	97043333	100	-1.0673
SH2D2A	1	156775035	156787140	49	-1.0668
UBXN8	8	30600690	30625022	92	1.0667
GUCY2D	17	7904988	7924158	67	-1.0665
ASB4	7	95114213	95170043	244	1.0665
SLAMF9	1	159920282	159924544	18	-1.0664
AQP8	16	25227285	25240753	87	1.0664
MANEAL	1	38258721	38267778	21	1.0662
SHCBP1L	1	182868000	182923053	208	1.0662
LOC401040	2	240498995	240508288	82	1.0661
IL5	5	131876136	131893055	38	-1.066
ALG9	11	111651919	111742805	275	1.0656
TAS2R20	12	11147561	11150974	26	1.0653
SIL1	5	138281409	138534565	705	1.0646
CAMKV	3	49894414	49908155	31	1.0646
IPO5	13	98604914	98677050	236	-1.0646
SLC22A11	11	64322098	64339502	52	1.0644
PHF21A	11	45949870	46143485	543	1.0641
SPCS1	3	52738792	52742698	15	1.0639
SPINK7	5	147690990	147695982	26	1.0639
N4BP1	16	48571637	48644625	216	-1.0639
RABGAP1L	1	174127552	174964945	3084	-1.0635
IL33	9	6214149	6258483	186	-1.0635
GIPC2	1	78509646	78604629	350	1.0633
OR6Q1	11	57797425	57799878	9	1.063
FDXACB1	11	111743780	111750681	23	1.0626
VAV3	1	108112782	108508045	2005	-1.0624
GRAMD1C	3	113556671	113666521	364	1.0622
KRTAP3-1	17	39163773	39165866	8	1.0619
TPBG	6	83071923	83077634	25	-1.0619
JPH3	16	87634441	87732262	860	-1.0618
TRAPPC5	19	7744707	7748248	19	1.0617
ETFA	15	76507628	76604310	354	1.0615
DNMT1	19	10243021	10306283	248	-1.0614
SPRR2A	1	153027596	153030488	4	-1.0614
ADCY4	14	24786555	24804777	97	1.0613
CLMN	14	95647276	95786745	730	1.0611
SPATA6L	9	4552386	4667174	805	1.061
LOC149373	1	231318845	231323873	28	1.061
WBP4	13	41633973	41658642	70	1.061
SPEM1	17	7322652	7325456	10	1.0607
TSC22D1	13	45005279	45151201	486	-1.0607
PCYOX1L	5	148736570	148749721	39	-1.0607
PSMG4	6	3258162	3268800	125	1.0606
CTSS	1	150701672	150738933	104	1.0605
LENG1	19	54658377	54663946	16	1.0602
C15orf39	15	75490219	75505010	64	1.0598
MAPK12	22	50690331	50700748	69	-1.0597
ZSWIM3	20	44485220	44508270	125	-1.0595
PPIP5K1	15	43824660	43882951	81	1.0595
CNIH4	1	224543513	224567654	96	-1.0594
IPO4	14	24648425	24658624	32	1.0592
BTN1A1	6	26499577	26511153	48	1.0591
DCUN1D2	13	114109134	114145524	141	1.0589
NALCN	13	101705130	102069313	2072	-1.0586
TRMT10A	4	100466864	100485689	98	-1.0583
BANF1	11	65768550	65772117	23	-1.0582
LZTS3	20	3142263	3154738	67	1.0582
FYN	6	111980535	112195155	927	-1.0582
ADH7	4	100332418	100357167	124	-1.0578
ATAD3C	1	1377152	1406038	193	1.0577
CENPA	2	27007857	27024435	65	-1.0576
BTBD1	15	83684175	83736606	200	1.0572
HIST2H2AA4	1	149821628	149823661	1	1.0571
GDF3	12	7841381	7848860	49	1.057
OR5D18	11	55586106	55588547	6	1.057
ZNF609	15	64790619	64978767	596	1.0568
YPEL4	11	57411560	57417917	13	-1.0565
NUMA1	11	71712910	71792232	297	-1.0565
MUL1	1	20824941	20835174	54	1.0564
IL9	5	135226935	135232016	20	-1.0563
SIRPB1	20	1544029	1601220	153	1.0563
C12orf56	12	64659763	64784845	502	1.0561
ADORA3	1	112024970	112107102	397	-1.0559
CNOT7	8	17085737	17104887	83	1.0558
FREM2	13	39260173	39461768	842	-1.0557
OR10Z1	1	158575229	158577670	14	1.0557
AP5Z1	7	4814262	4834526	179	1.0556
CD33	19	51727335	51743774	51	-1.0555
IKBKAP	9	111628800	111697108	382	1.0554
APOC4	19	45444495	45449253	23	-1.0551
IL21	4	123532783	123542712	29	-1.055
CALR	19	13048414	13055804	18	1.055
IDE	10	94210441	94334352	451	1.0547
CITED4	1	41325728	41328518	29	1.0547
MPC2	1	167884913	167906807	69	1.0546
KCNC2	12	75432858	75604084	686	1.0546
TSSC4	11	2420723	2425608	28	-1.0546
COQ7	16	19077917	19091917	69	-1.0543
SPINK14	5	147547109	147555682	51	-1.0542
GALNT14	2	31132331	31362092	1263	-1.0542
RFX5	1	151312116	151320285	17	1.054
FBP1	9	97364415	97403031	217	1.054
BCL2A1	15	80252232	80264143	42	1.054
SMR3B	4	71247795	71256461	69	1.0539
CCDC106	19	56157934	56165027	33	1.0538
ANKRD63	15	40572645	40575287	13	1.0538
ZNF326	1	90459678	90494601	101	1.0535
EVA1C	21	33783034	33888202	489	-1.0535
INAFM2	15	40614733	40619416	21	-1.0533
TMEM200B	1	29444937	29450921	23	1.0532
MT1F	16	56690855	56693715	16	-1.0524
MYH13	17	10200401	10276822	403	1.0524
PATE4	11	125702211	125710467	51	-1.0521
KHNYN	14	24897882	24911048	87	-1.0521
OR5T3	11	56018676	56021198	7	1.052
TRMU	22	46730298	46753737	90	-1.052
FMO4	1	171282318	171311723	79	-1.0519
ZNF665	19	53665552	53697119	209	-1.0518
NUDT18	8	21963383	21967432	24	1.0517
JAM3	11	133937820	134022152	426	-1.0517
EMC4	15	34516214	34522857	35	1.0516
XRCC5	2	216971381	217071516	427	-1.0515
GRK4	4	2964232	3042974	404	1.0515
ZNF430	19	21202426	21243352	151	-1.0514
SLURP1	8	143821362	143824329	16	-1.0514
EIF5B	2	99952821	100017228	230	-1.0512
C17orf51	17	21342211	21455441	395	1.0512
MAP1A	15	43802165	43824318	55	1.0511
HTR1D	1	23517388	23521722	19	1.0511
KRT36	17	39641388	39649299	37	1.0508
KRI1	19	10662761	10677202	82	1.0507
ZNF334	20	45127269	45142698	51	-1.0507
PAX7	1	18956500	19075860	611	-1.0506
DPY19L3	19	32895655	32977299	317	1.0505
MTRNR2L4	16	3420053	3422783	21	1.0503
ESYT1	12	56520985	56547759	85	1.0503
ZNF385A	12	54761913	54785583	59	1.0502
PGLYRP1	19	46521411	46527056	21	1.0501
MIEN1	17	37884409	37887292	7	-1.05
ABCG4	11	119018750	119033875	55	-1.05
CACNA1E	1	181451447	181776420	1342	-1.05
PCF11	11	82867137	82897336	90	-1.0498
MECOM	3	168800287	169382063	2746	-1.0497
CFAP99	4	2419701	2465190	273	1.0497
FAM118A	22	45704081	45738336	192	-1.0497
MSC	8	72752777	72757231	29	1.0496
ZNF611	19	53205066	53238807	245	-1.0496
ULBP3	6	150382341	150391440	68	-1.0495
CBLN2	18	70202915	70212223	41	1.0488
HRH2	5	175083847	175136739	195	-1.0488
ABHD14B	3	52001526	52009146	9	-1.0487
ZNF497	19	58864723	58874714	38	1.0485
USP37	2	219313974	219433584	384	1.0483
LRCH3	3	197517112	197615807	491	-1.0479
ZNF774	15	90894477	90906384	84	1.0477
CPT2	1	53661101	53680369	56	1.0476
RRP1	21	45208418	45224483	125	-1.0475
VPRBP	3	51432298	51534518	281	1.0473
CCDC178	18	30516225	31021185	1743	1.0473
UBE2G1	17	4171512	4270469	305	1.0472
TRAPPC3	1	36601170	36622154	78	-1.0471
VSNL1	2	17720807	17838206	601	1.0471
FOXJ2	12	8184298	8208618	88	1.0469
SLC22A31	16	89261169	89268257	36	1.0469
OR2C3	1	247692434	247697641	23	-1.0468
SIX6	14	60974938	60979025	18	1.0468
ELF3	1	201978647	201986816	29	-1.0468
RABAC1	19	42459833	42464030	10	1.0465
HAND1	5	153853532	153858324	21	-1.0465
KCNK3	2	26914581	26954566	139	-1.0464
C22orf39	22	19427409	19436255	25	1.0464
KRTAP9-4	17	39404939	39407405	20	1.0463
ZNF521	18	22640888	22932714	1280	1.0462
CDC7	1	91965338	91991821	86	-1.046
TNFRSF13B	17	16841398	16875932	218	-1.046
ALG2	9	101977707	101984746	23	-1.046
PTPN1	20	49125858	49201799	283	-1.0457
ARNT	1	150781181	150849744	190	1.0456
VEGFC	4	177603689	177714399	582	-1.0455
TMEM220	17	10615631	10634146	103	1.0454
HS3ST4	16	25702347	26149509	2488	-1.0452
IL31RA	5	55146207	55219182	311	1.0452
ARMC12	6	35700567	35717190	75	1.0451
HELT	4	185939001	185942458	16	-1.0451
CLN3	16	28487600	28506397	46	1.0451
ADGRG6	6	142622056	142767903	458	-1.0449
RPS5	19	58897636	58906671	68	1.0449
ZNF710	15	90543197	90625932	332	-1.0448
SLC25A47	14	100788679	100797215	54	-1.0447
LACE1	6	108615098	108847251	715	-1.0447
DYNC1LI1	3	32566463	32612873	165	-1.0446
XYLB	3	38387251	38456967	362	1.0446
C11orf71	11	114261170	114271772	43	-1.0446
HMGXB3	5	149379169	149433206	224	1.0446
TLR1	4	38796876	38807314	59	1.0444
CRYAB	11	111778350	111782973	16	1.0444
ANP32E	1	150189717	150209004	40	-1.0442
LIX1	5	96426574	96479020	136	-1.0441
CRABP1	15	78631666	78641072	48	-1.0441
PRMT5	14	23388733	23399289	37	-1.0441
B3GALTL	13	31773112	31906913	540	-1.0434
RASSF4	10	45454183	45491837	163	-1.0434
PRR4	12	10997448	11002575	22	1.0433
CENPV	17	16244831	16257312	38	1.0432
PTPN21	14	88931122	89021623	344	1.0431
TMED8	14	77804102	77843896	152	1.043
OTUB2	14	94488511	94515776	162	1.0429
KCNRG	13	50588390	50595558	23	-1.0425
MMP10	11	102640233	102651859	68	-1.0423
CSK	15	75073425	75096039	66	-1.0422
CDX1	5	149545344	149564621	57	1.0422
FAM110C	2	37814	47542	29	1.0421
KCNE4	2	223915648	223920855	23	-1.0421
SPAG8	9	35806782	35812769	18	1.042
SRSF8	11	94799041	94804887	24	-1.0419
KRTAP19-4	21	31868174	31869928	4	1.0419
LATS2	13	21546175	21636222	395	1.0418
NOG	17	54670060	54673451	5	1.0417
TP63	3	189347942	189615568	1507	-1.0416
CUEDC2	10	104182002	104192923	28	-1.0416
TXNRD3	3	126324895	126375556	207	1.0414
LUC7L	16	237970	279949	142	-1.0414
HTR2B	2	231971944	231990426	39	1.0413
SHC3	9	91619686	91794182	816	1.0412
BCKDK	16	31118615	31124612	10	-1.0412
DGKI	7	137073385	137532109	1940	1.0412
CALCB	11	15094143	15104388	45	-1.0412
UGT1A3	2	234636773	234682445	232	1.041
RGL3	19	11503732	11530518	124	-1.041
CDK2AP1	12	123744517	123757363	57	1.0409
ZSCAN1	19	58544434	58566499	79	-1.0409
SELPLG	12	109014671	109028235	80	1.0409
SAMD10	20	62604466	62611682	32	1.0409
COQ4	9	131083791	131096851	57	1.0408
EDEM1	3	5228359	5262150	129	1.0408
CASQ2	1	116241624	116311926	427	1.0406
PIWIL4	11	94278876	94355087	357	1.0406
PF4V1	4	74718013	74720698	12	1.0405
PRSS21	16	2866164	2872223	25	1.0405
EPHA8	1	22889004	22930587	259	-1.0401
NXPH3	17	47652298	47661672	35	1.0397
SLC35B1	17	47777296	47785813	27	-1.0397
BOK	2	242497146	242514053	96	-1.0396
TP53RK	20	45312004	45318801	20	-1.0395
KIF19	17	72321351	72352459	162	-1.0393
TUBGCP4	15	43662257	43698758	95	1.0393
INS	11	2180009	2182939	15	-1.0392
LHX8	1	75593119	75627718	125	-1.0387
MOBP	3	39508064	39571488	394	-1.0387
MPDZ	9	13104700	13280160	618	-1.0385
KDELR3	22	38863067	38879952	81	-1.0382
TFAP2C	20	55203358	55214839	38	-1.0377
HAS3	16	69138467	69153122	38	1.0377
VIPR2	7	158819866	158938149	722	1.0376
MUS81	11	65626872	65634414	26	1.0376
TNS3	7	47313752	47622242	1348	-1.0376
LOC400499	16	11535047	11586111	451	1.0374
GORASP1	3	39137090	39150354	69	1.0374
PSG1	19	43369613	43384421	132	1.0374
ZNF888	19	53408168	53427430	175	1.0373
CLINT1	5	157211751	157286683	307	1.0373
ZNF462	9	109621469	109776025	490	-1.0372
SEC23IP	10	121651085	121704670	260	-1.0372
CEMIP	15	81070712	81244612	693	1.0371
TEKT5	16	10720358	10789302	656	-1.0369
ZNF397	18	32819994	32838897	63	-1.0369
C7orf73	7	135346221	135361660	91	-1.0367
GAREM	18	29842484	30050947	910	-1.0366
AQP12A	2	241630262	241638400	35	-1.0363
KNTC1	12	123010796	123111447	342	1.0363
ALDH3B1	11	67775048	67797243	127	-1.036
LYPD6B	2	149893981	150072276	832	1.036
LOC113230	19	14182821	14186374	15	-1.036
PREB	2	27352624	27358042	20	-1.0359
PHLPP1	18	60381672	60648176	876	1.0358
NEURL3	2	97162383	97174346	30	-1.0357
IDH2	15	90625283	90646230	117	-1.0355
DEDD2	19	42701745	42724804	54	1.0355
PRKCDBP	11	6339176	6342240	22	-1.0353
PCDHA3	5	140179783	140392429	894	-1.035
C10orf25	10	45492146	45496970	14	-1.0349
AMPD2	1	110161435	110175177	49	-1.0349
NLRP5	19	56510092	56573676	647	1.0348
RNF167	17	4842328	4849017	35	1.0347
COLGALT2	1	183897988	184007404	529	-1.0347
G6PC2	2	169756750	169767010	47	1.0346
DPY19L2	12	63951693	64062854	672	1.0345
FGFBP2	4	15960863	15965359	29	-1.0344
ALS2CR11	2	202351144	202484405	606	1.0343
GNG5	1	84963006	84972762	40	1.0343
TMEM14C	6	10722148	10742077	90	1.0343
HLA-DRB5	6	32484151	32498506	869	-1.0342
C19orf57	19	13992168	14017409	116	-1.0342
PHF21B	22	45276042	45406309	744	-1.0342
OR10G8	11	123899330	123901765	13	1.034
NCR1	19	55416504	55424954	58	-1.034
FAF1	1	50905935	51426436	1454	1.034
WDTC1	1	27560007	27635624	218	-1.0338
SIK3	11	116713118	116969631	1255	-1.0337
PHTF2	7	77427109	77587321	551	1.0333
ERCC8	5	60168659	60241405	310	1.0332
USP53	4	120132775	120217173	317	1.0331
TESK1	9	35604281	35610538	22	1.0329
GPR153	1	6306406	6321535	73	1.0326
PGA4	11	60988821	60999679	4	-1.0326
CCDC13	3	42748764	42815245	250	1.0326
ZNF668	16	31071164	31086141	44	1.0326
LOC100130370	17	79348699	79359660	52	-1.0326
CHMP1A	16	89709839	89724693	140	1.0324
IL17A	6	52050185	52055936	24	-1.0324
LOC101927260	2	112002803	112006756	20	-1.0323
SLK	10	105725943	105789491	267	1.032
ELAVL4	1	50512686	50669942	402	1.0319
ARSA	22	51060182	51067101	54	1.0318
ZNF23	16	71480500	71496795	59	-1.0317
PEF1	1	32094463	32111338	39	1.0314
KCNJ4	22	38821332	38851705	138	-1.0314
TYSND1	10	71896737	71906996	70	1.0313
CTDP1	18	77438801	77515010	478	1.0312
ZNF227	19	44715684	44741921	89	-1.0312
NPEPL1	20	57263187	57291400	180	1.031
ANKRD61	7	6070007	6076683	33	1.0308
SHROOM1	5	132156833	132167155	26	-1.0308
TCTEX1D1	1	67216978	67245230	115	1.0308
ZNF442	19	12459185	12476975	44	-1.0307
CDH18	5	19472140	20576472	5380	-1.0304
RRP9	3	51966442	51976457	30	-1.0304
NCOA2	8	71020997	71316562	880	1.0302
DOK3	5	176927905	176937990	40	-1.0301
PRSS48	4	152197152	152213219	58	1.03
DBNDD1	16	90070279	90086437	103	-1.0299
TEX261	2	71212068	71222501	51	-1.0298
RGS9BP	19	33165313	33169706	30	1.0298
DUSP5	10	112256625	112271802	69	-1.0298
BPI	20	36931552	36966407	209	-1.0296
TRPM6	9	77336411	77503510	577	-1.0294
SLC25A3	12	98986403	98996278	35	1.0291
VILL	3	38031217	38049176	73	-1.0291
TRIM9	14	51440979	51562922	720	-1.0291
LHX1	17	35293772	35302415	35	-1.0289
ZNF865	19	56113880	56130411	44	-1.0287
ANGPTL4	19	8428011	8439757	43	1.0287
ARVCF	22	19953126	20004825	319	-1.0287
CENPC	4	68336989	68411756	340	1.0284
NPAT	11	108027117	108093865	190	1.0284
DOLK	9	131706809	131710512	7	1.0282
CTSA	20	44518591	44527959	27	-1.0281
TBC1D26	17	15634591	15648598	65	1.0279
EIF5	14	103799339	103811862	59	1.0277
SLC13A2	17	26799664	26825299	80	-1.0277
HDAC10	22	50682612	50690334	36	-1.0274
CHSY3	5	129239389	129522827	991	-1.0274
KDELR2	7	6499712	6524349	126	1.0273
DMTF1	7	86780677	86826148	185	-1.0273
MVB12B	9	129088123	129269820	858	-1.0272
CRYBA2	2	219853912	219858627	8	-1.0272
CENPT	16	67861060	67881861	72	1.0268
ACAA1	3	38163201	38179233	53	-1.0267
APLP2	11	129938716	130015206	404	-1.0267
STRBP	9	125877338	126031355	374	1.0266
OR10G9	11	123892720	123895155	33	1.0264
PHF14	7	11012495	11209750	786	-1.0263
LOXL1	15	74217789	74244978	165	-1.0262
CCDC183	9	139689033	139702864	60	-1.0261
SPEN	1	16173359	16267451	323	-1.0261
APOL6	22	36043424	36064956	120	1.026
PROK1	1	110992788	111000476	40	1.026
LCOR	10	98591017	98724698	394	1.0258
PCSK7	11	117074788	117103311	149	-1.0258
PTHLH	12	28110017	28126164	68	1.0257
CRACR2B	11	825144	832491	43	1.0255
TAOK2	16	29984188	30004083	48	-1.0255
GHRHR	7	31002636	31019646	94	-1.0254
LGI2	4	24999471	25032914	202	1.0254
HS3ST2	16	22824860	22928159	440	1.0253
MRPL14	6	44080372	44095691	75	-1.0248
OR2T12	1	248456918	248459380	17	1.0247
HTR7	10	92499575	92618171	606	1.0246
ESAM	11	124622019	124632723	37	1.0244
NUDCD3	7	44420965	44530974	383	1.0244
PI4K2A	10	99399443	99436687	139	1.0242
PSMD8	19	38864190	38874964	49	1.0241
LOC101060391	2	944320	948297	21	1.024
WDR47	1	109511835	109585360	303	-1.0239
IK	5	140026384	140042565	63	1.0239
CREM	10	35414769	35502386	345	-1.0237
PHRF1	11	575226	612722	216	1.0237
KMT2B	19	36207921	36230281	77	1.0236
ADGRL1	19	14257549	14317497	236	1.0236
UST	6	149067063	149398626	1640	1.0233
TRIM36	5	114459459	114516743	236	-1.0233
ZNF22	10	45495273	45501277	30	-1.0232
LOC645177	12	25156276	25184539	197	1.0231
MINOS1-NBL1	1	19922471	19985449	296	-1.023
ADAMTS15	11	130317869	130347039	126	1.023
EML3	11	62368690	62380992	43	-1.0229
DPY19L1	7	34967491	35078153	528	-1.0228
ERVMER34-1	4	53608684	53618307	37	-1.0228
TLR5	1	223281748	223317124	177	1.0226
CNR1	6	88848583	88876563	109	-1.0225
SLC7A6OS	16	68317043	68345368	96	-1.0225
LOC101059914	4	165849646	165852278	21	-1.0224
ABLIM3	5	148520054	148640502	516	1.0223
MORN2	2	39102103	39110350	37	1.0223
HADHB	2	26466616	26513833	153	1.0223
2023-03-01	1	220959039	220988241	222	-1.0222
H2AFJ	12	14926270	14931436	26	-1.0222
RNF112	17	19313491	19321089	21	1.022
IL17D	13	21275222	21297739	85	-1.022
ZNF76	6	35225691	35264262	177	-1.0219
RNASEH2B	13	51482814	51545096	182	1.0218
CRYGB	2	209006297	209011377	31	-1.0215
AGO3	1	36395364	36522860	311	-1.0215
TRIM32	9	119359147	119464079	440	-1.0215
CAMKK1	17	3762609	3796837	222	-1.0214
PRR23B	3	138736873	138740268	8	1.0213
TAAR9	6	132858427	132860975	14	1.0211
GEMIN6	2	39004327	39010098	25	1.021
TM9SF1	14	24657353	24666788	33	1.0209
FAM69A	1	93297286	93427579	429	-1.0208
RNASET2	6	167341992	167370577	144	-1.0206
TBCC	6	42711234	42714384	13	1.0204
PPA1	10	71961586	71994167	166	1.0202
SLC25A4	4	186063417	186072038	25	1.0201
PPIE	1	40203517	40230086	114	1.02
GAPT	5	57786262	57792685	23	-1.02
ATP6V0A1	17	40609862	40675097	167	-1.02
CYB5D2	17	4045441	4061495	95	-1.02
KIR2DL1	19	55280265	55296278	56	1.0199
ADCK4	19	41196434	41223290	110	1.0199
PIAS4	19	4006749	4038567	199	-1.0197
CNOT8	5	154236755	154256852	54	1.0196
KRTAP4-11	17	39272433	39275106	31	-1.0196
CENPM	22	42333531	42343655	46	-1.0195
HCAR3	12	123198303	123201939	32	-1.0194
FCGR2C	1	161550129	161571510	106	-1.0193
CLP1	11	57424216	57429837	11	-1.0192
THPO	3	184088773	184097868	37	-1.0192
ZNF518B	4	10440497	10459532	83	-1.019
PCDHA2	5	140173444	140392429	910	-1.019
MOB4	2	198379295	198418923	121	1.0187
GSAP	7	76939068	77046219	470	-1.0184
ATP11B	3	182510291	182639923	381	1.0183
GRIP2	3	14529396	14584088	314	-1.018
JMJD7	15	42119283	42130285	69	-1.0179
DIS3L	15	66584633	66626736	163	-1.0178
AP1S3	2	224615403	224702819	507	-1.0177
CHSY1	15	101714928	101792637	437	-1.0177
ZNF140	12	133656005	133686066	39	-1.0177
TMCC3	12	94959900	95044824	502	1.0176
EPRS	1	220140940	220220500	424	1.0176
MPZL2	11	118123131	118135751	58	1.0175
PREX2	8	68863244	69144397	1465	-1.0174
GAS8	16	90085056	90111879	189	-1.0174
ERAL1	17	27181043	27188572	25	1.0174
NME7	1	169100258	169337686	1383	1.0174
CORT	1	10508776	10512560	15	1.0171
ANKRD17	4	73939502	74125358	384	1.0171
NARR	17	27042011	27045408	9	1.0169
TIMM10	11	57294936	57298732	6	-1.0169
NOP9	14	24768075	24777879	37	1.0166
SPATA31E1	9	90496772	90504314	51	-1.0163
RNF169	11	74458913	74553958	296	1.0163
MDC1	6	30666584	30685958	162	1.0162
PRSS35	6	84221194	84235923	55	1.016
ANKMY2	7	16638401	16685942	278	-1.0158
LOC100129216	11	71588499	71596107	32	-1.0158
PRKCSH	19	11545111	11562283	81	1.0157
LOC101927345	21	10206468	10216425	1	-1.0154
ITGB3BP	1	63905441	63989444	329	-1.0154
OR10K1	1	158434352	158436793	14	1.0151
TMEM50A	1	25663789	25689352	89	-1.0151
VAMP4	1	171668296	171711879	161	-1.0151
KRTAP19-6	21	31912854	31914681	6	-1.0149
DYSF	2	71679347	71914395	1307	-1.0146
LASP1	17	37025112	37078523	258	1.0145
PIWIL1	12	130821433	130857377	186	-1.0144
DEPTOR	8	120884900	121063657	1019	-1.0143
NKAIN4	20	61871136	61886392	150	1.0141
FGFR4	5	176512906	176525643	52	1.014
SLC25A20	3	48893356	48936926	88	1.014
ELMOD2	4	141444312	141475424	82	-1.0137
HGSNAT	8	42994592	43058470	149	-1.0136
CECR1	22	17658681	17703244	306	-1.0134
POP4	19	30096170	30108662	75	1.0133
SETD5	3	9438384	9520338	267	1.0132
KIF1BP	10	70747477	70777239	146	-1.0131
SNX16	8	82710816	82755039	222	-1.0129
PMFBP1	16	72151996	72206849	221	1.0127
PIGC	1	172409597	172413730	13	1.0126
DNAH3	16	20943476	21171262	942	1.0124
C4orf51	4	146600356	146654449	288	1.0124
MARVELD2	5	68709939	68739201	77	1.0123
TM2D2	8	38845327	38854835	32	-1.0121
GNL2	1	38031413	38062086	129	1.0119
SIRT1	10	69643427	69678647	157	-1.0119
SOS1	2	39207690	39348186	512	-1.0118
GOSR1	17	28803426	28854332	146	-1.0117
PITPNM3	17	6353583	6460377	513	1.0117
GRIN2C	17	72837162	72857466	77	1.0116
PALMD	1	100110431	100160597	249	1.0115
IGFALS	16	1839414	1845409	50	1.011
FEM1B	15	68569141	68584140	57	-1.011
MDM4	1	204484507	204596631	549	1.0106
GAS2L2	17	34070530	34080397	55	-1.0104
PROP1	5	177418236	177423743	24	-1.0103
PRCP	11	82534409	82613233	339	-1.0102
RIC8B	12	107167077	107283594	373	1.0101
PARP4	13	24994069	25087448	748	1.0101
SYT14	1	210110519	210338136	848	-1.0097
GCM2	6	10872456	10882598	39	-1.0096
DHX57	2	39023871	39103521	320	1.0095
RRAGA	9	19048372	19051523	15	1.0092
POLR3K	16	95979	104132	38	-1.0091
FECH	18	55211073	55254469	215	-1.009
HP	16	72087470	72095455	40	1.009
NQO1	16	69742304	69761349	87	-1.0089
NCK1	3	136580050	136670946	326	1.0086
MIA3	1	222790444	222841851	201	-1.0086
GNA12	7	2766739	2884463	823	1.0081
PSPC1	13	20247892	20357659	515	1.0076
ABCA5	17	67239576	67323823	324	-1.0076
SRP54	14	35450901	35499273	257	-1.0075
TUBGCP3	13	113138319	113242994	440	1.0074
BCL9L	11	118765849	118796827	99	1.0074
ASPDH	19	51013857	51019189	36	1.0073
CRB1	1	197169592	197448085	784	-1.0073
GOLGA6L19	15	83010400	83018696	4	-1.0072
EHBP1	2	62899986	63274122	920	1.0072
NPIPB11	16	29391624	29422169	97	-1.0069
EFNA5	5	106711590	107007096	1216	1.0069
LIN37	19	36238262	36245920	24	1.0069
HTR2A	13	47404677	47471711	335	-1.0068
SCO1	17	10582649	10601385	52	1.0068
LOC101928764	13	21859557	21871719	63	1.0066
PRAMEF2	1	12915941	12922264	98	1.0063
ARC	8	143691405	143696333	30	1.0062
DNAJC3	13	96328393	96447743	306	1.0061
ZKSCAN1	7	99612204	99643303	96	1.0061
NFE2L2	2	178094031	178130359	106	1.0061
KMT2A	11	118306205	118398039	206	-1.006
MTMR9	8	11141000	11186155	208	-1.006
HLCS	21	38122189	38363045	1188	1.006
HOXD10	2	176980492	176985170	21	1.0059
NT5C3B	17	39980334	39993023	68	1.0058
OR4A5	11	51410378	51412948	24	1.0058
RNF121	11	71638768	71709143	306	-1.0056
C19orf54	19	41245761	41257033	51	1.0055
NAT16	7	100812774	100824057	68	-1.0054
DROSHA	5	31399601	31532782	578	-1.0054
NOL9	1	6580407	6615158	198	-1.0052
C2CD4D	1	151809339	151813533	18	1.0052
IGLON5	19	51814102	51834602	94	1.0051
TRIM11	1	228580373	228595084	51	1.005
GSTM5	1	110253406	110261390	55	-1.0049
MTAP	9	21801635	21941540	550	-1.0049
MED22	9	136206751	136215511	48	1.0048
FAM84B	8	127563683	127571217	13	-1.0048
LOC101928793	5	1080871	1084198	31	-1.0048
STX1B	16	30999577	31022329	61	1.0047
KLHL20	1	173683063	173756460	214	-1.0046
PXT1	6	36357328	36411166	258	1.0045
MYNN	3	169489619	169508004	52	1.0045
ZNF627	19	11707235	11730474	123	1.0044
SYNCRIP	6	86316502	86354068	127	1.0044
PIAS2	18	44387900	44500630	452	-1.0037
KRTCAP2	1	155140884	155151831	32	-1.0036
LRRC32	11	76367568	76382490	64	1.0035
DRC1	2	26623784	26680079	244	-1.0034
LOC554223	6	29758683	29766084	190	-1.0034
ZNF93	19	20010722	20046882	171	-1.003
CSMD2	1	33978609	34631943	3003	-1.0028
GGTLC2	22	22986059	22990868	62	-1.0027
RAB35	12	120531899	120555143	116	-1.0027
SLC18A1	8	20001366	20041217	277	-1.0026
RRP12	10	99115458	99161627	317	-1.0026
HABP4	9	99211414	99254118	153	-1.0025
TMEM67	8	94766072	94831962	170	-1.002
OCSTAMP	20	45168670	45179713	48	-1.002
ZNF48	16	30388633	30411929	90	1.0019
RNF31	14	24615101	24630370	47	1.0016
MDM2	12	69200952	69239824	138	1.0015
ADAMTSL4	1	150520846	150533913	48	1.0015
TMOD1	9	100262462	100367677	408	1.0014
RPL35A	3	197676023	197683222	27	-1.0012
OR2W5	1	247653370	247656211	14	-1.0012
ZFP57	6	29639169	29645431	43	-1.0011
SELV	19	40004753	40011826	31	-1.0009
AUH	9	93975097	94124715	582	-1.0008
OAS3	12	113375249	113411556	156	-1.0006
ST18	8	53022392	53322939	1202	1.0005
MMP12	11	102732464	102746264	44	-1.0004
NARFL	16	778753	791497	59	1
LMOD1	1	201864584	201916216	213	1
NPHP3	3	132398453	132441803	142	0.99999
PAM	5	102200527	102367309	511	-0.99993
CDH6	5	31192762	31329753	512	-0.99991
FCGR2A	1	161474205	161489860	80	0.99987
CD244	1	160798950	160833192	188	0.99983
P4HA3	11	73957532	74023199	307	-0.99978
RBAK	7	5084452	5109619	138	-0.99956
SAMHD1	20	35518285	35580746	190	0.9994
OR5F1	11	55760157	55762601	25	0.99936
SPAG6	10	22633345	22707039	180	0.99905
USP31	16	23071727	23161091	369	-0.99904
ATP6V1G3	1	198491352	198510575	61	0.999
HLA-DQA2	6	32708156	32715164	136	0.99898
LGI4	19	35614417	35626678	63	0.99873
TIPARP	3	156391205	156425059	108	0.99855
C11orf58	11	16759148	16780401	77	-0.99851
DCTN5	16	23651687	23685568	155	0.99849
TPD52L3	9	6327349	6332400	22	-0.99847
MRGPRD	11	68746490	68748955	11	0.99845
PLEKHA3	2	179344199	179370283	84	-0.9983
SEMA3G	3	52466268	52479612	41	-0.99828
CLCF1	11	67130635	67142148	40	-0.99819
ELAVL2	9	23689097	23826842	655	-0.9981
MUSK	9	113429935	113566886	574	0.99808
PET117	20	18117499	18169516	277	0.99793
NANOS3	19	13987063	13992071	17	-0.99779
MRGPRX2	11	19075002	19082728	57	-0.99779
HLA-DQA1	6	32604169	32612652	879	0.99772
MS4A12	11	60259251	60275403	101	-0.99752
ZNF519	18	14074989	14132989	202	-0.99743
PARP9	3	122245757	122284023	130	0.99742
CD74	5	149780200	149793043	49	-0.99733
BCDIN3D	12	50228826	50237412	31	0.99708
PDPK1	16	2586965	2653691	109	-0.99688
FAM193B	5	176945790	176982048	96	-0.99666
B3GAT1	11	134247398	134282380	224	0.99644
CH25H	10	90964694	90967571	13	0.99643
LRRC10B	11	61275272	61278990	16	-0.99641
RNF10	12	120971132	121015897	190	0.99641
ATP6V0E2	7	149569053	149578287	56	-0.99629
COX5A	15	75211616	75230995	69	-0.99596
AURKA	20	54943445	54967851	95	-0.99583
ECEL1	2	233343537	233353032	55	0.99581
VSTM4	10	50221333	50324059	536	-0.99577
ZNF727	7	63504765	63544944	229	-0.99525
ADTRP	6	11710505	11780361	396	0.99524
RANBP2	2	109334902	109402767	263	0.99521
AADACL3	1	12775118	12789226	77	-0.99517
SPRED1	15	38543925	38649950	503	-0.99516
CAND2	3	12837171	12876813	219	0.99515
LGSN	6	63984856	64030382	119	0.99505
CCL17	16	57437679	57450474	78	-0.99488
THAP7	22	21353061	21356904	18	0.99455
EEF2	19	3975054	3985977	52	-0.99454
SLC25A10	17	79678266	79688546	58	-0.99431
TET1	10	70319117	70454739	631	0.99425
C10orf35	10	71389003	71393855	37	0.99415
P2RY11	19	10221197	10226565	36	-0.99405
POLR2C	16	57495551	57506421	44	-0.99384
USP47	11	11861970	11981372	483	0.99361
PEX3	6	143770918	143812253	128	-0.99347
APH1A	1	150236799	150242109	6	0.99344
CCDC168	13	103380717	103411922	107	-0.9934
SIM1	6	100831891	100913305	335	-0.9932
PRRC2B	9	134304477	134376084	318	0.99319
CCDC130	19	13841574	13874608	144	-0.99313
NFIX	19	13105584	13210110	330	0.99308
P2RX1	17	3798885	3820460	103	0.99287
C6orf7	6	80512304	80580637	346	0.99286
C20orf194	20	3228948	3389087	866	0.9928
HGF	7	81330444	81399952	232	0.99266
DIS3L2	2	232825293	233209178	1742	-0.99261
UBXN7	3	196078745	196159911	252	0.99252
HSP90AB1	6	44212903	44222125	59	0.99251
EPB41L5	2	120769604	120937197	574	0.9922
LRBA	4	151184811	151937379	2549	0.99218
ZKSCAN8	6	28108688	28127750	77	0.99212
LOC101927763	11	5537262	5544910	38	0.99183
CCNI	4	77967308	77999219	110	0.9918
ITSN2	2	24424733	24584147	559	0.99161
HIST3H2A	1	228644065	228646060	6	-0.9915
RANBP10	16	67755973	67841288	251	0.99139
PRSS53	16	31093745	31100789	18	0.99118
ZBTB47	3	42694176	42709572	59	0.99113
TOP3B	22	22310397	22337719	121	0.99046
SLCO4A1	20	61272795	61317637	285	0.99039
DNAH11	7	21581833	21941951	2446	0.99038
SPEG	2	220298552	220358854	217	-0.99006
GPR141	7	37569212	37782388	874	-0.98957
MANEA	6	96024373	96057833	169	0.98957
CS	12	56664483	56694675	89	0.98949
WLS	1	68563142	68698784	775	0.98948
HN1L	16	1727201	1752573	85	-0.98932
PEX1	7	92115337	92158345	119	-0.9892
AVL9	7	32534101	32628827	431	0.98918
MUC2	11	1073875	1104917	280	0.98897
ABCB11	2	169778336	169888333	561	0.98884
VAV1	19	6771679	6857877	497	0.98867
PEX7	6	137142702	137235572	340	-0.98846
PTP4A3	8	142401093	142443054	245	0.98844
LOC100505555	19	9897088	9904362	19	0.98839
GH1	17	61993560	61996706	29	-0.98825
TSPO2	6	41009237	41012576	18	0.98825
SUGP1	19	19386320	19431821	172	-0.98808
ANAPC16	10	73974758	73996118	82	-0.98805
SLC9A5	16	67281855	67306594	56	-0.98787
EXOC5	14	57668194	57736226	207	0.98761
HBA1	16	225679	228020	3	-0.98726
SERPINA2	14	94829651	94833539	23	-0.98725
CLDN18	3	137716658	137752994	116	0.98701
SUN1	7	854194	915057	433	-0.987
SLC44A2	19	10712121	10755735	200	0.98683
SDR42E1	16	82030251	82045593	95	0.98682
TARBP2	12	53892557	53900715	10	-0.98649
ZFP1	16	75181392	75206632	178	0.98618
ACSM1	16	20633555	20709566	301	0.98614
CPEB1	15	83210948	83317262	476	0.98584
HAO1	20	7862631	7921593	279	0.98577
C4orf45	4	159813684	159956833	649	0.98574
P2RY14	3	150928905	150997496	272	0.98571
ACSM6	10	96952957	96989186	167	-0.98555
ALKBH6	19	36499022	36505645	14	0.98531
COX14	12	50502418	50514740	49	-0.98525
XKR9	8	71580600	71648677	356	-0.98523
ADAMTS17	15	100510643	100882683	2930	0.98512
SEMA6A	5	115778251	115911051	739	0.98509
TRIM65	17	73884041	73893584	46	0.98499
PM20D1	1	205796150	205819776	89	0.98472
CFL1	11	65621282	65626304	19	0.98467
ARAP2	4	36066620	36246479	691	-0.98466
LDHA	11	18414936	18430265	72	-0.9846
SYT9	11	7272181	7490776	1289	-0.9846
PLOD3	7	100848258	100861511	68	-0.98441
SOX1	13	112720913	112726520	16	-0.98426
CRELD1	3	9974478	9987597	66	-0.98419
PLA2G2C	1	20489484	20502187	57	0.98419
FXYD4	10	43866092	43872283	30	0.98412
FAM86KP	4	9154022	9167720	62	0.98412
OIP5	15	41600466	41625319	118	-0.98404
SNRPC	6	34723871	34742134	93	-0.98401
SHMT2	12	57622356	57629218	17	-0.98392
NOA1	4	57828516	57844326	70	0.98389
SLC27A4	9	131101839	131124249	109	0.98387
GPR22	7	107109502	107116625	12	-0.98366
OR4N4	15	22381473	22384315	2	0.98362
FGFR2	10	123236844	123358472	495	0.98359
STC2	5	172740726	172757006	54	0.98354
FAM180A	7	135412096	135434116	121	0.98341
ABCA4	1	94457393	94587205	703	-0.98339
MT1E	16	56658557	56661524	17	-0.98305
KRT79	12	53214231	53228577	50	-0.98303
THTPA	14	23979969	24029290	144	0.98303
CYP27B1	12	58155117	58161476	13	-0.98302
MYEF2	15	48430629	48471214	41	0.98296
RAB34	17	27040299	27045786	15	0.98295
C11orf68	11	65683281	65687031	10	-0.98293
AIDA	1	222840355	222887102	132	-0.98277
LINC00452	13	114585610	114626985	158	-0.98261
SPON1	11	13983184	14290179	1247	-0.98254
GDAP1L1	20	42874739	42910057	145	-0.9825
PLSCR1	3	146231967	146263128	190	0.98249
HMCN2	9	133222389	133310010	574	-0.98238
ZMYND12	1	42895000	42922438	117	0.98238
L3MBTL4	18	5953705	6415410	1946	0.98222
RFX3	9	3217297	3526492	1509	0.98208
RABGEF1	7	66146151	66276951	682	0.98201
PCNP	3	101291997	101313781	85	0.98192
CCDC74A	2	132284248	132291739	46	-0.98185
SCYL3	1	169821215	169863600	201	0.98144
WFDC13	20	44329655	44337956	36	-0.98135
COPA	1	160257377	160313854	168	-0.98131
SYCN	19	39692562	39695406	11	-0.98124
ZNF467	7	149460452	149470795	56	-0.98105
RNASEH2C	11	65484144	65488909	24	-0.981
IDUA	4	979785	998817	128	0.98097
GUCY2C	12	14764566	14850019	246	-0.9809
AMICA1	11	118063442	118096309	146	0.98056
TMEM186	16	8888037	8892005	23	0.98022
GSE1	16	85202152	85710312	3277	-0.98017
OR51A2	11	4975002	4977443	35	0.98014
ATPIF1	1	28561602	28565116	19	0.98012
PIK3CD	1	9710789	9789672	326	0.98004
KCNH8	3	19188946	19577635	1303	0.97994
CCDC79	16	66787879	66836023	143	0.97975
HSD17B13	4	88223941	88244556	91	-0.97974
KATNB1	16	57768623	57791662	134	0.97961
OXT	20	3051266	3053663	12	0.97956
TIGD5	8	144679074	144682985	15	0.97956
RTP4	3	187085168	187089872	36	0.97954
ATP12A	13	25253549	25286423	232	-0.97952
TDRD3	13	60969591	61148513	703	0.97926
CAMK2N1	1	20807884	20813228	18	0.9788
TNNI1	1	201371895	201391374	82	-0.97871
SLC1A7	1	53551855	53608804	432	0.97867
GLMP	1	156261478	156265980	17	0.97845
WSB1	17	25620106	25641159	83	0.97822
GPR84	12	54755229	54758770	7	0.97817
FAM132B	2	239059579	239078016	107	-0.97814
ANKRD11	16	89333029	89557469	912	-0.97807
DMRT1	9	840690	969590	1125	0.97807
C16orf92	16	30033655	30036523	14	0.97791
TSPO	22	43546520	43559748	62	-0.97791
LRIG1	3	66428221	66551946	532	-0.97784
CHURC1-FNTB	14	65380079	65529873	658	0.97761
PRNP	20	4665797	4682735	77	0.97745
TPM2	9	35680990	35691083	45	0.97737
GGNBP2	17	34899737	34946778	160	0.97716
FOXD4L1	2	114255661	114259227	15	0.97705
ZNF805	19	57751053	57774606	137	0.97694
TVP23C	17	15404578	15467445	271	0.97688
ASZ1	7	117002276	117068077	145	0.9767
TRAF6	11	36504317	36532363	96	0.97663
LOC101927955	11	9725380	9728443	28	0.97662
PPARA	22	46545458	46640153	411	-0.97647
KRT4	12	53199327	53208400	39	-0.9764
THBS1	15	39872280	39890168	57	0.9764
CLDN16	3	190104661	190130432	136	0.9764
CCDC110	4	186365336	186393413	166	-0.97639
GNAZ	22	23411669	23467724	220	-0.9763
NCKAP5	2	133428361	134399618	4160	-0.97627
SUB1	5	32584605	32604685	80	-0.9761
LOC100652833	5	98856964	98860670	40	-0.97593
NFU1	2	69622245	69665260	190	0.97585
ZNF649	19	52391488	52408805	89	0.97575
PICK1	22	38452262	38472208	62	-0.9757
ALB	4	74268972	74287629	61	0.97565
PAIP2B	2	71408868	71454733	240	0.97562
ZNF382	19	37095207	37119999	73	0.97554
PHYHIPL	10	60935348	61008315	301	0.97548
CCDC34	11	27359061	27385295	95	-0.97542
HMGXB4	22	35652445	35692300	154	0.97532
GNAI1	7	79763140	79849225	353	0.97531
NUFIP2	17	27581854	27621666	144	-0.9753
GPAA1	8	145136064	145141619	21	-0.97528
C5	9	123713613	123813054	345	-0.9752
TBX2	17	59476257	59487327	59	-0.97508
LGALS2	22	37965253	37976524	94	0.97479
CHML	1	241791166	241799732	33	-0.97478
EPM2A	6	145945440	146057628	413	-0.97472
PLN	6	118868442	118882087	40	0.9747
NAGPA	16	5073845	5084442	57	-0.97467
BTBD9	6	38135227	38608702	2018	-0.97438
ATP6V0A4	7	138390039	138484805	535	0.97427
SP4	7	21466689	21554940	432	-0.97418
SDPR	2	192698031	192712506	40	-0.97414
ARHGEF28	5	72920983	73238318	1416	-0.97408
CNR2	1	24196005	24286049	334	-0.97388
NFATC3	16	68117654	68263662	489	0.97378
GFI1B	9	135819888	135867584	288	0.97376
PIP4K2B	17	36920944	36956718	137	0.97372
MAP3K9	14	71188243	71276412	465	-0.97368
C1orf186	1	206237872	206288736	217	0.97348
GSK3A	19	42733338	42747236	34	0.97345
SYDE2	1	85622356	85667792	197	-0.97325
H3F3C	12	31943119	31945675	15	-0.97324
REN	1	204122944	204135965	65	0.97298
PRR36	19	7932605	7939826	29	-0.9729
IMPACT	18	22005609	22033999	116	-0.97285
TTLL9	20	30457440	30533270	253	-0.97283
MLX	17	40718078	40725721	32	0.97267
VASN	16	4420849	4434029	52	0.97259
DPM2	9	130696374	130701263	23	0.97252
INHBC	12	57827543	57845109	54	0.97251
BTBD8	1	92544862	92613897	245	0.97249
ECHS1	10	135174987	135187408	77	0.97234
MPZ	1	161273525	161280262	30	-0.97221
NXPH4	12	57609578	57620732	51	-0.97206
OASL	12	121457095	121477545	79	-0.97201
KIF1B	1	10269606	10442164	795	-0.97193
NOL12	22	38076680	38090218	63	0.97189
MAP7D1	1	36620751	36646950	75	-0.97178
MYO1G	7	45001260	45019204	57	0.97178
NAT1	8	18026971	18081698	405	0.97168
CDC42EP1	22	37955471	37965912	50	0.97165
RHNO1	12	2984424	2999191	56	-0.9716
IGFBP4	17	38598676	38614482	55	-0.97154
MEDAG	13	31479312	31500209	105	0.97152
CFAP61	20	20032158	20341859	1484	-0.97145
NAA40	11	63705442	63725299	80	0.97144
OLIG1	21	34441450	34445228	17	-0.97137
WDR7	18	54317590	54697536	1656	-0.97125
DTNA	18	32072254	32472308	1627	0.97118
URM1	9	131132598	131154795	74	0.97103
CALB1	8	91069836	91095607	72	-0.97098
TNP1	2	217723181	217725282	10	0.97081
CGA	6	87794216	87805365	54	-0.97064
PTPN11	12	112855536	112948217	200	0.97057
ANK3	10	61785056	62493784	3412	0.97047
PML	15	74286014	74340660	230	-0.97045
ZZEF1	17	3906739	4046814	730	-0.97038
P2RY2	11	72927735	72953972	101	0.97024
NAT8B	2	73926636	73928967	12	0.97022
NGDN	14	23937898	23947902	48	-0.97019
ABHD14A	3	52006700	52015716	20	-0.97013
EIF2A	3	150263465	150304303	168	-0.97006
C19orf52	19	11038424	11041417	6	0.96988
CRYBB3	22	25594817	25603826	54	-0.9698
HSPB1	7	75930875	75934114	21	0.96979
VSTM2B	19	30016491	30055958	271	-0.96977
C1QL4	12	49725200	49731471	38	-0.9697
SLC22A5	5	131704396	131731806	145	-0.96952
ERLIN2	8	37592743	37615819	36	0.96939
ADORA2A	22	24818565	24838828	84	0.9693
YIPF3	6	43478565	43485228	20	-0.96919
TBC1D3B	17	34492061	34504535	9	-0.96896
C1orf105	1	172388828	172438469	214	0.96884
IGSF9	1	159895829	159915886	91	-0.96838
GCFC2	2	75888831	75938982	225	0.96817
PHTF1	1	114238824	114302665	195	0.9681
LINGO3	19	2288774	2308656	110	0.96798
ROCK1	18	18528701	18692312	337	-0.96792
WDR76	15	44118112	44161117	134	0.96791
FOXO3	6	108880026	109006472	451	-0.96787
SIRPD	20	1513897	1539989	117	-0.96783
PHYHD1	9	131682174	131704822	95	-0.96782
RPGRIP1	14	21755136	21819960	321	-0.96766
ZNF697	1	120161000	120191313	138	0.96744
CDH7	18	63416488	63548675	622	-0.96741
ARHGEF40	14	21537419	21558907	79	0.96733
SPIB	19	50921195	50934810	66	-0.96727
TRABD2A	2	85047774	85108869	280	-0.96702
POLR2E	19	1085578	1095891	88	0.96694
RAVER1	19	10425888	10444814	96	-0.96691
FSIP2	2	186602355	186698516	355	0.96684
SSC5D	19	55998870	56030966	202	-0.96679
EFHB	3	19919964	19978320	247	0.96669
TEX15	8	30687939	30771012	303	-0.96665
RALGPS1	9	129676053	129985945	1043	0.96653
TLN1	9	35696334	35732892	105	0.96634
CLN6	15	68498330	68522581	118	0.96587
HAT1	2	172777935	172849100	282	-0.96578
PDE6A	5	149236519	149324856	393	0.96572
RPS12	6	133134708	133142507	61	-0.96569
FNBP1L	1	93912688	94020718	300	-0.96566
MIR205HG	1	209601168	209606394	23	-0.96565
IFT140	16	1559428	1662609	623	-0.96563
PLCG1	20	39765159	39804859	119	-0.96548
UGT1A6	2	234599321	234682451	445	0.96542
POLRMT	19	616223	634165	160	-0.96539
ENDOG	9	131579779	131585455	34	-0.96537
HLA-DOB	6	32779540	32785325	58	0.96533
ZNF492	19	22816126	22850972	317	-0.9652
PKIB	6	122792062	123048018	951	-0.96517
TECRL	4	65141024	65275696	732	-0.96489
GPS1	17	80008746	80015846	27	0.96482
FHAD1	1	15572730	15725267	785	0.96466
L3MBTL3	6	130338728	130463094	489	0.96458
HDGFRP3	15	83805804	83877270	231	-0.96456
HP1BP3	1	21068170	21114308	168	0.96438
LOC644277	11	111298223	111327830	147	0.96434
AQP2	12	50343524	50353164	42	0.96433
RINT1	7	105171532	105208631	150	0.9643
FCGR3A	1	161510549	161520913	55	-0.96422
DNAJC24	11	31390377	31454882	209	-0.96406
AGR3	7	16898030	16922113	141	0.96397
TMUB2	17	42263300	42269599	22	0.96391
PSORS1C2	6	31104311	31107627	48	-0.9637
ZFR2	19	3803022	3869527	382	-0.96364
CDA	1	20914444	20945901	185	0.9636
OR5M10	11	56343250	56345697	4	0.96338
FRMPD1	9	37650052	37747401	503	0.96332
DCHS2	4	155154527	155413430	1210	0.96327
HBA2	16	221846	224209	4	-0.96322
PSMG2	18	12657738	12726239	313	0.96301
C9orf40	9	77560499	77568302	24	0.96293
LSM12	17	42111003	42145487	105	-0.96267
TSNARE1	8	143292441	143485043	1225	0.96255
PANX1	11	93861094	93919262	272	-0.96212
PCSK5	9	78504560	78977755	2608	-0.962
FAM161A	2	62050983	62081778	116	-0.96198
KIF17	1	20989475	21044817	321	0.96183
ABCC12	16	48115884	48181181	120	-0.96173
RXRA	9	137217316	137332931	704	0.96165
FAU	11	64887099	64890172	12	-0.96146
FAM196B	5	169289719	169408244	501	0.96136
OR11H6	14	20690869	20693361	28	-0.96136
SPATA7	14	88850982	88905304	139	0.96134
C10orf95	10	104208594	104211800	11	-0.96129
MS4A1	11	60222251	60238725	66	-0.96117
PLAC8	4	84010201	84036411	99	0.96098
PLCD4	2	219471488	219502409	92	0.96056
MAP4	3	47891180	48131269	562	-0.96044
CACNB3	12	49207215	49223226	40	0.96044
RIPPLY3	21	38377456	38392459	75	0.96044
SPAG5	17	26903583	26926556	45	-0.96029
STK36	2	219535749	219567940	84	0.96028
SMG5	1	156218015	156253176	137	0.96023
VWA5B2	3	183947317	183960617	48	-0.96007
NME4	16	445752	451254	45	-0.95987
C17orf64	17	58497574	58509287	32	-0.95982
MINA	3	97659661	97691795	77	-0.95969
PTPRS	19	5204514	5341314	731	0.95957
ANKRD40	17	48769551	48785770	45	-0.9595
FAM19A1	3	68039734	68595272	2856	-0.95936
MBD3L4	19	7036755	7040684	3	0.95932
SMNDC1	10	112051798	112065207	50	-0.95922
ABLIM1	10	116189869	116445262	1136	-0.95916
MOCOS	18	33766480	33849185	431	-0.95915
GSTO1	10	106012952	106027722	38	0.95902
SH3GL1	19	4359364	4401065	172	0.959
PRSS37	7	141535078	141541832	42	0.95863
GPX6	6	28470073	28484070	86	-0.95859
NPM3	10	103540082	103543670	10	-0.95856
SH3YL1	2	217136	265320	149	0.95845
SLC30A4	15	45773676	45815505	81	0.9581
HCST	19	36392382	36395673	14	0.95807
PRH1	12	11032560	11037374	24	0.95772
MICU3	8	16883747	16980648	487	-0.95771
SMKR1	7	129141320	129153273	50	-0.95751
COL9A2	1	40765162	40783439	96	0.95742
DAND5	19	13079432	13086067	47	0.95723
COL25A1	4	109730877	110224299	2272	0.95719
MUC6	11	1011824	1037206	138	-0.95708
IL1B	2	113586337	113594856	29	0.95707
ZFAND2B	2	220070506	220074873	18	-0.957
TATDN2	3	10289177	10323406	167	-0.95695
AHRR	5	303291	438906	834	0.95693
IL20RA	6	137320108	137366817	221	0.95692
ADPRM	17	10599927	10616764	73	0.95684
CES2	16	66967347	66979499	38	-0.95669
PCDHAC1	5	140305302	140392429	339	-0.95643
PRAP1	10	135147362	135166687	119	0.95619
SLC35E3	12	69138910	69160353	67	0.95617
CXCR5	11	118753475	118767480	75	0.95617
PDHX	11	34936677	35018175	508	-0.95591
FETUB	3	186352758	186371297	86	0.95574
B4GALT3	1	161140100	161148258	22	-0.95565
ASPN	9	95217487	95245344	96	0.95555
EMC7	15	34375223	34394553	71	-0.95554
PAQR9	3	142679073	142683318	16	-0.95548
B3GALT4	6	33243917	33247102	8	0.95509
FMNL1	17	43298192	43325185	93	0.95506
KLRD1	12	10456050	10470350	49	0.95505
RQCD1	2	219432303	219461658	93	0.95498
ETAA1	2	67623442	67638040	57	-0.95497
ANKRD36	2	97777923	97930758	364	-0.95497
ADAMTS19	5	128795103	129074876	1151	-0.95491
AKAP8L	19	15489859	15530416	126	-0.95488
ALX1	12	85672713	85696062	78	-0.95473
PDE4C	19	18317771	18359510	177	-0.95473
KBTBD6	13	41700709	41707436	13	0.9546
WDR66	12	122355463	122442339	367	-0.95451
IGFL3	19	46622328	46628431	23	0.95442
RPL24	3	101398934	101406064	30	0.95435
OR4C11	11	55369830	55372374	15	0.95431
TMEM138	11	61128473	61137477	13	-0.95425
HCFC1R1	16	3071626	3074787	10	0.95422
AGK	7	141250078	141354709	310	-0.95413
PADI3	1	17574593	17611228	254	-0.95409
FUT3	19	5841899	5851985	59	0.95393
MACROD2	20	13975146	16034342	9880	-0.95391
NAIP	5	70263310	70321441	27	-0.95384
TERF2IP	16	75680602	75691840	54	0.95371
P2RY6	11	72974550	73010170	134	0.95358
OR5M8	11	56256911	56259346	13	0.9534
NICN1	3	49458766	49467277	19	0.95339
ARMC9	2	232062294	232239106	778	0.95323
AK7	14	96857448	96956264	386	-0.95322
FBLN1	22	45897719	45997514	620	-0.95321
ZNF800	7	127009097	127033278	99	-0.95317
PBLD	10	70041417	70096615	250	-0.95303
MAB21L3	1	116653376	116678361	142	-0.95289
LARP1B	4	128981421	129144586	611	-0.95287
HMGN4	6	26537572	26547665	36	0.95285
CWC15	11	94694787	94707276	59	0.95254
PNO1	2	68384005	68403591	70	-0.95244
ALG5	13	37522907	37574004	166	0.95235
SLC16A14	2	230898690	230934215	193	-0.95232
PRAMEF9	1	13420176	13428691	2	-0.95223
PCBD1	10	72641037	72649041	29	0.95221
MCHR2	6	100366786	100442614	364	0.95213
PGAM5	12	133286393	133299823	102	0.952
LPL	8	19795582	19825270	180	-0.95199
GRIA1	5	152869084	153193929	1692	-0.9519
C19orf44	19	16606187	16632680	107	0.95174
TPD52L2	20	62495581	62523398	129	0.95171
FAM166B	9	35560827	35564396	9	-0.95158
PCNXL3	11	65382686	65405410	61	0.95151
SLC2A10	20	45337279	45365486	109	-0.95142
SHE	1	154441118	154475286	85	-0.95139
LIF	22	30635436	30643340	25	-0.95134
LHFPL4	3	9539045	9595986	314	0.9513
CLIC6	21	36040612	36091025	194	-0.95104
EMG1	12	7078944	7085665	25	0.95086
CTNNAL1	9	111703849	111776329	320	0.95067
ITPRIPL1	2	96990062	96994591	15	-0.95062
TNFSF4	1	173151870	173176971	105	0.95052
PRR5-ARHGAP8	22	45097382	45259164	1466	0.95041
OR7D4	19	9323526	9326047	12	-0.95017
PLA2G2A	1	20300924	20307432	31	0.95009
KMT2D	12	49411758	49454435	88	-0.95
DDX24	14	94516268	94548058	181	-0.94999
CYP3A7-CYP3A51P	7	99281302	99333319	166	0.94994
CACNA2D4	12	1900123	2028370	727	0.94979
DPPA4	3	109043988	109056919	63	0.94955
GGA2	16	23473863	23522315	163	0.94919
C1orf43	1	154178183	154193773	46	0.94918
TUFM	16	28852732	28858229	14	0.94908
ZNF330	4	142141049	142156351	46	0.94881
NIPSNAP3A	9	107508969	107522903	59	0.94879
IFT80	3	159973774	160118528	434	-0.94852
CPXM2	10	125504152	125652000	862	-0.94845
KCNN4	19	44269685	44286769	93	0.94842
EIF2S1	14	67826034	67853733	113	0.94834
C20orf197	20	58629980	58648508	80	-0.94828
RPS14	5	149821712	149829851	56	0.94826
SDHAF2	11	61196514	61214739	64	-0.94803
TLDC2	20	35503570	35523132	79	0.94803
PKD1L1	7	47813250	47988571	943	-0.94799
ZMAT2	5	140077265	140086748	32	0.94794
ZNF705A	12	8289807	8333142	181	0.94774
MPPE1	18	11882470	11909296	208	0.94764
TLCD1	17	27050366	27054449	14	0.94754
CEP41	7	130032612	130081551	163	-0.94709
AQP11	11	77299680	77321901	79	0.94694
CD1D	1	158146828	158156717	36	0.94673
FAM184A	6	119279992	119471052	870	0.94673
PIK3C2A	11	17107108	17230043	415	0.94668
S1PR2	19	10331109	10342448	34	-0.94653
C3orf67	3	58719199	59036304	979	0.94644
NEXN	1	78353200	78412509	202	-0.94636
TMEM205	19	11452452	11457565	11	-0.94636
IGL	22	22379474	23265585	6438	-0.94605
GDPD3	16	30114977	30125764	30	-0.94596
ENKUR	10	25269908	25351708	343	0.9459
TNF	6	31542344	31546613	15	0.94582
TTC39C	18	21571737	21716074	682	-0.94581
NWD2	4	37245690	37451587	1009	-0.94579
MAP4K3	2	39475407	39664953	765	-0.94549
EVX1	7	27281164	27287938	22	-0.94547
HMGB2	4	174251527	174256095	11	0.94533
CD3E	11	118174295	118187390	38	0.94531
NKAIN1	1	31651592	31713234	370	0.94524
CPT1B	22	51006290	51017596	67	-0.94521
PIWIL2	8	22131810	22216060	402	0.94516
CDCP2	1	54603668	54619179	105	0.94506
C17orf78	17	35731928	35750312	68	-0.94497
PIPOX	17	27368918	27384745	59	-0.94492
DHX9	1	182807439	182857617	195	0.94489
SLC39A13	11	47427683	47438551	44	0.94477
LZTFL1	3	45863808	45957716	323	0.94473
GJB2	13	20760602	20769105	35	-0.9446
ZDHHC17	12	77156854	77247981	436	0.9446
PSMG3	7	1605968	1610168	21	0.94457
TIGD6	5	149371686	149381230	32	0.94454
ZNF451	6	56953808	57035603	183	0.94432
GCNT1	9	79033752	79122832	505	0.94405
ITGA11	15	68590128	68725002	733	-0.94404
TRAF3IP2	6	111875581	111927977	239	0.94386
SYDE1	19	15217214	15226290	29	-0.9438
2023-09-10	2	110299372	110372283	296	0.94376
ARFGEF3	6	138482053	138666300	832	-0.94347
KCNQ1	11	2465221	2870840	2015	-0.94332
DNALI1	1	38021520	38032958	51	0.94332
FUT2	19	49198228	49209691	74	-0.9433
SLC2A7	1	9062359	9086904	147	-0.94324
UQCRC1	3	48635432	48647891	27	-0.94321
NEIL1	15	75638331	75648092	26	-0.94316
TMTC3	12	88535073	88594164	162	-0.9431
TMEM265	16	30750512	30757017	10	-0.9431
COX10	17	13971719	14112496	622	0.943
ABLIM2	4	7966037	8161059	1277	-0.94292
RBAK-RBAKDN	7	5084452	5113354	157	-0.94289
COPE	19	19009323	19030699	88	0.94277
MS4A14	11	60162487	60185729	109	-0.94263
BBS7	4	122744484	122792152	144	-0.94261
ABHD5	3	43731375	43764717	131	-0.94246
PLAUR	19	44149247	44174998	155	0.94225
TCTN2	12	124154660	124193450	242	-0.94223
GAD1	2	171672200	171718161	205	-0.94221
IP6K3	6	33688415	33715262	182	-0.94202
EPM2AIP1	3	37026357	37035295	24	-0.9416
AMT	3	49453211	49460611	19	0.94154
SLC35E2	1	1655277	1677938	133	0.94138
CLIC4	1	25070760	25171315	258	0.94132
GNAQ	9	80334189	80646719	1062	-0.94127
B3GNT7	2	232259335	232266375	22	0.94118
LENG8	19	54958605	54973696	114	0.94113
CYP8B1	3	42912684	42918133	19	0.941
SERTAD2	2	64857755	64978548	398	0.94099
SATB2	2	200133223	200336489	487	-0.94093
UQCRHL	1	16132657	16134694	14	-0.94079
HAPLN2	1	156588085	156596017	25	-0.94067
CD300A	17	72461509	72481437	136	0.94056
PDYN	20	1958402	1975431	74	-0.9405
SLC7A4	22	21381995	21387663	37	0.94022
TMEM241	18	20874977	21018425	450	-0.94012
KCTD4	13	45765988	45775675	19	0.94002
TIMM22	17	899357	905907	32	0.94002
SUPT7L	2	27872679	27887207	39	0.93991
MTFMT	15	65292850	65322477	163	0.93985
CXCL10	4	76941269	76945189	17	0.93971
ZNF138	7	64253766	64314678	315	0.93937
TRPM1	15	31292264	31453976	871	-0.93919
DUSP10	1	221873764	221916704	171	-0.93919
FGG	4	155524286	155534402	25	0.93912
BCL2L2-PABPN1	14	23774971	23795894	62	0.93911
CCAR2	8	22461145	22478484	92	0.93905
GP2	16	20319896	20340184	97	-0.93894
NEK8	17	27054822	27070284	41	0.93881
MAP4K5	14	50884211	50999876	370	-0.93875
AP1AR	4	113151893	113191711	123	-0.93863
BAIAP2L1	7	97919962	98030927	452	0.93858
CAMK1G	1	209756045	209787784	158	-0.93852
SETD7	4	140426192	140478077	188	-0.93849
PTPRN2	7	157330750	158380982	7123	-0.93834
FAM117B	2	203498901	203634980	386	0.93826
VN1R1	19	57965542	57968607	11	-0.9382
OR2AT4	11	74798796	74801258	8	-0.93814
RTEL1	20	62288163	62328106	287	-0.93787
ZP2	16	21207773	21226331	72	0.93783
EXOSC9	4	122721445	122738676	63	-0.93781
NANOGNB	12	7916812	7927217	31	-0.93772
HMGCL	1	24127367	24165610	104	-0.93768
RPS26	12	56434686	56438507	16	-0.93758
SUSD1	9	114802061	114938077	514	0.93748
UTF1	10	135042778	135045562	20	-0.93746
SUGP2	19	19100697	19145361	175	0.93744
CNIH1	14	54889279	54908822	90	0.93742
MMAB	12	109990520	110011858	125	0.93739
CLDND2	19	51869352	51872998	22	0.93729
RNASE9	14	21023252	21029625	27	-0.93723
CPD	17	28704942	28797175	216	-0.93691
CADM4	19	44125519	44144491	65	0.9369
HOXC13	12	54331576	54340828	35	-0.93656
IFT88	13	21139585	21266076	549	0.93645
PRDM1	6	106533195	106558314	72	-0.93643
FAM114A2	5	153368723	153418997	227	-0.93639
OR5I1	11	55701932	55704376	18	0.93631
CCT4	2	62094262	62116306	106	-0.93621
GBA	1	155203239	155215153	39	-0.93609
CDK20	9	90580356	90590195	45	0.93604
MGAT4D	4	141363529	141420031	249	-0.93599
RAD17	5	68664124	68711128	153	0.93598
MEX3C	18	48699920	48724551	80	0.93597
GOLGA8N	15	32884657	32896842	13	-0.93586
C6orf52	6	10670651	10695530	84	0.93575
SLC16A12	10	91189051	91295997	490	-0.93563
OR5M9	11	56228945	56231377	11	0.9356
ZNF354C	5	178486607	178510522	98	0.9355
USP33	1	78160672	78226064	178	-0.93545
P4HB	17	79800034	79819066	77	-0.9353
GPSM1	9	139220932	139254557	239	0.93516
SPRYD7	13	50485842	50511126	73	-0.93516
CBLN3	14	24894738	24899231	28	0.93514
KLF12	13	74259149	74708900	2163	-0.93513
RPS6KA2	6	166821854	167276448	2719	0.93491
ARL6IP5	3	69133090	69155739	97	0.9349
OR51L1	11	5019213	5021660	18	-0.93461
TMEM14A	6	52534884	52551886	90	-0.93431
CENPBD1	16	90035183	90039740	24	-0.9343
EVPL	17	74001926	74024033	108	-0.93429
SUCLG1	2	84649647	84687086	162	-0.93427
EYA2	20	45522263	45817992	1439	0.93421
GMPPA	2	220362587	220372218	35	-0.93418
PPP2R3A	3	135683515	135867252	557	0.93393
KPTN	19	47977398	47988021	40	-0.93389
KALRN	3	123812558	124440536	3100	0.93383
FBXL7	5	15499305	15940405	1711	-0.93374
CRK	17	1323647	1360061	202	0.93359
CDK13	7	39988959	40137233	571	0.93354
ZC2HC1C	14	75534935	75545299	34	0.93353
ASL	7	65539776	65558830	73	0.93348
USP15	12	62653121	62804001	597	-0.93344
IKZF2	2	213863408	214016879	664	-0.9333
ME1	6	83919108	84141438	788	-0.93325
THNSL2	2	88468814	88486656	70	0.93314
SLCO2A1	3	133650540	133749420	504	-0.93274
SPOCD1	1	32255023	32282130	106	0.93274
DUSP4	8	29189579	29208767	96	0.9326
DPYSL5	2	27069969	27173719	330	-0.93257
CLCA4	1	87011759	87046937	129	-0.93254
TMEM41A	3	185206389	185217345	26	0.93229
OR1M1	19	9202921	9205362	13	0.93228
TNKS1BP1	11	57066103	57092985	115	-0.93221
TMTC1	12	29652746	29938192	1650	0.93213
LOC100996413	15	30812237	30816276	9	-0.9321
CIITA	16	10970055	11019340	245	0.93205
NAAA	4	76830808	76862666	201	-0.93202
FGB	4	155483132	155494415	51	-0.93192
C10orf107	10	63421709	63527024	548	0.93189
XPO1	2	61704069	61765940	215	0.93166
CHST4	16	71559023	71572993	35	0.93158
ADHFE1	8	67343693	67384760	206	-0.93148
ANO6	12	45608770	45834687	844	0.93144
EXTL1	1	26347266	26363455	47	-0.93139
TMEM247	2	46705704	46712064	36	-0.93128
PCNXL4	14	60557545	60602032	179	0.9312
C11orf74	11	36615043	36681341	368	-0.93112
WBP2	17	73840780	73852001	54	0.93098
SUCLA2	13	48515791	48612625	620	-0.93094
SMCR8	17	18217594	18231870	75	0.93088
LRRC7	1	70032230	70589671	2456	0.93087
KRTAP9-7	17	39430950	39432959	13	-0.93081
AFAP1L2	10	116040248	116165015	565	0.93057
SLC19A2	1	169432147	169455708	74	0.93042
CYP4A22	1	47602107	47615028	96	-0.93033
MAN2A2	15	91446420	91466315	111	0.93033
MC5R	18	13824543	13827361	22	0.93028
SCGB2A1	11	61975140	61981911	29	-0.93025
L2HGDH	14	50703285	50779447	303	0.93014
IFNL3	19	39733272	39736416	21	0.93013
PFDN1	5	139623635	139683189	191	-0.93001
TUBGCP5	15	22832395	22874391	269	0.92996
CCDC182	17	55820846	55823213	11	0.92992
IL17RD	3	57123010	57204845	327	0.92991
CELA2A	1	15782223	15799086	94	0.92965
ANKRD22	10	90578656	90612232	173	-0.9296
CRELD2	22	50311283	50321688	128	-0.92949
MYH15	3	108098216	108248669	584	0.92931
C9orf91	9	117372706	117409203	223	0.9293
RINL	19	39357470	39369419	38	0.92921
MYH1	17	10394624	10422359	75	0.92907
OPA1	3	193309933	193416100	454	0.92906
GJD4	10	35893338	35898363	28	0.92899
NME1	17	49229920	49239950	55	0.92893
SMARCD3	7	150935059	150974731	176	-0.92885
LPPR1	9	103790031	104087917	1555	-0.92882
FOXO6	1	41826328	41849763	93	0.92881
ZDHHC14	6	157801557	158098793	1652	-0.92872
SMIM7	19	16740562	16771468	135	0.92869
ANKS4B	16	21244016	21264250	62	-0.92867
ZNF280A	22	22867060	22875113	83	0.9286
SNRPA1	15	101820715	101835981	86	-0.92857
SSTR4	20	23015057	23017814	17	0.92845
PDGFRB	5	149492402	149535947	195	0.92839
PAQR8	6	52225926	52273075	230	-0.92834
PAFAH1B3	19	42800185	42807452	21	0.92827
PPIL1	6	36821605	36843300	96	0.928
FTO	16	53736875	54148879	1954	0.92799
TBL3	16	2021064	2029251	64	0.92794
RHOBTB2	8	22843930	22878210	129	-0.92787
GLIS2	16	4365240	4390098	114	0.92776
GAL3ST4	7	99755865	99766873	32	0.92773
JRKL	11	96122158	96127227	18	-0.92762
NPIPB9	16	28762573	28784671	21	0.92748
ACHE	7	100486615	100494254	26	0.92745
OR51B4	11	5321244	5323676	12	0.9274
DHH	12	49482204	49489102	15	0.92728
UTP11L	1	38477384	38490997	43	0.92727
NCL	2	232318459	232329708	46	0.92723
NCAPD2	12	6601547	6641632	209	0.92703
CSNK2A2	16	58190811	58232282	187	0.92692
OR4Q3	14	20214587	20217028	13	-0.92685
PRR5	22	45063427	45134061	580	-0.92631
SLC6A11	3	10856917	10980646	618	0.92608
KCNJ6	21	38995778	39289241	1531	0.92605
ANKRD29	18	21178977	21243349	204	-0.92603
NOC2L	1	878583	895179	96	-0.92593
ZNF124	1	247284277	247336029	268	-0.92581
CCDC181	1	169363108	169430407	292	0.92574
ANKMY1	2	241417839	241500972	457	-0.9256
COPZ1	12	54717874	54746135	54	0.92559
RND3	2	151323707	151344709	60	-0.92531
RNF150	4	141785708	142055130	1452	-0.92522
SETD2	3	47056898	47205967	351	-0.92521
FGF8	10	103528887	103540626	24	-0.9252
MPP3	17	41877167	41911047	90	0.92509
KCNJ8	12	21916889	21928936	18	0.92486
ARL14	3	160393948	160396736	12	-0.92478
VPREB3	22	24093930	24097130	28	0.92478
LCA5	6	80193708	80247647	193	0.92463
NDUFA13	19	19625550	19640358	60	-0.9245
TBX1	22	19743226	19771616	161	0.92447
TNIK	3	170779292	171178697	1718	0.92432
BRI3BP	12	125477194	125510849	234	0.92431
STRN4	19	47221768	47250751	118	-0.92399
HTR1F	3	87840929	88044464	953	-0.92398
DLEC1	3	38079497	38164728	398	-0.92377
PRKD1	14	30044685	30397399	1492	0.92375
CYP26C1	10	94819565	94829804	38	0.9235
MCTP1	5	94037280	94620779	2325	0.92344
ATP6V1B1	2	71161998	71193061	159	-0.92339
TPTE	21	10905741	10991420	14	0.92339
C1orf52	1	85714636	85725855	53	-0.92337
OCM2	7	97613012	97619916	47	0.92329
CLDN11	3	170135653	170152979	76	0.92324
RGL4	22	24032048	24041944	31	0.9231
TMEM218	11	124963266	124982159	107	-0.92305
OVOS2	12	31263586	31359588	504	0.92296
TRPV1	17	3467740	3513205	325	0.92269
KLHL30	2	239046310	239062047	101	-0.92258
SYT2	1	202558724	202680051	505	-0.9225
HIST1H2BA	6	25726137	25728073	25	-0.92232
FAM73A	1	78244309	78345725	306	-0.92227
VSIG2	11	124616370	124622609	19	0.9222
SMIM18	8	30495117	30503973	33	0.92215
P4HTM	3	49026304	49045082	36	0.92213
MIER1	1	67389578	67454802	216	-0.92197
KHDRBS3	8	136468702	136669568	732	0.92183
DYNC1LI2	16	66753796	66786026	114	0.92164
HRH1	3	11177779	11305439	584	0.92126
FOPNL	16	15958576	15983010	255	0.92108
PDE5A	4	120414550	120550481	543	-0.92107
IFNA5	9	21303613	21305812	11	0.9209
LOC101928948	4	9532585	9610372	868	0.9209
SGPP1	14	64149934	64195256	125	0.9208
HIST1H2AM	6	27859477	27861463	3	0.92079
ZNF264	19	57701868	57734714	130	0.92076
PNMAL1	19	46968748	46975320	47	0.92052
PPFIA2	12	81651045	82153609	1971	-0.9204
BLOC1S1	12	56108818	56113991	14	-0.92027
ZFHX2	14	23989064	24025699	97	0.92021
PCMTD1	8	52729140	52812235	429	0.92016
TOPORS	9	32539542	32553126	45	-0.91983
SLC1A6	19	15059845	15121955	553	0.91971
GAK	4	842065	926674	556	-0.91966
IFT52	20	42218574	42276362	282	-0.91962
ZNF155	19	44471014	44502977	209	-0.91958
SEC16A	9	139333548	139379797	216	0.91956
ITGA10	1	145523709	145544368	44	0.91943
KIAA1024L	5	129082884	129101256	79	-0.91917
ZNF229	19	44929423	44953266	151	-0.91913
DAD1	14	23032807	23058643	220	0.91908
TP53BP1	15	43694262	43803207	361	0.91904
PAOX	10	135191741	135205698	79	0.919
GABARAPL2	16	75599249	75612279	40	0.9189
IGSF22	11	18724852	18748277	124	0.91883
FBLN2	3	13572824	13680422	674	0.91883
SLC45A1	1	8377171	8404727	123	0.91873
KLC1	14	104094525	104168388	306	0.91843
PPP6R1	19	55740147	55770538	155	0.91837
RNF103	2	86829516	86851500	83	-0.91836
SRGAP2B	1	143914897	144094926	49	0.91822
GAD2	10	26504236	26593991	352	-0.91811
RBFOX2	22	36133783	36425179	738	-0.91799
ZNF586	19	58280020	58292484	54	-0.91792
ZFYVE28	4	2270324	2420870	966	0.91787
PPP1R42	8	67875280	67941304	186	-0.91783
ARMC5	16	31468010	31478988	29	0.91758
UPK3BL	7	102276472	102283738	5	0.91751
NR3C2	4	148998915	149366350	1509	0.91737
LOC100505570	11	1708527	1710786	8	-0.91713
NT5C1B-RDH14	2	18734989	18771346	120	-0.91704
FAM3B	21	42687661	42730154	210	-0.91702
BRIP1	17	59755547	59941420	506	0.91694
GTDC1	2	144701502	145113078	1101	-0.91678
ARMC1	8	66513691	66546952	187	-0.91633
ZSCAN5A	19	56731672	56826708	572	-0.91626
PPDPF	20	62150426	62154024	25	0.91605
NEDD1	12	97300001	97347974	160	0.91603
RMND1	6	151724897	151773816	297	0.91577
ANGEL1	14	77247076	77293106	191	-0.91577
AICDA	12	8753762	8765963	51	-0.91569
AAGAB	15	67492013	67548036	172	0.91569
ITGAD	16	31403633	31438326	91	0.9156
LAMB4	7	107662996	107771301	417	0.91548
SELO	22	50638408	50656545	120	-0.91548
TIRAP	11	126151800	126165328	62	0.91526
SIAH2	3	150457910	150481763	85	-0.91526
MS4A8	11	60466046	60483784	44	0.91523
PCSK1	5	95725040	95769485	131	-0.91487
BATF3	1	212858759	212873827	77	0.91468
C6orf118	6	165692153	165723611	135	0.91425
ZDHHC11	5	794720	859588	381	0.91421
TFDP1	13	114238003	114296288	204	0.91411
CLCA2	1	86888769	86922741	235	-0.91408
NDUFAF2	5	60239956	60449364	780	0.9139
COA5	2	99214786	99225481	32	-0.91384
LEFTY2	1	226123298	226129583	18	-0.91362
C1orf64	1	16329731	16333684	29	0.91343
ABCC10	6	43394282	43418663	100	0.91339
MSRB3	12	65671423	65861187	576	0.91335
ZNF615	19	52493587	52511994	96	0.91331
TOMM7	7	22851251	22862971	88	0.91327
KRTAP13-2	21	31742709	31745057	12	-0.91311
REV1	2	100015938	100106980	329	-0.91309
RSPH1	21	43891596	43916917	110	0.91303
HAVCR2	5	156511843	156536748	154	0.91297
TAMM41	3	11830916	11888893	238	-0.91275
NRXN2	11	64372646	64491160	314	-0.91239
PRG2	11	57153834	57171920	57	-0.91238
DET1	15	89035449	89090434	262	0.9121
PHKG1	7	56146616	56161280	70	0.9116
SPRYD4	12	56861301	56865269	12	0.91156
RPP25L	9	34609482	34612610	7	-0.91152
LOC101929373	10	42736971	42772790	184	0.91151
G6PC3	17	42147098	42154212	20	-0.91145
KPNA1	3	122139748	122234286	344	0.91119
SLCO1B7	12	21167630	21243540	449	0.91108
PTPN7	1	202115141	202131216	80	0.91108
TAS2R38	7	141671431	141674073	5	-0.91087
TIMM8B	11	111954524	111958022	9	0.91077
SSUH2	3	8660086	8787221	917	0.91051
HOXC5	12	54409642	54429645	65	0.9105
MUC13	3	124623289	124654095	189	0.91041
LOC100996637	2	494265	497131	32	-0.91035
LSM14A	19	34662352	34720920	243	-0.91032
AGXT2	5	34997206	35048793	273	0.91019
DAOA	13	106117216	106143883	191	-0.91008
TMEM132D	12	129555271	130388712	4894	0.91004
LOC101927322	18	56336241	56339261	14	0.91004
EFTUD1	15	82421561	82555604	636	0.91
EEFSEC	3	127871302	128127989	813	0.90999
ZSWIM6	5	60627100	60842499	595	-0.9099
OR2F1	7	143656020	143658608	15	-0.90927
KRTAP19-1	21	31851364	31853136	3	-0.90922
RGMB	5	98103999	98132698	113	0.90899
ENG	9	130576291	130617552	164	0.90889
ACOT4	14	74057410	74062970	28	-0.90872
SAMD14	17	48187673	48207746	86	-0.90871
TMED3	15	79602404	79676302	442	-0.90841
AJAP1	1	4714105	4844351	923	-0.90836
SAP18	13	21713653	21723724	39	-0.90825
HSPG2	1	22147737	22264250	601	0.90823
C3orf14	3	62303648	62322388	44	0.9082
C9orf89	9	95857450	95876065	84	-0.90817
NAP1L4	11	2964660	3014107	262	0.90798
NCAPG	4	17811436	17846988	105	0.90792
NUCKS1	1	205680947	205719872	165	0.90783
CRLF3	17	29108702	29152278	219	-0.90778
HMGCS1	5	43286572	43314114	97	-0.90775
MRAP2	6	84731746	84801106	253	0.90768
DNAL1	14	74110578	74170931	239	0.90762
CEP85L	6	118780935	119031738	1033	0.90755
HKDC1	10	70979059	71027815	273	-0.90737
OXSR1	3	38206022	38297479	246	-0.90726
HOGA1	10	99343102	99373059	133	0.90723
SACM1L	3	45729754	45787401	295	0.90708
HADHA	2	26412504	26468165	158	0.90702
GRIN2D	19	48897132	48948688	201	-0.90659
CBWD6	9	69203538	69263093	4	-0.90652
RFK	9	78999433	79009944	52	0.90651
GADD45G	9	92218913	92221970	19	-0.90648
CTAGE5	14	39733476	39820897	408	0.90646
CLDN5	22	19509547	19515568	23	0.90635
LOC100506388	17	179996	183779	31	-0.90622
C17orf80	17	71227372	71245598	125	-0.90617
FST	5	52775183	52783464	35	-0.90612
DCLRE1C	10	14947870	14996606	238	0.90611
MTTP	4	100484240	100545654	329	-0.90579
PAFAH1B2	11	117014000	117049389	183	-0.9056
MS4A7	11	60144949	60163927	62	-0.90555
RHOD	11	66823289	66839988	57	-0.90543
PROM2	2	95938674	95966567	68	-0.90534
ALDH5A1	6	24494197	24537935	302	-0.90526
SFTPD	10	81696496	81709361	78	-0.90501
TRIM23	5	64884507	64920687	163	-0.90475
FAM49B	8	130850839	131029397	616	-0.9047
IRF2BPL	14	77489886	77495542	28	-0.90455
PAG1	8	81879045	82024803	545	-0.9045
BAG3	10	121409859	121437831	154	-0.90414
CLEC4A	12	8275228	8291703	61	0.90408
FAM134C	17	40730526	40761945	92	0.90403
TMEM106A	17	41362865	41372561	21	-0.90402
WNT16	7	120964421	120981658	75	0.90389
PPP3CC	8	22297483	22399157	370	0.90382
EFCAB9	5	171620176	171630958	55	-0.9038
TNFSF11	13	43135872	43182649	198	-0.90379
LY6G6C	6	31685425	31690011	22	-0.90368
PHC3	3	169804368	169900037	249	-0.90351
NAP1L1	12	76437672	76479238	130	-0.9035
CCL2	17	32581296	32584722	7	0.90313
FAM222A	12	110151187	110208812	241	-0.90301
ASCC2	22	30183597	30234793	216	-0.90286
CRTC1	19	18793425	18893643	427	0.90284
SEC24A	5	133983472	134064101	257	-0.90282
C10orf12	10	98740041	98746085	13	0.90278
SLC25A27	6	46619652	46646427	81	0.90246
ARHGEF5	7	144051489	144078225	28	-0.90235
NKIRAS1	3	23932552	23959037	98	0.9023
TAS2R60	7	143139546	143142002	9	-0.90227
PBX3	9	128508617	128730156	638	-0.90217
KCNE2	21	35735323	35743940	45	-0.90216
ACOT8	20	44469360	44486548	69	-0.90198
SLC6A13	12	328787	372539	275	-0.90188
C16orf72	16	9184537	9214055	138	-0.90168
HMOX2	16	4523719	4560848	168	0.90157
ZG16B	16	2879173	2882785	21	0.90155
BIVM	13	103450399	103494388	168	0.90153
OR4P4	11	55404834	55407272	6	0.90122
LOC101927469	16	14989426	15008680	25	0.90117
FAM21C	10	46221648	46288912	179	0.90111
FAM222B	17	27081996	27170357	279	0.90111
ZNF625	19	12254705	12268046	41	0.90107
RRAGC	1	39302869	39325995	99	-0.90096
APOBEC3C	22	39409265	39415343	31	-0.90094
HR	8	21970932	21989066	87	0.90078
MIA	19	41280082	41283898	15	-0.90058
MRGPRF	11	68770862	68781350	34	-0.9005
BLM	15	91259579	91359186	445	-0.90039
FICD	12	108908051	108913880	22	0.90037
DYNLL1	12	120906660	120936798	128	0.90025
TTC25	17	40085888	40118169	119	0.90019
USP8	15	50715579	50793780	357	0.90001
SLC27A1	19	17580300	17617477	177	0.89982
POLD1	19	50886531	50921775	159	-0.89977
GALK1	17	73753018	73761780	36	-0.89973
LIN9	1	226417850	226498289	236	-0.89972
TSPAN17	5	176073388	176086559	58	0.89972
DZIP1	13	96229456	96297460	190	0.89951
SPATA31A6	9	43623502	43631230	2	0.8995
MROH7	1	55106427	55176439	369	0.89939
UNC45B	17	33473787	33516864	183	-0.89938
SOX18	20	62678079	62681479	10	0.89937
PEX5L	3	179511746	179755341	1018	-0.89906
CLASP2	3	33536737	33760205	721	-0.89896
DMKN	19	35987119	36005060	103	0.89887
ATM	11	108092559	108240329	446	0.89886
ITGB3	17	45330208	45390577	282	0.89881
C16orf91	16	1468745	1471301	9	0.8987
TBC1D10C	11	67170384	67178061	32	0.89862
CEND1	11	786110	790626	22	0.89848
SEMA3B	3	50304040	50315073	23	0.89846
IL26	12	68594129	68620071	105	-0.89841
MAGOH	1	53691564	53704782	46	0.89827
MAML1	5	179158833	179208535	227	0.89821
ALS2CL	3	46709485	46735694	122	0.89817
KIF5A	12	57942812	57980916	112	0.89817
PRSS23	11	86510288	86522775	49	-0.89806
CACYBP	1	174967571	174981663	46	0.89806
ITLN1	1	160845330	160855460	71	-0.89799
RASL11B	4	53727495	53733502	39	-0.89787
C1orf115	1	220862628	220872999	53	0.89785
SLC38A9	5	54920673	55008663	608	-0.8978
USP41	22	20703868	20732044	163	0.8978
UBALD2	17	74260286	74267879	33	-0.89764
THEG	19	360750	377188	179	-0.89742
MAP1LC3B	16	87422157	87438880	96	0.89742
ZNF613	19	52429688	52449511	105	0.89727
ASIC1	12	50450420	50477905	71	-0.8971
NKX1-2	10	126134998	126139050	27	-0.89707
KLHL41	2	170365212	170383272	55	0.89652
SDC4	20	43952928	43977564	111	-0.8965
EPHA5	4	66184281	66537029	1900	0.89642
SERPINI1	3	167452432	167543857	410	0.8964
TGIF2-C20orf24	20	35201957	35241460	74	0.89639
TNFSF9	19	6530010	6536439	26	0.89592
PTCHD4	6	47844157	48036925	943	0.89576
ZNF235	19	44789501	44810106	68	-0.8956
MMEL1	1	2521078	2564999	262	-0.8956
ICK	6	52865097	52927176	174	-0.89544
DHX58	17	40252422	40265251	53	-0.89534
OPTN	10	13140425	13180791	183	0.89525
DMBT1	10	124319181	124403752	526	-0.89521
VMP1	17	57783553	57920110	399	0.89507
JAM2	21	27010594	27090374	313	0.89494
CFAP57	1	43637001	43720529	467	-0.89493
UBFD1	16	23567856	23586210	77	0.89488
CDK11B	1	1570100	1590973	59	0.89482
CRY1	12	107384142	107488135	383	0.89478
EPB41L1	20	34678426	34821221	357	0.8944
ARSK	5	94889825	94941306	188	-0.8943
NRG4	15	76233314	76305285	260	0.89427
SCG2	2	224460658	224467717	14	-0.89427
CLRN2	4	17515788	17529227	42	-0.89421
TMEM99	17	38974344	38993026	79	0.89411
IRX1	5	3595168	3602017	29	-0.89408
GPX7	1	53067043	53075223	45	0.89405
EPG5	18	43426574	43547805	465	0.8938
CXCL3	4	74901306	74904990	12	0.89363
RAET1L	6	150340266	150347168	53	0.89363
SYNJ1	21	33996269	34100851	302	0.8936
WNT5B	12	1682823	1756879	432	-0.89355
HMGCS2	1	120289619	120312055	78	0.8935
GRM6	5	178404328	178422624	176	-0.8933
SOX12	20	305215	311372	31	0.8933
PPP1R21	2	48666908	48743031	400	-0.89323
FAM71D	14	67655110	67695993	174	0.89297
HVCN1	12	111085491	111130776	158	0.89291
C6orf48	6	31801693	31808041	35	0.8929
ALG10B	12	38709557	38724028	64	0.89284
S100A5	1	153508623	153516272	24	-0.89279
CHMP3	2	86729553	86791120	259	-0.89278
SHISA7	19	55939105	55954730	62	0.89252
C2orf80	2	209029071	209055469	148	-0.89208
DNAH17	17	76418778	76573976	1299	0.89206
HSD11B1L	19	5679776	5689034	26	-0.89205
FBXO22	15	76195200	76228109	89	0.892
MMP19	12	56228214	56237267	23	0.89173
MBD3L2	19	7048351	7052246	9	-0.89102
CAPN7	3	15246733	15294923	133	-0.89101
OSER1	20	42823579	42840202	83	0.89068
GPLD1	6	24425060	24495933	696	-0.89045
LRRC57	15	42833720	42841502	23	-0.89038
FAM71C	12	100040528	100044392	14	0.8902
PTH2	19	49924671	49927198	7	0.89012
PTPRF	1	43990708	44089843	405	-0.88975
ATXN7L3B	12	74930551	74935732	23	-0.88973
GGCT	7	30535237	30544957	47	0.8897
SYCE2	19	13008894	13030616	76	0.8896
CAPS	19	5912659	5916722	17	-0.88956
PGM1	1	64057947	64126416	323	-0.88938
OR8J3	11	55903247	55905694	14	0.8893
C20orf202	20	1183098	1189418	29	0.88924
IFNA8	9	21408146	21410684	11	0.88915
CHRM4	11	46404335	46413622	20	0.88911
SLC35G2	3	136536861	136575234	154	0.88907
ZSCAN23	6	28398373	28411779	59	0.88895
TAC3	12	57402781	57410844	16	-0.88885
CYCS	7	25157270	25165480	35	0.88882
NGFR	17	47571655	47592882	97	0.88873
VAPB	20	56963175	57026657	278	0.88868
ZNF790	19	37308224	37342189	96	0.88865
NEURL2	20	44516111	44520426	13	-0.88857
CSF1	1	110452233	110474116	75	-0.8885
SCN1A	2	166844670	167006142	799	0.88838
WDR74	11	62599380	62608544	31	-0.88838
FBXL21	5	135265006	135277867	65	0.88824
PXMP2	12	133263192	133282077	85	0.88817
VIM	10	17268934	17280092	26	0.88813
HIST1H2AG	6	27099817	27101814	8	-0.88803
SUZ12	17	30263044	30328557	276	-0.88802
KIF12	9	116852903	116862100	33	0.88793
C21orf2	21	45747827	45759785	62	-0.88776
POLE3	9	116168515	116173529	24	0.88765
SPINT2	19	38754098	38783754	143	-0.88759
ELF1	13	41505055	41636044	533	0.88741
TBKBP1	17	45770441	45789929	74	0.8872
CFL2	14	35178588	35184529	23	0.88712
C10orf91	10	134257714	134262325	21	-0.88686
SCNN1D	1	1214816	1227909	104	-0.88667
BOD1L1	4	13569362	13629834	190	-0.88657
VRK2	2	58272777	58387555	356	0.88654
BSX	11	122847357	122852879	17	-0.88649
CCDC65	12	49296893	49326196	120	-0.8864
CHST1	11	45668239	45687706	83	0.88589
CSF1R	5	149431854	149493435	278	-0.88579
ALKBH1	14	78137749	78174865	209	-0.88566
ATF5	19	50430959	50437693	48	0.88564
PACRG	6	163147164	163737024	2865	0.88555
MYEOV	11	69060613	69065254	20	-0.88543
IMPDH1	7	128031331	128050545	90	0.88534
ISOC2	19	55963345	55973570	61	0.88518
PLBD2	12	113795371	113827958	127	0.88509
SOX14	3	137482134	137485676	11	0.88508
ZNF302	19	35167553	35177802	59	-0.88507
EIF3I	1	32686971	32697705	31	-0.88454
TMEM178B	7	140773032	141180680	1667	-0.88448
MRC1	10	18097332	18200591	19	0.88448
FAM19A3	1	113260619	113270357	33	0.88444
TMEM213	7	138481664	138491269	67	0.8842
ME2	18	48404432	48476665	243	0.88418
ASPHD2	22	26824280	26841478	84	-0.88396
PIM3	22	50353143	50358220	27	-0.88396
C7orf69	7	47833889	47859945	128	0.88373
PDCD11	10	105155387	105206552	150	-0.88367
OR6K3	1	158685958	158688405	10	-0.88366
SPDYE1	7	44037552	44050223	47	0.88355
ZIC4	3	147102835	147125096	71	0.88334
NUP85	17	73200597	73232354	139	0.8833
PCK1	20	56135137	56142015	37	-0.88326
MCM3	6	52127812	52150179	108	-0.88317
NT5DC2	3	52557385	52569593	63	-0.88315
RANGRF	17	8190745	8193909	11	-0.88288
SIX1	14	61110417	61116655	9	0.88284
CSTA	3	122043011	122061316	89	0.8828
DDX50	10	70660034	70707103	232	-0.8828
PHF11	13	50068746	50103623	168	0.8828
KCNV2	9	2716526	2730537	76	-0.88271
MAD2L1	4	120979577	120988513	38	0.88268
SLC20A1	2	113402434	113421902	65	-0.88265
ZNF488	10	48354029	48374366	71	-0.88257
TSEN34	19	54693112	54698894	30	-0.88256
ACTR3C	7	149943301	150021258	357	0.8825
ARHGAP10	4	148652214	148994427	1359	0.88249
CBFB	16	67062050	67135461	209	-0.88245
ADRA1B	5	159342740	159400517	258	-0.88245
CD274	9	5449503	5471067	94	-0.88244
NYNRIN	14	24866992	24888994	100	-0.88243
MAPK8IP3	16	1755184	1820818	324	0.88243
TUBA3D	2	132232580	132241007	57	-0.88218
OBP2A	9	138436885	138442315	84	-0.88192
GNAT3	7	80086987	80141742	200	0.88187
EIF3A	10	120793541	120841459	154	0.88182
SCD5	4	83549690	83720510	1086	-0.8818
C9orf129	9	96079481	96109196	186	-0.88175
TTC36	11	118397210	118402240	9	-0.88168
TMEM108	3	132756171	133117119	1669	0.8813
DIS3	13	73328540	73356844	106	0.88128
PRR15L	17	46028333	46035752	33	0.88127
CLHC1	2	55398683	55460199	253	-0.88118
DEFB1	8	6727097	6736029	124	-0.88116
ACTL7B	9	111615868	111618775	17	-0.88107
SLC38A4	12	47157544	47226705	344	0.88072
LHX2	9	126772889	126796072	109	-0.88058
PGRMC2	4	129189392	129210484	52	-0.88051
CREBBP	16	3774055	3930621	551	-0.88042
ELN	7	73441119	73484737	157	0.88041
EVL	14	100484719	100611073	558	-0.8804
SHMT1	17	18230187	18267356	174	0.88025
RCAN3	1	24827841	24864010	153	-0.88023
CHST8	19	34111861	34264914	882	0.88017
TPTE2	13	19996017	20136214	677	-0.88014
RACGAP1	12	50381945	50426086	127	0.88
LRRN1	3	3840121	3890208	237	0.87996
MAML2	11	95710440	96076844	1883	-0.87989
MT2A	16	56641478	56643909	14	0.87938
CIB4	2	26803073	26864711	291	-0.87917
C11orf84	11	63579846	63595690	70	-0.87916
GNA11	19	3093408	3121968	205	0.87915
DERA	12	16063186	16190815	410	-0.87909
SMPDL3A	6	123108601	123131365	117	0.87892
HMX2	10	124901006	124910688	30	0.87874
GRK6	5	176852687	176870350	48	0.87833
TPRX1	19	48303500	48322808	142	-0.87826
C12orf49	12	117150289	117176368	115	0.87824
LOC100996335	22	21654279	21680575	2	0.87813
GSG1	12	13235471	13257159	54	-0.87803
PKIG	20	43159422	43248178	279	-0.8779
PGR	11	100899355	101001044	473	0.87784
PLK1	16	23689201	23702188	67	0.8778
ARIH2	3	48955265	49023474	149	0.87779
GLTPD2	17	4690723	4694387	17	0.87769
ABCA12	2	215795266	216003651	839	0.87742
SGMS2	4	108744721	108836703	314	0.87725
CD3D	11	118208789	118213959	12	0.87715
LOC101928422	7	143317043	143334279	3	0.87702
IL1F10	2	113824547	113833927	72	0.87699
THOP1	19	2784464	2814099	132	-0.87691
LOC100506718	14	86014983	86029896	77	-0.87672
ADCY8	8	131791546	132053512	1410	0.8766
SPTBN5	15	42139344	42186775	226	-0.87659
PRKRIP1	7	102035804	102067629	130	-0.87657
GIMAP4	7	150263458	150271543	44	0.8765
UBR5	8	103263501	103425447	708	-0.87645
TJP3	19	3707335	3751311	279	-0.87628
RHCG	15	90013638	90040299	75	0.87623
PLSCR2	3	146108150	146214278	480	-0.8759
RNF11	1	51700945	51739619	164	0.87575
EXD1	15	41473926	41523455	333	-0.87573
TROVE2	1	193027552	193061407	109	-0.87569
COL6A1	21	47400663	47425463	200	0.87562
BCL11B	14	99634624	99739014	430	-0.87554
EDRF1	10	127407084	127453212	111	0.87521
TMEM114	16	8618502	8622726	31	0.87505
LSM10	1	36858031	36863993	53	0.8745
SERPINA3	14	95077639	95090895	77	-0.87444
RRS1	8	67340263	67343468	22	-0.87413
SF3B5	6	144415018	144417254	7	-0.87396
WDFY3	4	85589690	85888044	742	0.87361
KATNAL2	18	44496565	44629114	593	-0.87344
CAPN13	2	30944637	31030883	563	-0.87341
LINGO1	15	77904369	77988990	377	-0.8734
RPS6KA1	1	26855249	26902020	166	-0.87335
GNA13	17	63004407	63053420	126	-0.87329
LAMB2	3	49157547	49171099	32	0.87319
CDCA2	8	25315275	25365925	269	-0.87289
KIF27	9	86450613	86536928	305	0.87287
EXOC3	5	442305	467914	184	0.87278
OVCA2	17	1944277	1947225	17	-0.87274
ZMYM6NB	1	35446127	35451448	20	0.87265
MOV10L1	22	50527435	50600619	559	0.87264
BIVM-ERCC5	13	103458496	103528851	260	0.87263
SUSD5	3	33190537	33261207	346	-0.87254
ST8SIA2	15	92936140	93012458	384	0.8724
GPR37L1	1	202091029	202099134	54	-0.87215
PTGR1	9	114311002	114362635	276	-0.87204
SS18	18	23595217	23671676	309	0.87195
LOC100130520	17	72555674	72564173	56	-0.8719
XXYLT1	3	194788008	194992395	1107	0.87183
GGT6	17	4459222	4464376	21	-0.87183
SCN5A	3	38588553	38691664	460	-0.8717
ZNF770	15	35269542	35280997	36	0.87145
MAPK3	16	30124426	30135130	32	0.87142
CENPU	4	185614219	185655786	327	-0.87141
ANKRD33B	5	10563435	10658428	533	-0.87139
LGR5	12	71831931	71980590	805	0.87127
POLR2M	15	57997901	58010253	57	-0.87127
POLQ	3	121149273	121265353	403	-0.87123
PRODH2	19	36289892	36304701	61	0.87112
RRH	4	110748150	110766363	86	-0.87084
C4orf46	4	159586827	159593907	16	-0.87071
BICC1	10	60271774	60591694	1232	-0.87061
NEURL4	17	7217947	7233144	61	-0.87041
C15orf43	15	45247900	45271921	107	-0.87021
RHOA	3	49395569	49450026	167	0.87019
NFYC	1	41156242	41237775	323	-0.86996
MLF1	3	158287953	158324749	169	0.86983
GATA5	20	61037553	61051526	77	-0.86974
KCNU1	8	36640842	36794143	517	0.86968
NUFIP1	13	45512384	45564113	125	-0.86961
OR2B6	6	27924019	27926460	7	0.86932
ALG11	13	52585523	52604284	60	-0.86913
AHNAK	11	62200014	62314832	434	-0.86896
UBAP2	9	33920691	34049447	611	-0.86877
ARHGEF2	1	155915431	155953896	93	0.86869
FIBP	11	65650211	65656510	21	-0.86868
TREX1	3	48505919	48509544	12	-0.86849
NAALADL2	3	174576095	175523928	5135	0.86837
C1QL3	10	16554742	16564504	49	-0.86809
ITGA6	2	173290954	173371681	476	0.86806
GFM2	5	74016029	74063696	154	-0.86795
ADGRG7	3	100327433	100414823	498	0.86791
PDE3B	11	14664191	14894105	657	0.86783
MGAT2	14	50086460	50090699	12	-0.86778
PHYH	10	13318796	13342633	162	-0.86773
LMNTD1	12	25628016	25801996	983	-0.86762
TMED10	14	75597171	75643849	148	0.86746
CRYZL1	21	34960647	35014660	143	0.86744
RAB11FIP4	17	29717642	29865732	666	0.86742
LOC390937	19	42411093	42432729	77	-0.86736
PDGFC	4	157681763	157893046	667	0.86684
BBS12	4	123652857	123666598	48	0.86677
MFSD2A	1	40419784	40436130	50	0.86672
CORO2A	9	100882257	100955456	379	-0.86666
CPTP	1	1259136	1264776	29	-0.86653
CHRNA10	11	3685817	3693114	40	0.86652
APPBP2	17	58519520	58604080	217	-0.86652
DEK	6	18223400	18265299	164	-0.86651
SPATS2	12	49759688	49921708	542	-0.86632
CSF3R	1	36930644	36949415	87	0.86624
LOC101928548	4	1192923	1195546	11	-0.8661
PKN3	9	131463802	131483699	69	-0.86603
FDX1	11	110299661	110336108	164	0.86588
ZNF480	19	52799426	52829680	142	0.86581
USP34	2	61413590	61698368	1140	0.86559
DAB1	1	57459453	58716711	5794	0.86553
KRT6B	12	52839435	52846410	44	0.86535
OR52H1	11	5564791	5567253	22	0.86521
FRRS1L	9	111898581	111930071	187	0.86519
FAM129C	19	17633110	17665148	171	-0.86514
CDH1	16	68770128	68869945	506	0.86511
PDXDC1	16	15067448	15132052	249	-0.86508
PALM2-AKAP2	9	112541577	112935292	1964	-0.86498
RANGAP1	22	41639781	41682755	164	0.86488
ACAP2	3	194994465	195164317	741	0.86482
TCIRG1	11	67805462	67818866	65	-0.86471
ACSM2B	16	20547080	20588195	261	-0.8647
SLC37A1	21	43918742	44002050	509	-0.86449
RAD9B	12	110939005	110974452	142	0.86447
ATP6V1F	7	128501857	128506403	19	-0.8644
SPP2	2	234958346	234986276	180	0.86432
MRGPRE	11	3248041	3254116	48	-0.86417
UBR3	2	170683010	170941141	1318	0.86405
ANO2	12	5670817	6055898	2022	0.86403
MDFIC	7	114561169	114660471	332	-0.86393
DEFB136	8	11830446	11832608	16	0.86387
TTLL10	1	1108286	1133815	232	-0.86386
PIGO	9	35086028	35097098	35	0.86381
THAP8	19	36524886	36546164	91	-0.86375
BAZ2A	12	56988380	57031100	121	-0.86367
FAM129A	1	184759159	184944218	795	-0.86351
TMEM44	3	194307402	194354650	377	-0.86315
RPL37A	2	217362520	217366690	27	0.86307
PERP	6	138408642	138429160	127	-0.86298
KRTAP19-3	21	31862782	31864775	3	0.86294
NOP14	4	2938663	2965733	152	0.86293
HNRNPA3	2	178075063	178089187	37	0.86292
UBXN11	1	26607773	26645256	193	-0.86291
RETN	19	7732972	7735840	16	0.86283
BTBD17	17	72351555	72358458	39	-0.86246
PPP2R2C	4	6321305	6565827	1561	-0.86245
GRINA	8	145063226	145068096	14	0.86241
DEFB112	6	50010288	50016864	35	-0.86229
ANAPC5	12	121745048	121792512	195	0.86227
EXOC4	7	132936823	133751014	2597	0.86222
TRAPPC10	21	45431206	45526933	369	-0.86219
SCRN3	2	175259457	175294803	150	-0.86212
HSD11B2	16	67464036	67471956	25	0.86206
INA	10	105035919	105050608	50	-0.86197
ASUN	12	27057112	27091754	120	-0.86196
PPFIA1	11	70115806	70231107	441	0.86171
AMBP	9	116821407	116841252	86	0.86157
ATP6AP1L	5	81600166	81614647	59	-0.86156
KLHL6	3	183204319	183273999	274	0.86152
PRR18	6	166717788	166722511	30	0.86147
GALNS	16	88879142	88923874	434	-0.86136
KDM1A	1	23344937	23410684	142	0.86132
TRAK2	2	202240930	202316819	243	0.86129
BCL6B	17	6925368	6934109	27	-0.86119
IFNG	12	68547550	68554021	14	-0.86117
SYNPO	5	149979642	150039292	221	0.86105
LMNB2	19	2427163	2457466	173	-0.86104
PYGO2	1	154928502	154934758	11	0.86104
RABIF	1	202846410	202858885	52	0.86104
TREM2	6	41125244	41131424	17	0.86099
SIGLEC1	20	3666617	3693713	160	0.86086
C14orf169	14	73956644	73960605	12	-0.86075
SPSB1	1	9334202	9430091	678	0.86063
SMARCAL1	2	217276137	217348276	350	0.86063
LOC730268	2	87999493	88047739	51	0.86051
HHIP	4	145566148	145663042	279	-0.86047
CPSF7	11	61169120	61197964	76	-0.86044
HPDL	1	45791545	45794847	2	-0.86043
SRFBP1	5	121296656	121364795	238	-0.86028
FUT9	6	96462845	96663988	1124	0.86025
MYH10	17	8376523	8534594	478	-0.86014
C1orf127	1	11005530	11042594	192	-0.86008
IL25	14	23841018	23846112	22	0.85997
CNBD2	20	34555529	34619122	189	-0.85996
CTNS	17	3538762	3566897	202	-0.85979
SLC4A1AP	2	27885338	27918347	92	0.85973
ZSCAN20	1	33937232	33962605	93	0.85968
MAFB	20	39313488	39318380	8	0.85962
SASS6	1	100548100	100599018	209	0.85961
RNF122	8	33404272	33425146	93	0.8596
NR5A1	9	127242515	127270269	107	0.85958
FGF10	5	44304004	44390308	288	0.85949
LOC285556	4	100556686	100575924	99	-0.85945
DDHD2	8	38087861	38120851	77	-0.85942
FUOM	10	135167658	135172029	26	0.85942
ALPPL2	2	233270552	233275924	43	0.85937
CFAP126	1	161333521	161338173	29	-0.85936
GNB2L1	5	180662928	180671709	57	0.85934
STRADB	2	202315392	202360001	115	0.85898
PRAMEF12	1	12833984	12838549	31	-0.85887
TMEM120A	7	75615155	75624492	52	-0.85877
TIGD7	16	3347808	3355939	19	-0.8587
LURAP1	1	46668006	46687428	45	0.85852
MAN1A1	6	119497366	119672274	924	0.85851
EIF3E	8	109212972	109261459	223	-0.8585
DUSP23	1	159749730	159752833	14	-0.85827
ZNF33B	10	43083532	43134516	222	0.85821
ADAM11	17	42835405	42859714	95	0.85815
MYOZ3	5	150039403	150059430	126	-0.85814
ABHD16A	6	31653726	31671637	71	-0.85788
SH3GLB2	9	131769313	131791104	76	-0.8578
RASA4B	7	102122586	102158724	30	-0.85776
ACACA	17	35440927	35767402	1010	-0.8575
TSLP	5	110404778	110414222	35	-0.85747
TRAPPC12	2	3382446	3483842	569	-0.85746
RABGGTB	1	76250879	76261275	36	0.85745
ZNF862	7	149534464	149565068	110	-0.85741
PDLIM3	4	186420814	186457212	145	0.85738
CLC	19	40220893	40229169	84	-0.85738
STOML3	13	39539062	39565496	138	0.85731
MGLL	3	127406905	127542593	618	0.85725
KRTAP4-8	17	39252233	39254875	40	-0.85721
TPRG1	3	188816910	189041771	913	0.85719
PARVB	22	44394091	44565613	999	-0.85714
POLA2	11	65028432	65065588	95	-0.85701
TNNC2	20	44450853	44456453	21	-0.85698
ZNFX1	20	47861437	47895256	187	-0.85695
BEST1	11	61716356	61732435	74	-0.85693
SNAI2	8	49829236	49834499	13	-0.85687
HIST1H1B	6	27833570	27835859	20	0.85683
XBP1	22	29189548	29197060	23	-0.85682
IL17F	6	52100484	52109798	41	0.85677
C7orf55-LUC7L2	7	139024878	139108703	419	-0.85676
ZER1	9	131491065	131534720	118	-0.85675
MCMBP	10	121587916	121633640	202	-0.85669
PMPCB	7	102936873	102970849	98	-0.85665
ZDHHC11B	5	709470	785357	498	0.8566
NGF	1	115827537	115881357	270	0.85652
CC2D2A	4	15470489	15604094	492	-0.85606
C19orf18	19	58468805	58486402	99	-0.85604
LRRCC1	8	86018323	86058815	107	-0.85599
PXDNL	8	52231137	52722505	2696	0.85591
DGKB	7	14183674	14943781	4182	0.85588
TCP1	6	160198530	160212635	74	-0.85583
GCC2	2	109064577	109126354	425	-0.85581
AMOTL1	11	94438602	94610418	716	0.85553
PLCD3	17	43188008	43210391	111	-0.85549
DDX10	11	108534816	108812150	950	0.8553
SPATA31D4	9	84542343	84550413	5	-0.85525
TNFSF13	17	7460609	7465425	25	0.85524
FAM167B	1	32711818	32714961	8	-0.85505
ZNF114	19	48773354	48791363	111	0.85495
LDAH	2	20882788	21023390	495	0.85495
IL31	12	122655577	122659246	10	-0.8549
NR2F1	5	92918043	92930819	21	0.85475
MTHFD2L	4	74988019	75169316	596	-0.85444
DAG1	3	49505136	49573551	167	0.85438
GPR157	1	9162472	9189729	121	-0.85435
CISH	3	50642885	50649762	21	-0.8543
ARG1	6	131893344	131905972	37	-0.85427
KLHL8	4	88080260	88161966	281	0.85417
TRIP4	15	64679003	64748002	222	0.8541
IDI2	10	1063847	1072299	57	-0.85409
RPP21	6	30311897	30315135	23	0.85396
DYRK1B	19	40314990	40325341	44	-0.85392
YBX1	1	43147060	43168524	64	-0.85385
CHST12	7	2442195	2474742	119	0.85384
IL36B	2	113778668	113810944	163	0.85384
ATP6V0B	1	44439118	44444472	17	-0.85372
HSPA1A	6	31781952	31786219	16	0.85358
MDN1	6	90351494	90529942	647	-0.85349
CDKN2B	9	22001902	22009812	25	0.85336
IQCJ	3	158786041	158984596	715	0.85331
TACSTD2	1	59040095	59043666	22	0.85325
RAB5A	3	19987572	20027167	207	0.85323
INSC	11	15132970	15269254	661	-0.85318
C11orf95	11	63526364	63536613	23	-0.85312
EPHB6	7	142551776	142569347	79	-0.85305
NHLRC4	16	616032	619995	8	0.85298
TBX19	1	168249278	168284164	161	0.85296
ZNF439	19	11958541	11980806	116	-0.85286
CD93	20	23058993	23067477	28	0.85281
LIMK1	7	73497107	73537355	153	0.85269
SNX33	15	75940348	75951468	22	-0.85249
ADGRG3	16	57701099	57723790	169	0.85247
YAP1	11	101980151	102104654	494	0.85247
PMEPA1	20	56222448	56287092	372	-0.85237
CTAGE15	7	143267894	143271980	7	0.85231
STMND1	6	17101489	17132103	123	-0.85228
SLC2A12	6	134307719	134374289	248	-0.85222
CHGA	14	93388445	93402138	79	0.85218
BCL2L1	20	30251261	30312252	165	0.85216
SPINK4	9	33239196	33249065	43	-0.85214
PUM2	2	20447453	20551085	392	0.85214
TSPAN31	12	58137784	58142526	9	0.85209
FBRS	16	30674778	30682631	21	-0.8519
NME3	16	1819321	1822243	12	0.85189
INPPL1	11	71933916	71950691	57	-0.85188
ENTPD1	10	97470536	97637523	723	0.85173
KDM4B	19	4968123	5154109	996	0.85166
ARL11	13	50201435	50208508	35	-0.85165
ZFP3	17	4980754	5000169	90	0.8516
LANCL2	7	55432141	55501935	317	0.85147
EI24	11	125438298	125455075	62	-0.85142
MGAT3	22	39842235	39888699	163	-0.85137
NUB1	7	151037785	151076047	228	0.85131
SLC38A3	3	50241692	50258906	35	0.85125
MORN4	10	99373310	99394413	77	0.85124
LIMS1	2	109149811	109304202	760	-0.85118
TIAM2	6	155315488	155579357	1502	0.85094
LOC101928596	1	169072226	169074645	19	-0.85087
POP7	7	100302676	100305623	10	0.85075
ZBTB34	9	129621944	129648657	68	0.85072
IL19	1	206971215	207016826	192	-0.85066
MCUR1	6	13785781	13815294	109	-0.85058
ZNF616	19	52615344	52643691	154	-0.85045
GRPEL1	4	7060780	7070300	57	0.85043
ASB15	7	123240882	123278451	121	0.85039
LAMA3	18	21268562	21535530	885	-0.85033
STX16	20	57225309	57255082	112	0.8503
SLAMF6	1	160453820	160493552	181	0.85021
KCNH7	2	163226917	163695757	1707	0.85018
TMEM45B	11	129684732	129730398	229	-0.85018
FAM178B	2	97540619	97652837	429	0.85009
MECR	1	29518385	29557960	146	0.85004
ENPEP	4	111396229	111484993	284	-0.84999
OR1B1	9	125389858	125392314	25	-0.84996
FKBP15	9	115926800	115984141	326	0.8498
IER5	1	181056638	181060479	21	-0.84975
CST3	20	23607534	23619185	67	-0.84971
NFIC	19	3358561	3469715	665	0.8495
NVL	1	224414036	224518391	380	0.84942
WDR38	9	127614627	127620670	28	0.8494
QRICH1	3	49066140	49132004	144	0.84931
NQO2	6	2999067	3020497	218	-0.84927
SNAP47	1	227921697	227969432	193	0.84927
ZNF74	22	20747405	20763253	82	-0.84924
PLA2G15	16	68278240	68295465	58	0.8492
KRTAP15-1	21	31811646	31813598	13	-0.84903
PCM1	8	17779364	17887957	693	0.84894
NDUFS4	5	52855464	52979671	544	-0.84887
DHDDS	1	26757773	26798297	122	-0.84867
FAM204A	10	120064401	120102339	114	0.84865
YKT6	7	44239577	44254393	57	-0.84854
B2M	15	45002685	45010857	25	-0.84838
ZNF213	16	3184057	3193305	27	-0.84837
NBPF14	1	148002031	148026365	7	0.84837
TPP2	13	103248286	103332024	416	-0.84809
PDXP	22	38053737	38063439	40	0.84804
SIDT2	11	117048626	117068661	103	-0.84802
NR1H4	12	100866486	100958145	330	0.84772
ACTL7A	9	111623603	111626535	20	-0.84752
GLRX5	14	96000323	96011555	66	-0.84736
OR5AS1	11	55796895	55799369	12	0.84711
PPIH	1	43122706	43142929	53	-0.84698
SUV420H2	19	55850221	55859989	59	-0.84695
MAP1S	19	17829303	17845824	102	0.84678
MGP	12	15033115	15039353	17	-0.84676
SLC37A2	11	124931963	124960912	206	-0.84668
GSTO2	10	106027174	106059676	94	0.84667
MT1H	16	56702726	56705541	13	-0.84635
SQRDL	15	45922346	45983992	326	0.84629
DCAF15	19	14062319	14072756	36	0.84624
ADAMTS7	15	79050545	79104305	376	0.84576
ATP2B2	3	10364707	10733631	2045	0.84567
PPP1R3A	7	113515882	113559582	113	-0.84565
C17orf82	17	59488112	59491141	7	0.84555
CST9L	20	23544369	23549886	40	-0.84536
MEAF6	1	37954561	37980920	126	0.84528
TREH	11	118527942	118550881	86	0.84524
KIF24	9	34251378	34329698	300	-0.84515
MOXD1	6	132616194	132723164	451	0.84506
VEGFA	6	43736946	43754724	83	0.84488
PRKCD	3	53194223	53227233	115	0.84466
NPB	17	79859072	79861281	4	0.84442
ST6GALNAC6	9	130646600	130669510	78	-0.84418
SCAPER	15	76639526	77198296	1840	0.84389
GOLGA8B	15	34816296	34876336	236	0.84386
LIMD2	17	61772249	61779027	13	-0.84381
TUBB2B	6	3223495	3228468	21	-0.84375
TAAR2	6	132937289	132945914	53	-0.8437
CCDC153	11	119059963	119072660	37	-0.84366
KARS	16	75660622	75682085	107	0.84353
AP4S1	14	31493312	31566156	289	-0.8435
MRPL55	1	228293380	228297537	11	0.84346
HACD2	3	123212363	123304424	407	0.84338
APBB1	11	6415355	6441144	93	0.84329
KIAA2013	1	11978645	11986985	47	0.84305
CNPY1	7	155292953	155327039	177	-0.84304
NDUFS1	2	206986803	207024743	157	-0.84299
B4GALNT2	17	47208822	47247851	172	-0.84297
VPS37D	7	73081174	73086940	31	0.8428
ATP5J	21	27095791	27108465	43	0.84276
PHACTR1	6	12715888	13290976	2336	-0.84263
RDM1	17	34244084	34258280	51	0.84258
NOMO2	16	18510182	18573934	59	-0.84257
TRMT1	19	13214714	13228073	46	0.84253
FGFRL1	4	1003712	1021186	111	0.8425
LAMP5	20	9494005	9511671	96	0.84232
ALLC	2	3704786	3750761	280	0.84221
TMEM199	17	26683687	26689589	20	-0.8421
TMCC1	3	129365635	129612919	594	0.84209
CABP1	12	121077422	121105629	142	0.84181
GRIK1	21	30908254	31312782	1859	-0.84153
FDCSP	4	71090788	71101469	35	0.8415
SLC10A7	4	147174137	147443623	888	0.84137
ZNRD1	6	30028017	30033186	43	0.8413
FGF3	11	69623736	69634692	74	-0.84124
TBCA	5	76985995	77072685	441	0.84103
MRPL3	3	131180045	131222360	157	-0.84086
RRAGD	6	90073335	90122495	180	0.84085
LRRC46	17	45907993	45915579	34	0.84076
ATG13	11	46637826	46698069	145	0.84062
WDR26	1	224571845	224622501	149	-0.84051
TDRD6	6	46654612	46672556	48	0.84046
TECPR1	7	97843755	97882063	187	0.84024
C20orf203	20	31218427	31262243	158	0.84021
EIF3CL	16	28389900	28415662	12	0.84009
RPL10A	6	35435178	35439058	28	-0.84008
RNF185	22	31555138	31603505	218	0.83997
DUSP12	1	161718558	161727452	45	0.83982
LOC100289561	7	102003266	102037280	111	-0.83976
HNRNPUL1	19	41767391	41814311	143	-0.83961
ACADM	1	76189043	76229855	222	0.83951
PTGER2	14	52780016	52795824	76	0.83948
LHX5	12	113899694	113910377	47	0.83948
DAGLA	11	61446905	61514974	258	0.83943
CCDC93	2	118672054	118772239	485	0.8394
LRSAM1	9	130212765	130266280	217	-0.83908
KLC3	19	45842998	45855364	67	0.83904
SEMA3C	7	80370854	80552195	703	-0.83891
SRSF12	6	89804678	89828300	121	-0.83883
CSH1	17	61971268	61974527	18	-0.83872
S100A12	1	153345184	153348575	12	0.83867
NDUFAF4	6	97336187	97346267	55	0.83866
KRTAP20-2	21	32006583	32008280	4	-0.83842
HSPE1-MOB4	2	198363721	198418923	163	0.83823
FTCD	21	47555065	47575999	161	-0.83814
SCAF8	6	155053512	155283208	887	0.83809
ACTG1	17	79475997	79480392	68	-0.83806
RPL22	1	6244080	6260179	55	-0.83803
RARRES1	3	158413892	158451142	166	0.83794
XPO7	8	21776180	21864596	337	0.83782
PQLC2	1	19637740	19659425	154	0.83775
SYCP3	12	102121426	102133974	39	-0.83702
C19orf84	19	51890543	51894328	25	-0.83695
PPAN-P2RY11	19	10215899	10226565	58	-0.83668
LCLAT1	2	30669102	30867591	979	-0.83649
NELFA	4	1983441	2011462	92	-0.83645
FAM218A	4	165877100	165880773	12	0.83643
ULBP1	6	150284110	150295346	78	-0.83639
RAPH1	2	204297538	204400558	266	0.83638
SGK1	6	134489384	134639696	668	-0.83629
PSMD2	3	184015886	184027342	37	-0.83626
SCAF11	12	46311914	46386398	190	0.83611
TUBG2	17	40810266	40819524	29	0.83603
XRCC1	19	44046464	44080230	182	0.83588
MMP1	11	102659641	102669466	57	-0.83558
MPLKIP	7	40171342	40174751	5	-0.83554
SHC4	15	49114934	49256141	542	-0.83541
MFSD10	4	2931288	2937086	31	0.83529
FPR3	19	52297411	52329834	181	0.83525
POLR2H	3	184078502	184086883	29	-0.83516
LOC100652758	5	151148354	151151569	20	0.83502
NACAD	7	45119036	45128993	53	-0.8345
GGN	19	38873992	38879596	17	0.8342
ENDOV	17	78387965	78412386	147	0.83411
C1orf162	1	112015474	112021634	22	0.83402
GAPDHS	19	36023314	36036721	56	0.83391
PSMA5	1	109940653	109969608	80	0.83374
NXN	17	701553	883517	1606	-0.8336
COL27A1	9	116917231	117073475	907	0.83355
ADAL	15	43621872	43646596	106	0.83333
PRR27	4	71016793	71032826	78	0.8333
MCM7	7	99689351	99700063	47	0.8332
CHAF1A	19	4401660	4443894	178	0.83318
DNAJB12	10	74091588	74115407	114	0.83313
NR4A1	12	52415616	52453791	158	-0.83306
DACH1	13	72011098	72441830	1533	0.83301
LCK	1	32715840	32752266	105	-0.83287
GPBP1L1	1	46091976	46154282	243	-0.83285
FAM19A4	3	68779915	68982261	1056	-0.83277
TRIM15	6	30129968	30140973	103	-0.8327
DENND5B	12	31534157	31744452	1104	0.83269
CDK12	17	37616739	37721898	370	0.83264
ZNF837	19	58877990	58892889	78	0.83258
OR11L1	1	248003230	248005698	22	-0.83247
NOP16	5	175809940	175816263	25	-0.83242
EMC9	14	24607081	24611337	15	0.83221
THSD7A	7	11409062	11872324	2766	0.83209
CYYR1-AS1	21	27764954	27942071	781	-0.83209
ECE2	3	183966445	184011319	144	-0.83192
ABHD11	7	73149424	73153690	12	0.83185
WDR70	5	37378391	37753274	1577	0.83167
OR13G1	1	247834420	247836843	16	0.83164
DCN	12	91538035	91577306	87	0.83153
TXNDC12	1	52484803	52522343	126	0.83149
NLRX1	11	119038036	119055225	33	-0.83125
OR10Q1	11	57994354	57996890	16	0.83117
OR4A47	11	48509345	48511774	9	0.83105
MCCD1	6	31495739	31498508	33	0.83072
PVRL4	1	161039781	161059885	70	0.83072
DONSON	21	34936165	34961519	72	0.83061
STK11	19	1204798	1228934	121	0.83051
INTS7	1	212112741	212209502	466	-0.8305
ESRP1	8	95652364	95720194	315	-0.83039
ADCY10	1	167777357	167884108	584	0.83002
KCNA1	12	5018073	5027922	39	0.82997
CERK	22	47079307	47134652	322	0.8299
DHODH	16	72041643	72059816	91	0.82989
TNFSF15	9	117545915	117568908	62	-0.82988
GPR137C	14	53018866	53104931	339	0.82985
CCBL2	1	89400456	89459143	194	0.82981
PHF5A	22	41854721	41865208	32	-0.82974
TMEM251	14	93650296	93653931	12	0.82968
DEFB126	20	122194	126892	18	-0.82967
TMEM140	7	134831766	134851467	77	-0.82957
EMC2	8	109454853	109499636	189	-0.82945
THEMIS2	1	28198055	28213696	72	-0.8294
SUCO	1	172500494	172581473	233	-0.82934
TRAT1	3	108540631	108574214	122	-0.82918
BCL10	1	85730459	85743104	77	-0.82902
SRGAP3	3	9021275	9291869	1242	0.82898
CNEP1R1	16	50058121	50071499	48	0.82897
FCGRT	19	50014536	50030185	63	0.82894
ZBTB2	6	151684250	151713177	106	0.8289
FAM217B	20	58507819	58524235	44	-0.82887
ENPP3	6	131957375	132069050	387	-0.82873
C11orf86	11	66741754	66744979	6	-0.82868
VPS8	3	184528925	184770902	724	0.82865
LOC101929490	8	11536185	11555993	116	-0.82857
ELL3	15	44063798	44070002	18	0.82832
TMEM239	20	2795585	2798304	19	-0.82829
DHRS4	14	24421944	24438988	112	0.82812
MCF2L	13	113547692	113754553	1255	0.82793
EMP2	16	10621279	10675039	376	0.82789
ARPC4	3	9833082	9849289	60	-0.8278
PSMA2	7	42955460	42972305	59	-0.82772
CCT6B	17	33253878	33308468	154	-0.82743
ARHGAP39	8	145753563	145839391	425	-0.82739
LCE3C	1	152572138	152574062	2	0.82739
FGF22	19	638901	644324	47	0.82734
FLRT1	11	63802442	63887155	352	-0.82731
TTC3	21	38444554	38575908	664	0.82718
TACC1	8	38584704	38711046	396	0.827
CLEC5A	7	141626157	141647283	92	-0.82699
TMEM52B	12	10330557	10344903	80	0.82672
MED12L	3	150802452	151154965	1516	0.82672
RPS6KL1	14	75369657	75390485	107	0.82655
C15orf57	15	40823083	40857752	146	-0.82655
APOBEC3D	22	39416118	39436186	87	-0.82652
ST13	22	41219539	41253512	103	-0.82649
UNC13C	15	54269557	54921306	3795	-0.82645
TNIP3	4	122051563	122149124	421	-0.82644
LAPTM5	1	31204315	31231183	132	0.82639
DGUOK	2	74152953	74186588	139	0.82634
ATP2C1	3	130568327	130736056	549	-0.82622
AZIN2	1	33545711	33586632	130	-0.8262
SREBF1	17	17713663	17740831	79	0.82611
HIST1H3B	6	26030817	26032788	11	-0.8261
EPHA4	2	222281747	222437510	721	-0.82593
RAD50	5	131891616	131980813	306	-0.82586
SHFM1	7	96317079	96339703	89	0.82578
CFH	1	196620008	196717134	404	-0.82569
ING5	2	242640456	242669396	184	-0.82559
DPP9	19	4674239	4724355	206	-0.82545
ITGB1	10	33188246	33247793	259	0.82544
KLK6	19	51460887	51473429	53	0.82538
GPHN	14	66973125	67649025	3223	0.82536
TAF11	6	34844555	34856408	46	-0.82535
CACNB4	2	152688285	152956093	1037	-0.82524
RHOBTB1	10	62628196	62761698	491	0.82513
ZFAND1	8	82612566	82634039	103	-0.82501
HGFAC	4	3442702	3451714	59	-0.82499
IQUB	7	123090993	123175218	230	0.8248
TMEM259	19	1008650	1021673	139	0.82474
WDR25	14	100841755	100997140	512	-0.82469
LRP1B	2	140987996	142889770	10902	-0.82468
CEBPA	19	33789840	33793930	15	-0.82464
2023-03-09	12	58147881	58154693	9	0.82433
TRIM66	11	8632584	8704705	261	0.82428
MMP28	17	34082316	34123211	155	-0.82427
USP17L18	4	9249356	9252448	12	0.82418
RPS23	5	81568139	81574735	38	-0.82414
MYH7B	20	33542704	33590740	198	-0.82411
MRPS6	21	35444823	35515834	286	0.82404
PTOV1	19	50352667	50364499	66	0.824
RPL7A	9	136214069	136218780	31	0.82366
SENP1	12	48435681	48500591	270	0.82361
PPM1E	17	56832230	57063040	654	-0.82352
SRPK1	6	35799811	35889457	358	-0.82347
ERCC6L2	9	98636900	98731622	400	0.82346
SH2D3C	9	130499596	130541548	149	0.82335
ZNF836	19	52657039	52675396	94	-0.82324
CBLB	3	105373306	105589854	867	-0.82319
RAD21	8	117857173	117887605	120	0.82311
CLU	8	27453434	27472828	66	0.82309
UBE2L3	22	21902736	21978823	246	0.82302
SIAH1	16	48393442	48419729	58	-0.82298
DNAJC25	9	114392632	114417131	117	-0.82298
PANO1	11	796398	799687	18	0.82296
SET	9	131444934	131459175	41	-0.82295
TMEM60	7	77422045	77428247	19	-0.82274
SGCB	4	52884752	52904985	59	0.8227
CPOX	3	98295677	98312970	90	0.82266
AQP3	9	33440152	33448131	33	-0.82261
C6orf141	6	49517113	49523666	29	0.82238
EIF4H	7	73587706	73611929	59	-0.82232
KRTAP4-5	17	39304176	39306554	11	0.82225
KCNS3	2	18058105	18114725	321	-0.82221
PFDN4	20	52823502	52836992	62	-0.82216
ZBTB46	20	62374021	62464231	569	0.8221
TAS2R40	7	142918172	142920643	7	0.82208
PPP1R13B	14	104199088	104315616	459	0.82202
OR10J1	1	159408512	159411100	14	-0.82194
UCHL5	1	192980496	193029737	122	-0.8219
SAMM50	22	44350261	44392912	231	0.82173
DCSTAMP	8	105351024	105369417	91	-0.82162
CCBE1	18	57097171	57365360	1681	-0.82162
HIST1H2AK	6	27804658	27806617	8	0.82157
SLC29A3	10	73078010	73123647	238	0.82155
ATP5L2	22	43034809	43037107	13	-0.82147
COX19	7	1003486	1015735	85	0.82122
ZMYND10	3	50377537	50383959	11	0.82115
CENPJ	13	25455412	25497527	193	-0.82101
FGF5	4	81186742	81212671	122	-0.82094
WHSC1	4	1872123	1984434	291	0.82091
OR4D9	11	59281386	59283830	9	0.8209
COL26A1	7	101005101	101202804	1522	0.82073
ADCK3	1	227083589	227175746	371	0.82057
ESRRA	11	64071990	64084715	32	-0.82054
METTL8	2	172172912	172291812	372	-0.82039
MAPK8IP1	11	45906047	45928516	75	0.82029
FCGR2B	1	161631905	161648944	73	0.82022
NAV1	1	201507243	201796602	1267	0.8201
APCDD1L	20	57032503	57090905	266	-0.81994
KIAA0226	3	197397259	197477068	377	0.81992
CPNE8	12	39045002	39300895	1133	-0.81987
TNPO1	5	72111418	72210715	308	0.81978
MBOAT1	6	20098915	20213195	566	-0.81974
LRRC34	3	169510216	169531074	75	0.81971
RFX8	2	102012823	102091665	468	0.81967
STEAP4	7	87904744	87936728	88	-0.81947
SYT6	1	114630914	114696972	372	-0.81943
INIP	9	115447786	115480887	116	-0.81941
SNX6	14	35029615	35099866	289	0.81929
SLX1B	16	29464822	29470045	1	-0.81923
FXYD2	11	117689790	117699908	61	0.81901
MROH2B	5	40997122	41071944	454	0.81901
HNRNPA0	5	137086073	137090539	12	0.81894
TOMM40	19	45393477	45407446	80	0.81894
TBC1D3F	17	36282868	36295415	3	-0.81881
AEBP1	7	44142960	44154664	56	0.81872
UGT1A7	2	234589584	234682445	504	0.81871
MFAP4	17	19285755	19291032	16	-0.81853
ZNRF1	16	75031915	75145392	437	-0.81845
PIGH	14	68047225	68067517	113	-0.81843
CDK17	12	96671039	96794866	515	0.81841
NEK10	3	27256097	27411412	772	0.81839
HSD17B7	1	162759496	162783108	99	0.81835
NAA60	16	3492611	3537463	312	-0.81829
CREG2	2	101963816	102004465	166	0.81814
LOC728763	2	241871287	241906025	194	0.81805
KRTAP4-9	17	39260641	39263240	24	-0.81783
ACKR2	3	42849964	42909275	229	0.81768
NOV	8	120427552	120437178	70	0.8175
PDK1	2	173419101	173490851	329	0.81744
CYP2C18	10	96442251	96496447	315	-0.81743
CEP85	1	26559644	26606029	216	-0.8173
PIGL	17	16119509	16230598	386	0.81722
AK5	1	77746662	78026154	1462	0.81708
PPARGC1A	4	23792644	24474894	3127	-0.81707
RSPO4	20	938095	983407	298	-0.81704
GTF2IRD2	7	74209483	74268372	90	-0.81702
CRACR2A	12	3721122	3862866	806	0.81695
DNASE1	16	3660772	3713189	238	-0.8168
NUP214	9	133999948	134110557	403	-0.81669
ENTPD6	20	25175327	25207865	163	0.81666
SF3B3	16	70556691	70612071	173	0.81665
APEH	3	49710427	49721436	22	-0.81653
NPC2	14	74941900	74960584	71	-0.8165
GOLIM4	3	167725457	167814212	345	0.81632
KHDC1L	6	73932267	73935675	12	-0.8163
CCR2	3	46394235	46402913	34	-0.81616
DCST1	1	155005256	155023906	53	-0.81615
TEX14	17	56633038	56769916	511	-0.81611
LDHD	16	75144758	75151170	23	-0.81598
ZBED3	5	76371532	76383530	53	0.81592
OAZ1	19	2268520	2273987	33	0.81586
UBE2E3	2	181844112	181928654	453	0.81584
C12orf60	12	14954997	14977292	90	0.81572
PELI1	2	64318786	64372105	207	-0.81565
SMAP2	1	40838378	40889498	195	0.81542
TDP2	6	24649205	24667615	104	0.81538
ERICH2	2	171626528	171655981	118	0.81538
ADPRHL1	13	114075260	114108339	209	-0.81538
HOXC6	12	54409642	54425107	50	0.81529
XPO4	13	21350468	21477413	557	0.81526
DSE	6	116600231	116762922	631	-0.8152
SHANK2	11	70312961	70936308	2990	-0.81516
ZBTB24	6	109782719	109804940	75	-0.81509
RAB20	13	111174413	111214571	282	0.8147
MRPL12	17	79669400	79675056	45	-0.81459
NOP56	20	2632178	2639539	46	-0.81449
PPM1K	4	89177761	89206483	87	0.81441
HEATR3	16	50098881	50139892	169	-0.81441
ENOX1	13	43786335	44361616	2319	0.81419
C11orf57	11	111943968	111956374	32	0.81405
GOLGA3	12	133344495	133406159	365	0.81404
RYR1	19	38923340	39078704	776	0.81368
FOXI3	2	88746726	88752553	12	-0.81344
GLYATL1	11	58694102	58725043	144	-0.81344
ANKRD50	4	125584203	125634387	137	0.81337
S100A11	1	152003982	152010011	12	0.81315
BOP1	8	145485056	145515620	84	-0.81288
SLC5A3	21	35444503	35515834	288	0.81276
FAM133B	7	92189072	92220206	107	-0.81265
WDR82	3	52287438	52313159	77	-0.81253
KLF3	4	38664790	38703629	138	0.81246
ZNF354A	5	178137522	178158203	116	0.81239
ATOH1	4	94749078	94751642	10	0.81223
SPAG11A	8	7704209	7721819	4	0.81223
DGKZ	11	46353455	46402604	130	0.81217
KIAA1644	22	44638545	44727970	557	-0.81212
YTHDC2	5	112848391	112931484	493	-0.81193
YRDC	1	38267614	38274365	21	0.81193
VN1R2	19	53760545	53763355	20	0.81188
HAVCR1	5	156454989	156486630	193	0.8117
HBD	11	5253059	5256358	16	0.81164
CFAP43	10	105888646	105992624	384	0.8115
CEP135	4	56813974	56900029	302	0.81134
ZHX1-C8orf76	8	124237429	124287227	90	-0.81132
SEPP1	5	42798982	42812524	54	0.81132
SPRR2E	1	153064611	153067501	17	0.81099
SCUBE1	22	43598229	43739894	910	-0.81095
ATL1	14	50998800	51100286	337	-0.81076
SYT12	11	66789190	66818834	84	-0.81059
HEPACAM2	7	92816899	92856283	117	0.81053
LOC101928093	5	172181656	172190058	38	-0.8105
CHDH	3	53849324	53880920	154	-0.8104
RASD1	17	17396751	17400209	17	0.81036
ABHD6	3	58222233	58280963	300	0.80993
NLN	5	65017023	65125611	471	-0.80993
TRPM2	21	45769046	45863464	440	-0.80961
KRTAP9-2	17	39381900	39384404	9	-0.80949
EIF4E1B	5	176056683	176074142	60	0.8094
ERMARD	6	170150718	170182180	155	0.80939
SLC12A8	3	124800480	124932109	814	-0.80934
PDLIM4	5	131592351	131609647	74	0.80928
FAM83B	6	54710569	54810397	499	-0.80926
MRPL57	13	21749372	21753723	18	0.80906
MYO18B	22	26137117	26453845	1715	-0.80899
E2F6	2	11583501	11606803	130	0.80892
LOC729159	16	60391359	60394167	29	0.80886
C1RL	12	7245000	7262369	74	0.8088
SLC25A35	17	8190082	8199209	39	0.80878
CSNK2B	6	31631995	31638344	29	-0.80877
ARFGAP2	11	47184849	47199554	50	0.80847
SYTL2	11	85404264	85522697	443	0.80846
ZSCAN22	19	58837385	58854212	74	0.80834
TGM7	15	43567479	43594953	79	0.80826
SCNM1	1	151137482	151143273	26	-0.80811
PCP2	19	7695501	7701782	40	0.80802
RUVBL1	3	127798800	127873252	232	0.80786
OR52E6	11	5861186	5863627	25	0.80782
NUP50	22	45558726	45584392	144	-0.80781
SH3BP1	22	38029661	38052619	121	0.80781
TDRP	8	438790	496281	431	-0.8077
DCTPP1	16	30434019	30441873	17	0.80763
POTEJ	2	131368106	131416110	112	0.80763
DARS2	1	173792719	173828182	92	-0.80752
CCNB1IP1	14	20778527	20801971	107	-0.80749
GABRB2	5	160714426	160975630	1059	0.80737
ZNF100	19	21905417	21950930	262	-0.80724
CD48	1	160647536	160682141	244	0.80713
RASGEF1B	4	82346547	82393582	184	0.80706
GATB	4	152590808	152682675	378	0.80687
CEACAM1	19	43010458	43033161	63	0.80664
TMEM229B	14	67912801	67982945	392	0.80656
SKA3	13	21726734	21751241	140	0.80616
USP17L10	4	9211383	9214475	8	0.80612
FLG	1	152273651	152298179	168	-0.80593
SLC11A2	12	51372566	51422618	186	0.80569
DCAF6	1	167904797	168045581	446	0.80569
NDUFS2	1	161166209	161184685	79	-0.80557
MRPL18	6	160210492	160219961	69	-0.80544
USP39	2	85828965	85876907	166	-0.80534
OR10W1	11	58033264	58036232	22	0.80513
FSCB	14	44972352	44976999	24	0.80511
SKIV2L2	5	54602576	54721909	421	-0.80508
DNAH5	5	13689437	14012341	1738	-0.8049
MXI1	10	111966288	112047623	311	-0.80479
SH2D7	15	78383927	78396893	41	0.80475
RAB19	7	140102843	140127153	129	-0.80463
IL17B	5	148752830	148761348	38	-0.80421
DNAJC16	1	15852343	15898728	178	-0.80416
GPR160	3	169754735	169803684	164	-0.80411
LOC101927420	7	86779739	86782143	7	-0.8041
PPP1R16B	20	37433348	37552167	488	0.8041
OR8B8	11	124309046	124311481	15	0.80401
IPO8	12	30780915	30849429	314	0.80397
AASDHPPT	11	105947292	105969919	67	0.80396
MOV10	1	113216048	113243868	96	0.80381
OSTC	4	109570741	109589478	74	0.80374
UPK3B	7	76138650	76157700	75	0.80363
NLGN1	3	173114570	174004934	3881	0.8035
CCDC117	22	29167662	29185783	100	-0.80338
PEBP1	12	118572668	118583890	51	0.80336
RRP1B	21	45078432	45116460	130	-0.80335
SURF1	9	136217660	136223861	32	0.80322
TMEM59L	19	18722682	18732349	55	0.80322
PNISR	6	99845534	99873763	90	-0.80313
TMEM198	2	220407385	220415817	41	-0.80287
ACSM3	16	20774312	20808979	112	0.80286
HHLA2	3	108014353	108097632	409	0.80282
TMED7-TICAM2	5	114913339	114962376	150	-0.80277
HOMER2	15	83516729	83655405	538	0.80268
ANKFN1	17	54229836	54560507	1249	0.80264
HAAO	2	42993229	43020253	180	-0.80258
PLS1	3	142314229	142433006	423	0.80239
PKP2	12	32942680	33050280	502	-0.80236
SPG20	13	36874775	36944817	291	0.80234
C4orf48	4	2042720	2046197	9	0.80224
CDKL4	2	39404688	39471614	258	-0.80171
PRDM9	5	23506724	23529206	84	0.80167
SAMD9	7	92727826	92747836	116	0.80162
NR6A1	9	127278554	127534089	651	0.80162
SMIM22	16	4837398	4846992	55	-0.80162
LRRTM3	10	68684792	68861809	759	0.80154
C1orf27	1	186343890	186391003	156	-0.80154
SLC2A6	9	136335216	136344776	47	0.80143
SMO	7	128827713	128853886	127	-0.80123
ZNF365	10	64132916	64432271	1458	-0.80119
GMCL1	2	70055818	70107227	152	-0.80105
ACAN	15	89345674	89419085	431	0.80101
ZFP42	4	188915925	188926699	45	-0.801
SMIM8	6	88031306	88052543	174	-0.80097
SEL1L	14	81936891	82000705	261	-0.8009
HSPA13	21	15742436	15756009	67	-0.80088
OR5H6	3	97982129	97984606	24	0.80079
CDH9	5	26879709	27039189	718	-0.80074
DDRGK1	20	3170012	3185795	115	0.8006
ATOH7	10	69989352	69992370	9	-0.80058
ZNF425	7	148798853	148823938	113	-0.80054
MRPS5	2	95751952	95788254	82	-0.8004
RYBP	3	72422744	72496274	287	0.80028
EDDM3B	14	21235586	21239607	28	0.80017
MAS1L	6	29453543	29456179	17	-0.79997
MCCC2	5	70882115	70955033	243	-0.79997
FAM89A	1	231153704	231176495	157	0.79982
OXTR	3	8791094	8811800	135	0.79976
SLC2A8	9	130158417	130170677	48	-0.79974
VWC2	7	49812257	49962046	598	-0.79972
PSG6	19	43405234	43422576	118	0.79948
ZNF304	19	57861645	57871766	51	-0.79939
PGS1	17	76373705	76421240	298	-0.7992
PARD6A	16	67693851	67697181	10	0.79904
IFIT3	10	91086602	91101225	119	0.79899
BCLAF1	6	136577001	136612283	78	-0.79885
FAM155A	13	107819879	108519960	3900	0.79882
GNB4	3	179112876	179169871	225	0.79877
LMF1	16	902634	1031818	1197	-0.79873
PDGFRL	8	17432942	17501142	762	0.7987
UMODL1	21	43482068	43563605	656	-0.79866
TTC30A	2	178478026	178484194	42	0.7986
LSM5	7	32523945	32535370	53	0.79851
MFSD1	3	158518051	158548008	103	0.79831
SIK2	11	111472170	111598135	408	0.79824
PMS1	2	190647710	190742855	305	-0.79815
STX7	6	132777663	132834837	249	-0.79796
SLC24A3	20	19192290	19704041	2434	0.79768
CHN1	2	175663042	175871171	611	-0.79758
NRG2	5	139225364	139423384	646	-0.79754
IL12B	5	158740791	158757981	55	0.79731
MFN1	3	179064480	179111514	208	-0.7973
HCRTR1	1	32082290	32093714	48	0.79713
SLFN14	17	33873728	33887283	73	-0.7971
C7orf60	7	112458202	112580432	387	-0.79688
CPS1	2	211341406	211544331	832	-0.79663
FOXD1	5	72741083	72744852	15	0.79618
SNX29	16	12069602	12668646	4357	0.79615
ABTB2	11	34171534	34380055	1085	-0.79612
ARHGEF37	5	148960064	149015031	292	0.79579
PDK4	7	95211809	95226425	78	-0.79579
DUOX2	15	45383851	45407037	93	-0.79551
ERICH1	8	605733	681726	617	0.79548
ATHL1	11	287480	298011	74	-0.79532
ICT1	17	73007760	73017856	49	0.79529
SSH3	11	67069919	67080578	35	-0.79512
CDC26	9	116028288	116038369	48	0.795
ZNF718	4	123420	156991	144	-0.79494
TVP23C-CDRT4	17	15338332	15467445	580	0.79492
WNT5A	3	55498743	55522170	85	-0.79487
ELP2	18	33708837	33755188	195	-0.79465
HDGF	1	156710899	156722740	40	0.7945
METTL13	1	171749761	171767356	76	-0.79437
SSTR5	16	1121756	1131954	96	-0.79436
TPH1	11	18041084	18062854	64	-0.79393
KRTAP19-2	21	31858509	31860167	10	0.79388
BIRC6	2	32580735	32844466	1084	0.79379
RNF214	11	117102341	117156904	211	-0.79367
PNLIPRP2	10	118379465	118405154	166	0.79348
HOXC11	12	54365910	54370703	12	-0.79343
NDUFB6	9	32552524	32573682	84	0.7934
KRTAP21-3	21	32089843	32091595	8	-0.79317
FXYD6-FXYD2	11	117689790	117748246	288	0.79294
PALD1	10	72237564	72328706	579	-0.79293
ATP5C1	10	7829093	7850264	103	-0.79293
TMEM42	3	44902408	44907656	12	0.79271
BMP4	14	54415454	54424054	33	0.79248
GALNT15	3	16215086	16286533	391	0.79247
ZBTB45	19	59023897	59032345	18	0.79243
KLK3	19	51357171	51364520	72	-0.79235
CFHR4	1	196856144	196888343	109	-0.79225
HIST1H2BC	6	26112389	26124766	87	-0.79221
PEX11B	1	145515165	145524232	14	0.7922
GET4	7	915191	936573	187	-0.79214
LOC100507221	16	32273225	32277169	15	-0.79209
ZDBF2	2	207138523	207179662	152	-0.79192
UGT2B10	4	69680713	69698241	118	-0.79175
SPECC1L	22	24665785	24814208	609	0.79172
SIGLEC9	19	51627137	51640020	63	-0.7917
STOX2	4	184825509	184945179	600	0.79156
DPF3	14	73084561	73361324	1338	-0.79154
PCDHA1	5	140164876	140392429	943	-0.79151
CKMT2	5	80527605	80562717	145	0.79146
SAPCD2	9	139955579	139965528	1	-0.79108
SURF4	9	136227325	136245320	94	0.79099
LTBR	12	6483534	6501237	86	0.79096
JAK2	9	4984245	5130448	728	0.79094
C19orf24	19	1274520	1279743	30	-0.79093
SRRM3	7	75830211	75917109	341	0.79083
GPANK1	6	31628006	31634560	43	-0.79077
ATXN2	12	111889018	112037980	383	0.79067
RAB28	4	13342863	13486489	655	-0.79064
C3orf52	3	111804175	111837573	147	0.7906
STUB1	16	729115	733268	14	0.79055
NSA2	5	74061816	74073237	38	-0.7903
LBR	1	225588204	225617057	114	0.79012
BGLAP	1	156210951	156213623	4	0.78997
SLC7A2	8	17353597	17428577	621	-0.78997
FXYD5	19	35644625	35661288	97	-0.78993
LOC101929766	1	189234212	189305163	346	0.78991
ZNF771	16	30417735	30430416	21	0.78991
STX11	6	144460770	144513576	171	-0.78989
SIRPB2	20	1454236	1472733	94	0.78983
TANC2	17	61042913	61505567	1424	0.78959
MRPS14	1	174981094	174993091	38	0.78946
CDKN2D	19	10676138	10680155	18	-0.78943
GPR132	14	105514726	105532387	62	0.78921
IL22RA2	6	137463957	137495285	149	0.78917
SLC12A4	16	67976377	68003097	87	0.78914
TBC1D2B	15	78286327	78370494	402	0.78913
CCL13	17	32682471	32686129	19	-0.78912
OR2AG1	11	6805248	6807745	19	0.78906
CX3CR1	3	39303985	39323726	91	0.78902
SLC43A2	17	1476678	1532630	378	0.78899
NEGR1	1	71867625	72749033	3107	-0.78897
PPP6R3	11	68227186	68383302	541	-0.78895
ARL8A	1	202101532	202114371	51	0.78887
PLEKHS1	10	115510213	115542692	144	0.7888
LYN	8	56791386	56925506	713	0.78876
STXBP5	6	147524494	147712112	551	-0.7886
ZFP69	1	40942043	40962515	80	0.78855
FUS	16	31190431	31206692	48	0.78837
NMRAL1	16	4510690	4525396	74	0.78831
SMU1	9	33040850	33077214	168	-0.78827
MEIS1	2	66661257	66800391	505	-0.78821
TCEANC2	1	54518274	54565916	174	0.78815
FCER2	19	7752643	7767536	214	0.7881
PDDC1	11	766222	778001	58	0.78807
KDM7A	7	139783546	139877241	375	-0.78807
SPTA1	1	158579496	158657006	314	0.78804
ADM2	22	50918985	50925366	38	0.78784
GP9	3	128774459	128781754	19	0.78783
TMEM100	17	53795988	53809982	39	0.78756
PRDM5	4	121612070	121844513	1255	0.78719
TST	22	37405900	37416724	64	0.78711
RASGRP4	19	38898695	38917445	85	0.78708
T	6	166570144	166582657	80	-0.78707
PNRC1	6	89789429	89795379	25	-0.787
ZCCHC8	12	122955146	122986043	89	0.78679
ZC3H12C	11	109962673	110043066	386	-0.78676
PNPLA8	7	108109866	108169105	237	0.78666
MEMO1	2	32091892	32236616	545	-0.78655
CHIC2	4	54873540	54932062	167	-0.78654
SERPINB10	18	61574224	61603448	204	0.78653
GK5	3	141875369	141944949	260	-0.78649
ACER1	19	6305510	6334140	193	-0.78634
OR8J1	11	56126691	56129264	17	0.78615
ZNF696	8	144370651	144382622	64	0.7861
AFP	4	74300933	74321992	66	0.78586
UACA	15	70945893	71056432	313	0.78531
KCND2	7	119912689	120390887	1625	-0.78529
SULT1A2	16	28602264	28611558	69	0.78526
NBPF1	1	16887922	16940600	208	-0.78525
NFE2	12	54684891	54719369	80	0.78512
EIF3J	15	44828266	44855501	70	0.78508
RNF26	11	119204210	119208524	8	-0.78506
GPR179	17	36480493	36500193	71	-0.78506
TEF	22	41762337	41795832	131	0.78492
SWI5	9	131036663	131051768	49	0.78474
CD52	1	26643411	26647514	31	-0.78468
CDK6	7	92233235	92466441	559	-0.7845
ISCU	12	108954239	108963660	42	0.78443
CIDEB	14	24773393	24781076	24	0.78442
PLA2G4D	15	42358881	42387252	192	-0.7844
CTNND2	5	10970952	11904655	4365	-0.78432
ZDHHC22	14	77596613	77608634	52	-0.78414
KDM2A	11	66885740	67026053	358	-0.784
STAT5A	17	40438565	40464461	102	0.784
CA9	9	35672915	35681656	41	0.7839
TAS2R5	7	141486129	141491838	28	0.78387
C12orf71	12	27232990	27235955	26	-0.78365
GADD45B	19	2475123	2478757	14	0.78363
DNAH6	2	84742579	85047213	1137	-0.78363
MRPL28	16	416384	421084	52	-0.78361
C15orf40	15	83656715	83681550	94	0.78359
ADH1A	4	100196523	100212685	46	0.7835
CHL1	3	237279	451600	1351	-0.78345
CCDC64B	16	3076683	3087450	50	0.78343
HOXB7	17	46683594	46688883	27	0.78325
KCTD7	7	66092868	66114464	94	0.78323
KRTAP12-4	21	46073130	46075076	17	-0.78317
KMT2E	7	104653637	104755032	319	-0.78301
KIAA1324	1	109655585	109749903	482	-0.783
DRAM1	12	102270105	102317901	373	0.78286
AATF	17	35305175	35414671	312	-0.78266
ALDOC	17	26899133	26904782	11	-0.78233
TPM1	15	63333838	63364614	161	0.78226
LRRC3	21	45874393	45879239	24	-0.78215
HLA-F	6	29690117	29695573	56	0.78203
LCT	2	136544415	136595250	169	-0.78194
HRASLS5	11	63227876	63259180	98	0.78193
OR11A1	6	29392281	29425348	318	0.7819
SMAD2	18	45358466	45458064	364	0.78186
AP1B1	22	29722669	29785254	230	0.78183
ZNF320	19	53378425	53395099	125	-0.78175
MKRN1	7	140151840	140179869	127	-0.78167
WFDC5	20	43737093	43744313	41	-0.78162
HECTD4	12	112596992	112820613	569	0.78158
ENTHD1	22	40138049	40290294	368	0.78141
MFSD11	17	74731647	74775836	125	-0.78137
SLCO1A2	12	21416534	21548871	714	-0.7813
OBP2B	9	136079666	136085214	50	0.78128
CLSPN	1	36184819	36236068	108	-0.78127
ELAVL1	19	8022457	8071029	182	-0.78111
SLC30A2	1	26363513	26373939	36	-0.78111
UGP2	2	64067084	64119196	202	-0.78106
HBG2	11	5273421	5276511	30	0.78103
EAPP	14	34984135	35009443	117	0.78095
SMG6	17	1962133	2207569	1077	-0.78095
RGS12	4	3314874	3442140	570	0.78086
TMX2	11	57478995	57508945	101	-0.78084
DYNLRB1	20	33103193	33129262	87	0.78084
FAM212A	3	49839687	49842963	6	0.78083
LYZL6	17	34260522	34271214	62	0.78075
CBS	21	44472301	44496972	160	-0.78048
ANAPC7	12	110809705	110842035	149	0.78046
RGS17	6	153331026	153452889	554	-0.7804
OR5D16	11	55605228	55607714	13	0.78009
FAM49A	2	16729727	16847634	523	0.78005
GEMIN5	5	154265976	154318276	213	0.77994
FBXO40	3	121311170	121349639	205	-0.77987
CDKL1	14	50795122	50883679	410	-0.77983
NFKBIL1	6	31513628	31527106	98	-0.77958
ACTN4	19	39137256	39221836	407	0.77956
USP10	16	84732555	84814028	536	-0.77956
NAA15	4	140221621	140312435	354	-0.77954
SERPINA12	14	94952611	94984681	200	0.7795
SPATC1	8	145085582	145102515	68	0.77949
SLC6A6	3	14443076	14531357	401	-0.77946
PGP	16	2260603	2265322	35	0.77939
OR6N1	1	158734534	158736972	26	-0.77939
CCDC7	10	32734057	33172305	2327	0.77933
RNF165	18	43905772	44041659	647	0.77931
KRT12	17	39016430	39023962	34	0.77924
PLG	6	161122225	161175586	276	0.7789
ELAVL3	19	11561143	11592306	171	0.7788
MRPS25	3	15082758	15107339	92	0.77871
SART3	12	108914991	108955665	193	0.77857
ART4	12	14981245	14996913	55	-0.77822
DEFB104A	8	7692993	7699264	1	-0.77819
TOM1	22	35694268	35744487	223	0.7781
INPP5B	1	38325369	38413229	370	0.77786
LOC100506248	12	12262949	12265590	11	-0.77775
OR2A12	7	143791201	143793633	7	-0.77773
ARL14EP	11	30343649	30359665	71	0.77769
MTMR14	3	9690117	9744578	173	-0.77767
SERBP1	1	67872493	67896623	59	-0.77762
FAM8A1	6	17599518	17612450	42	-0.77748
MYO1F	19	8584674	8642831	357	0.77736
TXNL4B	16	72117756	72128715	60	0.77724
TMEM109	11	60680351	60691415	27	-0.7771
IRGC	19	44219214	44224673	25	-0.77699
FLT3LG	19	49976455	49989991	62	-0.77696
MIXL1	1	226410325	226415256	12	-0.77677
PIGU	20	33147346	33265589	327	0.77666
NR1D2	3	23985751	24022609	174	0.77656
TRIM49B	11	49052152	49060029	36	0.77655
NR1H3	11	47268851	47291084	79	-0.77655
TNNT3	11	1939799	1960436	121	-0.77639
BTN3A1	6	26401465	26415944	83	-0.7763
COL17A1	10	105790046	105846138	213	0.77628
TBCEL	11	120893802	120963287	248	0.77622
MVK	12	110010500	110035571	113	0.77612
FASTKD2	2	207629112	207661413	135	0.77611
CHD6	20	40029741	40247633	864	0.77605
C20orf195	20	62183373	62188561	20	-0.776
C2CD2L	11	118976771	118988804	45	-0.77597
PRIM1	12	57124364	57146646	49	0.77595
RECQL4	8	145735667	145743710	53	0.77567
EPHA7	6	93948738	94129802	705	-0.7756
GLB1L2	11	134200768	134246722	244	-0.77558
KRT73	12	53000354	53012843	52	-0.77547
GGTLC1	20	23964687	23969975	39	-0.77537
WNT8B	10	102221812	102243899	69	0.77534
HSPA6	1	161493036	161497187	35	-0.77509
BST1	4	15703573	15741621	239	0.77507
SPATA1	1	84970902	85022650	257	0.77497
SYCP1	1	115396455	115538491	519	0.77484
ZAN	7	100330249	100395919	314	0.77476
ZNF564	19	12635184	12692289	221	-0.77472
ACMSD	2	135594994	135660104	198	0.77467
KIAA0754	1	39874176	39882654	36	-0.77465
PRDX5	11	64084347	64089795	23	0.77458
LOH12CR1	12	12508967	12638087	647	-0.77444
C1orf95	1	226735501	226797415	278	0.77433
CDC42EP3	2	37868025	37900178	196	-0.77425
CFC1	2	131348738	131357648	5	-0.77423
TPMT	6	18127542	18155874	135	0.77405
PANK2	20	3868486	3905038	160	0.77404
NFE2L3	7	26190847	26227257	145	-0.77386
SCML4	6	108022361	108146021	733	0.77376
PRB3	12	11417847	11423156	27	-0.77373
PSORS1C1	6	31081608	31108369	400	-0.77371
WBSCR22	7	73096898	73113051	74	0.77353
SOWAHC	2	110370911	110377064	25	0.7735
MNS1	15	56719929	56757835	131	-0.77348
COL4A3	2	228028281	228180008	1050	0.77331
TRAPPC6A	19	45665186	45682001	71	-0.7733
APPL1	3	57260765	57307999	149	0.77327
SIGLEC5	19	52113756	52134227	128	0.77321
CD300LB	17	72515894	72528113	57	0.7732
EEF1A2	20	62118365	62131168	91	-0.77319
SBDS	7	66451690	66461088	52	0.77303
BLCAP	20	36144819	36156833	37	-0.77299
ULBP2	6	150254901	150270871	88	-0.77282
COX7C	5	85912784	85917083	14	0.77279
KLC2	11	66023765	66035832	27	0.77273
TMEM255B	13	114461191	114515725	343	0.77272
MYADML2	17	79896521	79905609	55	-0.77267
RPS9	19	54703608	54712015	89	-0.77265
POLD4	11	67117236	67121567	9	-0.77265
CUBN	10	16864965	17172316	1788	0.77252
GSPT1	16	11960985	12011019	215	0.77246
RHAG	6	49571888	49605087	177	-0.77244
DCTN3	9	34612542	34621020	14	0.77228
VDAC1	5	133306566	133341800	132	0.77223
UROC1	3	126199008	126237116	244	0.77218
IQCF5	3	51906737	51910100	9	0.77217
CDHR5	11	615565	625567	68	0.77216
B4GALT7	5	177026119	177037848	64	0.77211
E2F5	8	86088619	86127253	114	-0.77173
KIAA0930	22	45587123	45637150	304	-0.77167
SLC4A3	2	220491292	220507202	50	0.77166
NTNG1	1	107681540	108024977	1283	0.77163
CTDSPL2	15	44718579	44819955	291	0.77156
NCKAP1	2	183788579	183904086	445	0.77144
OR8K1	11	56112515	56114974	9	0.77142
VSTM2L	20	36530499	36574252	203	0.77139
CLEC4M	19	7827035	7834991	50	0.77139
HBZ	16	191921	205004	57	-0.77139
ATXN7L3	17	42268173	42276247	25	0.77135
ZNF215	11	6946654	7010218	336	-0.77126
FCRL5	1	157482167	157522810	231	0.7709
MEGF9	9	123362196	123477265	257	0.77072
KCNA7	19	49569675	49576698	41	-0.77067
ALOX15B	17	7941343	7952952	85	-0.77067
MAD2L1BP	6	43596279	43609189	39	0.77065
GNPTAB	12	102138275	102225145	351	-0.77046
UBE2H	7	129469572	129593300	623	-0.77034
PRSS56	2	233384173	233390926	31	-0.77014
PGM2L1	11	74040361	74110002	295	-0.77012
FIZ1	19	56101737	56111393	37	0.77003
FZD4	11	86655717	86666940	32	-0.76994
UBE2D4	7	43965035	43996235	134	0.76993
ZNF821	16	71892583	71918593	86	-0.76992
C11orf65	11	108178012	108338758	615	0.76985
ID1	20	30192086	30194818	25	0.76982
GPR89A	1	145763595	145827603	55	-0.76976
FARSA	19	13032284	13045058	49	0.76975
NKTR	3	42641147	42690733	189	0.76971
FBXL20	17	37407897	37559030	573	0.76966
ADAP2	17	29247698	29286840	128	0.76963
ZNF14	19	19820281	19844421	92	0.76961
APOC3	11	116699624	116704287	34	0.76957
CNTROB	17	7834442	7853737	87	0.76949
PPP2R1A	19	52692055	52730178	204	-0.76931
ASTL	2	96788589	96804675	43	-0.76928
IGSF23	19	45115911	45140581	109	-0.76919
SCPEP1	17	55054468	55084629	94	0.76914
GALC	14	88303164	88460509	976	-0.76906
MYO18A	17	27399528	27507932	408	-0.76901
HOXC4	12	54387716	54450314	167	0.76897
KANSL3	2	97257892	97304616	91	0.76892
C2CD2	21	43304219	43374566	447	-0.76884
COG8	16	69361524	69374026	39	-0.76878
MAP3K12	12	53872456	53893944	46	-0.76875
RASGEF1C	5	179526795	179636630	775	-0.76867
SLC23A2	20	4832002	4991439	705	0.76855
AEN	15	89163527	89176012	87	-0.76852
BEST3	12	70036334	70093696	344	0.76845
ZNF563	19	12427291	12445034	63	0.76801
LIPJ	10	90345519	90367233	118	0.76789
BCAR1	16	75261928	75302451	254	-0.76784
C12orf40	12	40018972	40116216	393	-0.76784
TSC22D4	7	100063142	100077402	42	0.76751
ANKRD60	20	56792510	56804539	52	0.76744
TYW1	7	66460792	66705007	1806	0.76741
ZNF583	19	56914383	56936900	76	0.76721
RNASE6	14	21248210	21251126	19	-0.76714
TEX38	1	47136497	47139766	18	0.76688
USP29	19	57630509	57643794	69	-0.76679
AKR1B15	7	134232849	134265115	161	0.76673
EXOC1	4	56718802	56771744	206	-0.76658
FRMD6	14	51954819	52197945	1214	-0.76648
IGH	14	106031614	107288551	7456	-0.76647
PAM16	16	4389252	4401873	70	0.76636
TCTN1	12	111050832	111087435	113	0.76626
OR2F2	7	143631326	143633779	11	-0.76615
LAIR2	19	55013013	55022400	88	0.76613
BPIFA1	20	31822802	31831615	37	0.76612
NYAP2	2	226263426	226519234	820	0.76608
SP140L	2	231190894	231268945	443	-0.76565
ZNF511	10	135121421	135127166	24	0.76563
ARNTL2	12	27484787	27579246	441	-0.76551
PYURF	4	89441129	89445452	12	0.76525
PIGY	4	89441129	89445452	12	0.76525
ENTPD7	10	101418263	101471502	178	0.76519
COX7B2	4	46735844	46911752	777	-0.76513
EDF1	9	139755566	139761288	30	0.76504
DOK2	8	21765384	21771790	29	0.76487
HARS2	5	140070011	140079403	35	0.76482
GPS2	17	7214978	7219158	20	-0.76476
PRKAR1B	7	587834	767813	1258	-0.76475
AK1	9	130627759	130640522	67	0.76446
SCRIB	8	144872090	144898390	145	0.76414
NCAPD3	11	134021337	134094926	286	-0.7641
ASNSD1	2	190525125	190536057	45	-0.76392
ADGRB2	1	32191718	32230994	136	0.76386
SCYL1	11	65291537	65306682	40	-0.76385
HSPE1	2	198363721	198368687	13	-0.76381
TMEM55B	14	20925012	20930137	8	-0.76362
SNX5	20	17921244	17949990	157	0.76358
ZNF667	19	56949693	56989270	162	0.76358
KIF13B	8	28923795	29121110	845	0.76349
PKIA	8	79427336	79518002	306	0.76343
TMEM117	12	44228853	44784043	2616	0.76343
FAM216A	12	110905232	110928692	89	0.76337
GUCA1C	3	108625491	108673242	244	-0.76332
ARHGEF19	1	16523599	16539604	85	-0.7633
NKX3-1	8	23535206	23540950	23	0.76324
ABCB5	7	20654245	20797137	792	-0.76317
TMSB10	2	85131763	85134299	8	-0.76314
DBNDD2	20	44033633	44039750	16	-0.76281
EIF1AD	11	65763016	65770137	35	-0.7628
MANSC4	12	27914599	27924709	52	0.76276
LBP	20	36973814	37006153	211	-0.76254
MYH2	17	10423465	10453517	105	0.76253
TAS1R2	1	19165093	19186655	168	0.76244
KATNBL1	15	34431875	34502797	380	0.76234
FOSB	19	45970253	45978937	38	0.7623
SF3A3	1	38421647	38456519	166	0.76229
SPDYE4	17	8649849	8662477	62	0.76216
SPO11	20	55903831	55919549	65	-0.76213
FRMD1	6	168455425	168482737	205	-0.76209
FBXO38	5	147762498	147822899	185	0.76204
AGAP2	12	58116544	58136484	62	0.76187
ZNF148	3	124943513	125094698	470	0.76186
PROX1	1	214160278	214215353	198	-0.76175
HAUS3	4	2229096	2244360	55	-0.76164
TGM2	20	36755863	36795410	181	-0.76119
STRA6	15	74470802	74502546	134	0.76117
TMEM202	15	72689668	72701208	38	0.76087
APOM	6	31619187	31626487	29	-0.7608
UMOD	16	20343373	20364700	83	0.76073
NKX2-1	14	36984602	36991394	22	0.76072
MED23	6	131894106	131949879	135	-0.76064
PTK2	8	141667481	142011912	1075	-0.76063
NKX2-2	20	21490655	21495164	19	-0.76055
ZNF99	19	22933985	22967473	220	-0.76048
STARD7	2	96849597	96875073	84	-0.76047
ATP6V1D	14	67803581	67827220	131	0.76038
ZNF675	19	23834583	23870536	121	0.76034
ONECUT2	18	55101917	55159030	295	-0.76032
USP2	11	119224925	119252936	98	-0.76014
AUP1	2	74752775	74757519	9	-0.75991
C3orf30	3	118863997	118880174	84	0.75991
GRHL2	8	102503668	102682454	871	0.75989
TNRC6A	16	24740028	24838048	366	-0.75981
OR2A7	7	143954789	143957221	4	-0.75971
PSMD13	11	235808	253484	141	0.75966
LRRFIP2	3	37093117	37218492	400	-0.75959
C17orf58	17	65986217	65990265	11	0.7595
SMCO1	3	196232750	196242737	42	-0.75943
ALG6	1	63832261	63904733	266	-0.7594
TMEM105	17	79284070	79304974	129	0.7592
TLE6	19	2976536	2995682	125	0.75902
CENPQ	6	49430054	49461320	100	-0.75901
AIM2	1	159027790	159047185	75	0.75896
HNRNPA2B1	7	26228547	26240913	61	0.75885
PTAR1	9	72323438	72375416	155	-0.75875
BMS1	10	43276954	43330885	243	-0.75871
EDEM2	20	33702160	33735661	152	-0.75862
HIST1H2BI	6	26272204	26274140	10	-0.75856
MAP2K1	15	66678182	66784382	471	-0.75855
CD1A	1	158217119	158228559	61	0.75855
TMEM168	7	112404364	112431268	76	0.75835
TBXAS1	7	139477047	139720625	1097	-0.75834
SULT1C4	2	108993413	109004796	59	0.75833
DLL1	6	170590288	170600315	43	-0.75829
FARS2	6	5260251	5772316	2682	0.75827
MLLT6	17	36860873	36886556	74	-0.75819
SHD	19	4277598	4291220	96	0.75815
ANKRD24	19	4181665	4225311	286	0.75813
RBM45	2	178976149	178994883	58	-0.75804
LOC101928635	15	58504734	58542679	174	-0.75788
SAP30BP	17	73662399	73704639	144	0.75786
TBCE	1	235529728	235612780	396	0.75782
PSMA8	18	23712816	23773819	213	0.75776
SLC12A5	20	44649329	44689289	208	0.75775
STOML1	15	74274559	74287463	50	-0.75771
TRIM49D2	11	89656232	89666731	7	0.75771
DVL1	1	1269658	1285009	90	-0.75757
C7orf65	7	47693842	47701746	27	-0.75743
NDUFS3	11	47599562	47606615	20	0.75728
AURKAIP1	1	1308110	1311318	27	0.75716
HIST1H2AB	6	26032320	26034296	21	-0.75708
SCLY	2	238968565	239008554	193	0.75691
POLR3H	22	41920803	41940979	87	-0.75683
SCN7A	2	167259083	167343981	346	-0.75674
UBE2S	19	55911650	55919825	38	-0.75669
COX16	14	70790798	70826948	168	-0.7563
NSMCE4A	10	123715603	123735243	94	-0.75619
OR2K2	9	114088763	114092452	7	-0.75614
LINC00083	1	178462034	178469269	33	0.75604
TPX2	20	30325904	30390105	202	0.75599
ZNF239	10	44050792	44070566	70	-0.75579
NECAB2	16	84001237	84036879	431	-0.75568
FKBPL	6	32095484	32098567	11	-0.75558
ZPLD1	3	101927816	102199185	1028	0.75533
TARP	7	38298243	38357785	420	0.75532
C7orf55	7	139024196	139031565	31	-0.75524
ADAMTS20	12	43747012	43946224	894	-0.75481
CYP1A1	15	75010883	75018451	26	0.75474
PARK2	6	161767590	163149334	7931	-0.7547
POMC	2	25382722	25392059	39	0.75467
KCNN1	19	18061111	18110633	190	-0.75462
SIAH3	13	46353405	46426346	375	0.7545
TUSC1	9	25675387	25679356	31	0.7545
CASC1	12	25260223	25348596	490	0.75433
TCF20	22	42555019	42665268	357	-0.75429
MRPL39	21	26956968	26980301	110	0.75419
MRPS18B	6	30584275	30594674	51	0.75412
MICU1	10	74126084	74386449	832	-0.75408
USP17L15	4	9235111	9238560	2	0.75401
OR52K2	11	4469525	4472091	14	-0.75391
NOL7	6	13611531	13633589	67	-0.75388
RNF144A	2	7056523	7209511	817	0.75383
LRRN4CL	11	62452874	62457871	5	-0.75348
MLLT4	6	168226602	168373203	642	-0.75348
CCDC30	1	42999560	43120835	527	0.75329
MUC15	11	26579579	26594315	65	0.75328
PIK3C3	18	39534165	39662772	396	-0.75319
NRIP3	11	9001123	9026096	106	0.753
CHD5	1	6160847	6240694	472	-0.75285
PTS	11	112096088	112105196	42	-0.75235
ATF7	12	53900640	54020700	365	-0.75229
GIMAP1	7	150412645	150421868	37	0.75228
SEC14L6	22	30919629	30943169	131	0.75214
STK32B	4	5052527	5503228	3301	-0.75206
THBS3	1	155164379	155178272	35	-0.75201
TICAM2	5	114913339	114952642	116	-0.75193
ALOX12	17	6898384	6914555	72	-0.75179
SCN8A	12	51983050	52207148	694	-0.75175
SETDB2	13	50017429	50069639	219	0.75172
DNAL4	22	39173513	39190661	54	0.75163
H1FX	3	129032614	129035620	19	-0.75151
SCLT1	4	129804148	130015264	728	-0.7515
RHOT1	17	30468473	30553246	234	-0.7515
MFSD3	8	145732161	145737096	17	0.75149
SAXO2	15	82554152	82577771	90	0.75137
EN1	2	119598747	119606259	30	-0.75132
IL27	16	28509683	28518655	32	0.75131
C12orf10	12	53692132	53701465	24	0.7513
DAZL	3	16627299	16647506	126	-0.75114
SLC25A40	7	87461885	87506192	144	-0.75109
RPUSD2	15	40860503	40867166	29	-0.75109
FAM83F	22	40389953	40426543	139	0.75106
KRTCAP3	2	27664233	27669848	19	0.75097
FAM24B	10	124607610	124639657	89	0.75095
FAM96A	15	64363761	64386707	110	0.75093
LIPM	10	90561487	90580815	93	-0.75092
TTYH2	17	72208696	72258659	272	-0.75086
S1PR5	19	10622418	10629168	32	-0.75086
INADL	1	62207149	62630092	2166	-0.75073
PPM1B	2	44394984	44472070	287	-0.75066
SPIRE2	16	89893883	89938227	250	0.75063
LRRC74B	22	21399249	21418957	108	-0.75061
HIST1H4K	6	27797952	27799805	10	0.75056
EIF3F	11	8007867	8018218	56	-0.75027
SMIM1	1	3688352	3693046	35	-0.75022
OR8H1	11	56056603	56059038	17	0.75016
CELA3A	1	22327149	22339535	133	0.75005
UGT1A9	2	234579544	234682451	570	0.74977
APBB3	5	139936853	139944689	21	-0.74967
THEM5	1	151817220	151826673	31	0.74959
MFAP1	15	44095733	44117451	61	0.74958
IFI27L1	14	94546639	94569560	150	0.74939
CACFD1	9	136324087	136336409	59	-0.74927
CAMK2D	4	114371188	114684169	1254	0.74912
URGCP-MRPS24	7	43905157	43946731	160	0.74907
LOC101928631	19	2914631	2928014	95	0.74903
PFKFB4	3	48554117	48599107	101	0.74893
BARX1	9	96712909	96718108	19	0.74892
GNA14	9	80036995	80263732	1273	0.7489
SCN2B	11	118032519	118047837	80	0.74887
MOCS1	6	39871034	39902790	180	0.74885
NPY4R	10	47082534	47088820	22	0.7486
RTN4RL1	17	1836971	1928678	541	0.74856
MCF2L2	3	182894831	183146531	1154	0.74849
ADGRG5	16	57575333	57611601	180	-0.74848
FAM227A	22	38973125	39053134	328	0.74845
EPHX1	1	225996797	226033764	235	-0.74821
SERPINA11	14	94907801	94919622	84	0.7482
EPN1	19	56185561	56207641	129	-0.74819
TDG	12	104358593	104383156	132	0.74816
MSH6	2	48009221	48034592	139	0.74814
DEF6	6	35264595	35290048	97	-0.74812
FKBP1B	2	24271584	24287051	64	0.748
CREBL2	12	12763831	12798541	127	-0.74796
MZB1	5	138722257	138726105	11	0.74796
TPD52	8	80946103	81084336	648	-0.7479
C6orf25	6	31690121	31694987	12	-0.74789
FILIP1L	3	99550988	99833849	966	-0.74785
ZNF417	19	58416142	58428478	71	-0.74778
PYCRL	8	144685083	144692284	42	0.74772
TRIM77	11	89442467	89451540	38	-0.74753
MRGBP	20	61426804	61432445	29	-0.74743
TECPR2	14	102828300	102969318	699	0.74713
SPG21	15	65254363	65282751	142	0.74711
NTN5	19	49163664	49176764	43	0.7471
OR52E8	11	5876979	5879432	11	0.74691
PTDSS2	11	449280	491899	242	-0.74688
ZZZ3	1	78027160	78149619	341	-0.74685
B3GALT6	1	1166629	1170921	21	0.74679
UBLCP1	5	158689089	158713548	73	-0.74679
RIMBP2	12	130879681	131201328	2126	-0.74659
C2orf15	2	99757185	99768450	45	-0.74655
THEG5	19	32078095	32084956	29	0.74622
ATAD5	17	29158020	29222795	246	-0.74604
HBQ1	16	229333	231678	9	-0.74593
SS18L1	20	60717816	60758066	331	-0.74591
GRM8	7	126077652	126892928	3367	-0.74587
ARL1	12	101785894	101802692	72	-0.74584
ING4	12	6758704	6772811	42	-0.74581
AKR1B1	7	134126107	134144388	85	-0.74567
IFT81	12	110561140	110657100	302	0.74549
TTC12	11	113184251	113244845	203	0.74534
SLC5A5	19	17981641	18006483	103	-0.7453
SCARA3	8	27490100	27534786	237	-0.74528
CCL7	17	32596235	32599761	12	0.74515
KBTBD7	13	41764711	41769202	7	-0.74511
SYNJ2BP	14	70832213	70884307	282	-0.74505
OR6F1	1	247874131	247876557	12	0.74502
TM7SF3	12	27123503	27167860	161	0.74469
CCPG1	15	55646421	55701208	299	-0.7444
CASC5	15	40885447	40955381	244	-0.74439
CHST9	18	24493554	24765802	1233	-0.74438
ROS1	6	117608530	117747518	628	0.74434
SLC15A2	3	121612171	121663534	271	0.74406
KCNMB4	12	70759062	70828572	378	0.744
GDNF-AS1	5	37839540	37876401	220	-0.74391
CDH13	16	82659399	83830715	9838	0.74391
HIST1H2AD	6	26198012	26200021	19	-0.74372
CST8	20	23470766	23477155	35	0.74369
SYCE1	10	135366404	135382295	152	-0.74368
NBPF4	1	108764902	108787220	26	-0.74351
ANKRD23	2	97487599	97510258	52	0.74338
AANAT	17	74448433	74466699	75	0.74336
PPP2R2D	10	133746957	133770554	96	0.74334
LRRC75A	17	16344319	16396005	262	-0.74333
CUX2	12	111470828	111788858	844	0.743
MRPL27	17	48444228	48451062	28	-0.74291
FCRL1	1	157763193	157790440	109	0.74277
OR2A5	7	143746495	143748930	15	0.74276
GIMAP1-GIMAP5	7	150412645	150441237	119	0.74265
C19orf43	19	12840454	12846029	5	0.74264
AFTPH	2	64750439	64820639	281	-0.74264
CKB	14	103984995	103989696	16	-0.74262
FAM76A	1	28051490	28089926	132	0.74254
URGCP	7	43914485	43966496	213	0.74251
WWP1	8	87353965	87480681	538	0.74247
GABRA6	5	161111658	161130098	75	-0.74243
CRIPAK	4	1384340	1390282	78	-0.74228
MILR1	17	62460567	62465260	12	-0.74207
HEY1	8	80675245	80680598	19	-0.74202
NMNAT2	1	183216372	183388134	738	-0.74189
TAPBPL	12	6560177	6571988	56	0.74176
ZNF799	19	12499828	12512588	42	0.74165
F2	11	46739743	46761556	88	-0.74156
OTUD1	10	23727198	23731810	18	0.74124
FLVCR2	14	76043940	76115012	303	0.74099
TWF2	3	52261626	52273683	52	-0.74099
RALBP1	18	9474530	9538606	332	-0.74091
C2orf81	2	74640303	74645434	20	0.74069
DLGAP2	8	876021	1657142	6756	-0.74063
PPP1R27	17	79790368	79793426	12	0.7406
LMBRD1	6	70384641	70507549	592	-0.74059
STAMBPL1	10	90638597	90735843	438	-0.74049
CITED2	6	139692392	139696287	16	0.74047
TAP2	6	32788610	32807047	237	0.74047
RHPN1	8	144450025	144466890	85	0.74046
REL	2	61107709	61171910	188	0.74006
LYST	1	235823331	236047508	608	0.73992
TMEM144	4	159121749	159176939	161	-0.73983
DNMBP	10	101634334	101770176	662	-0.73975
KRTAP12-2	21	46085106	46087344	31	-0.73975
ANKRD13C	1	70723685	70820971	314	-0.73955
DCAF16	4	17801278	17812886	32	0.73947
KDM5B	1	202695532	202778049	347	-0.73946
MYRF	11	61519121	61556490	124	0.73942
ARHGDIG	16	329606	333503	23	0.73939
BCL9	1	147012222	147098522	357	0.7393
ACER2	9	19407925	19453118	208	0.73925
GBP3	1	89471360	89489056	68	0.73914
OR1D5	17	2964963	2967401	9	-0.73913
KRT33B	17	39518746	39526552	23	-0.73912
CFLAR	2	201979877	202037911	204	0.73888
ARHGEF1	19	42386240	42412104	95	-0.73881
PRDM11	11	45114564	45257175	508	-0.73878
ABCG2	4	89010416	89153069	685	-0.73857
DEFB127	20	137111	140304	33	-0.73845
PCDH9	13	66875966	67804968	3487	0.73842
MBOAT2	2	8995701	9144376	497	-0.73812
POTEE	2	131974924	132023444	81	-0.73808
OR5C1	9	125550212	125552674	9	-0.73808
OR9A2	7	142722287	142724719	9	-0.73796
WRB	21	40751213	40770315	66	0.73782
TMEM245	9	111776415	111882725	558	0.73768
GAS2	11	22687160	22835047	632	-0.73752
C1QTNF9B-AS1	13	24462028	24466742	19	-0.73716
HFE2	1	145412191	145418045	7	0.73707
KIAA0368	9	114121973	114247525	494	-0.73694
CHRM1	11	62675151	62689512	49	-0.73692
SLC5A12	11	26687566	26744074	312	-0.73667
NME2	17	49241796	49249605	34	-0.73663
SV2A	1	149873870	149889934	48	0.73656
PIGZ	3	196672214	196696242	148	0.73641
IQCA1	2	237231790	237416678	697	0.73637
TMEM249	8	145575886	145579769	14	-0.73637
ATP5L	11	118271104	118281062	27	0.73633
B3GALNT1	3	160800671	160823660	72	-0.73621
SPPL2B	19	2327629	2355600	194	0.73618
MAP4K4	2	102313165	102511652	653	-0.73595
RANBP3	19	5915150	5978820	230	-0.73581
ADAMTS10	19	8644124	8676088	145	0.73572
BTN2A2	6	26382111	26395602	82	-0.73563
DENND2D	1	111727591	111747660	83	0.73553
MRPL45	17	36451989	36479601	88	-0.73541
PTPN6	12	7054740	7070979	72	0.73526
XRCC3	14	104162945	104182323	77	0.73514
USP21	1	161128248	161136016	23	0.73512
LOC101927147	2	240831058	240852338	210	-0.73507
NUP133	1	229576044	229644588	299	-0.735
COL22A1	8	139599478	139926736	1816	-0.73495
LIN28A	1	26736269	26756719	62	-0.73486
BAGE2	21	11019842	11099425	9	-0.73485
DSCAML1	11	117297489	117668476	1992	0.73479
CD22	19	35819069	35838764	125	0.73479
LY96	8	74902564	74941814	178	0.73476
TSPAN14	10	82213038	82282894	259	0.73458
MMP13	11	102812721	102826963	56	-0.73456
XKR5	8	6665038	6693666	165	-0.73448
CFAP20	16	58146496	58163796	84	0.73438
CPEB2	4	15003298	15072277	241	-0.73425
CNTD1	17	40949609	40964105	31	-0.73413
FASLG	1	172627185	172636513	25	-0.73407
SERPINA1	14	94842084	94857529	102	-0.73404
LPIN3	20	39968495	39989722	103	-0.734
FEM1C	5	114855605	114881091	69	-0.73389
RASSF6	4	74436267	74486848	205	0.73387
WDR3	1	118471372	118503549	117	-0.7337
FRA10AC1	10	95426640	95462829	153	-0.73351
CBLC	19	45280126	45304403	108	0.73348
TRAPPC13	5	64919558	64962454	195	-0.73336
GAL	11	68450983	68459143	34	0.73332
PTPRR	12	71030853	71315084	1398	0.73323
LETM1	4	1812206	1858474	122	-0.73308
HLA-DQB1	6	32626241	32634966	814	0.73281
CRYZ	1	75170170	75199592	147	-0.7328
RDH10	8	74205837	74238020	138	-0.73276
ATP5E	20	57602733	57607922	23	-0.73259
GPRC6A	6	117112248	117150756	177	0.73253
AP1M1	19	16307665	16346656	202	-0.73241
PRICKLE1	12	42851140	42984072	613	0.73232
NKX6-2	10	134597320	134600037	10	0.73228
RPP14	3	58290972	58306420	88	0.73222
TRIM6	11	5616331	5634688	148	0.73221
SENP2	3	185299284	185349389	189	-0.73217
GSTM3	1	110275554	110284160	33	-0.73216
NCLN	19	3184875	3210073	161	0.73185
ADGRF1	6	46966116	47010582	184	0.73174
ERVFRD-1	6	11101722	11112571	69	-0.73151
FAM160B2	8	21945695	21962905	94	0.73126
POTEM	14	19982954	20020772	2	0.73121
C4orf36	4	87796358	87825320	144	0.73115
CADM2	3	85007133	86124079	4996	0.73113
HPS5	11	18299217	18344251	193	0.7311
RSRC1	3	157822690	158263124	1970	0.73101
GNPDA2	4	44693190	44729151	137	0.731
HBE1	11	5288580	5291873	13	-0.73096
NIT1	1	161086862	161095735	25	-0.73096
DRD4	11	636305	641206	46	0.73089
SCAF1	19	50144382	50162406	53	-0.73076
EIF2AK1	7	6060878	6099360	225	0.73069
CAMLG	5	134073170	134088350	48	0.73069
MACROD1	11	63765006	63934102	677	-0.7305
RAB3IP	12	70131466	70217484	365	-0.73049
NXPE4	11	114440313	114466984	98	-0.73046
LOC101928499	15	53091363	53097639	37	0.73024
RSRC2	12	122988190	123012060	80	0.7302
CCDC87	11	66356640	66361054	10	-0.73005
TRMT44	4	8441532	8478782	231	-0.73004
GSC	14	95233560	95236999	15	0.72993
MORN3	12	122088024	122111031	129	0.72982
TAF10	11	6631048	6633975	13	-0.72977
KRTAP10-12	21	46116087	46118459	25	-0.72966
CDX2	13	28535205	28544005	27	0.7295
HTR1E	6	87646024	87726897	337	0.72937
TAS2R10	12	10976945	10979368	7	-0.72929
APOPT1	14	104028299	104057736	103	-0.72902
GNGT2	17	47282596	47288436	31	-0.72895
PSAT1	9	80910991	80945509	214	0.72893
CBR1	21	37441285	37445962	29	-0.72887
MYO1A	12	57421301	57445049	87	-0.72874
TPST1	7	65669259	65825938	510	0.72867
CFB	6	31912721	31920361	36	-0.72867
TUBA4A	2	220113433	220119830	23	-0.72845
IFT27	22	37153246	37172677	74	-0.72844
FOXB2	9	79633571	79636369	7	-0.72843
ALG1L	3	125646459	125709883	343	0.72838
CCSAP	1	229455752	229479188	92	-0.72833
LYRM1	16	20910204	20936828	67	0.72828
SMYD2	1	214453565	214510977	280	-0.72826
FZD2	17	42633812	42639130	16	0.72821
TMPRSS2	21	42835236	42880585	306	0.72803
COL9A3	20	61447414	61473011	211	-0.72781
DIP2B	12	50897768	51142950	712	-0.72778
TTC23	15	99675528	99791931	501	0.72767
RABL2B	22	51204920	51222603	71	-0.72757
MKI67	10	129893923	129924968	158	0.72751
DBN1	5	176882613	176901194	68	0.72725
NEIL2	8	11626172	11645354	157	0.72722
UBE2Q1	1	154520051	154531638	27	-0.72705
NUDT5	10	12208573	12238643	125	0.72703
ULK1	12	132378279	132408207	155	-0.72692
NAA25	12	112463493	112547326	204	0.72687
CARD9	9	139257408	139268633	66	0.72665
RBP5	12	7275280	7281966	24	0.7264
LIN7B	19	49616618	49622217	42	-0.72627
DEFB118	20	29955421	29962226	24	0.72613
UBE2R2	9	33816162	33920901	471	-0.72601
SCYL2	12	100659918	100736002	229	-0.72597
ZNF501	3	44770098	44779075	28	0.72594
MAP2K7	19	7967665	7979863	73	-0.72584
C1orf112	1	169762224	169822729	288	0.72582
DVL3	3	183872099	183891814	59	-0.72573
LRG1	19	4536227	4540536	20	0.72568
ANKRD37	4	186316840	186322029	26	-0.7256
CKMT1B	15	43884055	43892104	19	0.72557
EOMES	3	27756440	27764706	27	0.72557
STK16	2	220109192	220115559	22	0.72551
PLRG1	4	155455149	155472085	72	-0.72522
HOXD12	2	176963530	176965988	8	0.72505
SUMO1	2	203069903	203103822	105	-0.72503
ARID5A	2	97201464	97218875	45	0.72503
NPIPA8	16	18410790	18427019	2	-0.72498
ZNF493	19	21578921	21610797	188	0.72493
OR2G2	1	247750662	247753115	19	0.72487
HRH4	18	22039593	22060421	97	-0.72471
ATPAF2	17	17920334	17942983	50	-0.72464
KRTAP21-2	21	32118269	32120020	4	-0.72461
TRIM62	1	33610000	33648171	160	-0.72458
DR1	1	93810478	93828649	59	-0.72451
PHLDA1	12	76418227	76426056	19	-0.72441
SLC17A7	19	49931655	49946117	47	-0.72429
CASP8AP2	6	90538619	90584655	157	-0.72422
TRIM42	3	140395866	140420492	114	0.72421
OLFM1	9	137966089	138013530	321	-0.72414
MEIS3	19	47905375	47923285	60	-0.72411
NR1H2	19	50878680	50886785	31	-0.72405
ZNRF2	7	30322923	30407808	275	0.72381
PDZK1IP1	1	47648261	47656271	23	-0.72375
RDH12	14	68167603	68201668	184	-0.72369
PIP4K2C	12	57983942	57997711	40	-0.72352
FAM170B	10	50338199	50342565	34	-0.72338
IFI27	14	94576079	94583533	28	0.7233
PHC2	1	33788224	33841694	247	0.72326
GTF2E2	8	30435031	30516238	288	0.72309
ST8SIA5	18	44258081	44337539	427	0.72305
CERS3	15	100939600	101085425	992	0.72301
KCNJ3	2	155554093	155715364	788	0.723
LGALS9	17	25957174	25977086	104	0.7228
ZNF679	7	63687852	63727809	224	0.72278
WDR41	5	76726622	76788832	431	0.7226
C14orf39	14	60901674	60953264	173	0.7225
OR52N5	11	5797864	5800397	10	0.72245
BVES	6	105543697	105585549	195	-0.72239
CADM1	11	115038933	115375741	1103	-0.72235
OR51G1	11	4943604	4946069	22	0.72222
OR6C1	12	55713384	55715822	14	-0.72217
CAB39	2	231576557	231686290	395	0.72194
PIK3R3	1	46504812	46642667	484	-0.7219
MTFR1	8	66555888	66623298	302	-0.72171
GLRB	4	157996277	158093751	528	0.72169
ATG16L2	11	72524451	72554293	87	0.72161
TTLL5	14	76126551	76421925	1044	0.72159
CHRM3	1	239548876	240079250	2556	0.72154
C10orf128	10	50362890	50397140	220	-0.72142
CDC42BPA	1	227176566	227506693	2072	0.72134
HIST1H2BB	6	26042455	26044385	13	-0.7213
LOC100144595	2	155291365	155314450	93	-0.72123
ZBTB41	1	197121814	197170172	140	-0.72106
DTX4	11	58938812	58976560	106	-0.72099
GATSL3	22	30680106	30686116	15	-0.72096
FAM109A	12	111797455	111807425	29	0.72093
ALG12	22	50295852	50312606	119	-0.72087
CDADC1	13	49821047	49868122	136	-0.72078
SOGA3	6	127758551	127842438	313	0.72075
KRT78	12	53230588	53243278	74	0.72075
ARPC3	12	110871695	110888722	77	0.72074
UBQLN1	9	86273878	86323668	218	-0.7207
LOC101927859	22	20711118	20716018	50	0.72059
NUDC	1	27247187	27273862	78	0.72058
CCDC6	10	61547505	61666914	646	-0.72054
KREMEN2	16	3013217	3018884	30	0.72033
IL34	16	70612798	70695085	573	0.72014
SLC14A1	18	43303088	43332985	172	0.71987
DNLZ	9	139255352	139268611	89	0.71973
TAAR1	6	132965123	132967642	17	-0.71951
TARDBP	1	11071462	11086049	49	-0.71944
GOLGA7	8	41347081	41368999	99	0.71931
EVI2B	17	29628888	29641630	32	0.71925
KIF14	1	200519625	200590362	336	0.71924
HIST1H4J	6	27790903	27792758	14	0.71922
POM121L12	7	53102349	53105118	26	-0.71912
C6orf229	6	24796563	24800040	16	-0.71903
FAM57A	17	634847	646575	57	-0.71898
WDR24	16	733622	741108	32	0.71865
SLC34A2	4	25655853	25681235	94	-0.71851
GALNT18	11	11291421	11644061	2333	-0.7185
SYNJ2BP-COX16	14	70790798	70884307	471	-0.71829
FNDC7	1	109254556	109285871	116	-0.71811
LOC100133267	8	11920898	11929756	4	0.71808
ABCA13	7	48210057	48687591	2500	0.71806
PANX3	11	124480453	124490752	40	-0.71799
C1orf233	1	1532388	1535976	9	0.71774
ZNF256	19	58451201	58459577	21	-0.7177
PUF60	8	144897514	144912056	48	0.71768
ZNF584	19	58918245	58930194	94	0.71766
SLC35D1	1	67464015	67520580	250	-0.7176
DUS4L	7	107203402	107219468	49	0.71756
MBD3L1	19	8942074	8954516	49	0.71756
ABCA8	17	66862428	66952050	323	0.71752
TM6SF1	15	83775301	83806611	81	-0.71749
TRIM37	17	57058999	57184766	408	-0.71745
NDUFA6	22	42480530	42487388	32	-0.71742
AKT1S1	19	50371290	50382113	47	-0.71742
POLR2B	4	57843944	57897834	243	0.71731
KLHL35	11	75132438	75142174	30	0.71729
RASSF9	12	86197331	86230818	163	-0.71728
TEAD4	12	3067478	3150342	479	0.71727
OR11G2	14	20664495	20667032	22	0.71727
HIF3A	19	46799303	46847190	274	0.71726
2023-09-15	1	87327128	87380607	276	-0.71717
FAM104A	17	71202492	71229033	142	-0.71716
NFATC1	18	77154772	77289823	999	-0.71697
IKBKE	1	206642586	206670723	169	-0.71675
RXFP3	5	33935491	33939523	12	0.71658
C16orf97	16	52059264	52108347	230	-0.71631
SFN	1	27188633	27191447	3	0.71628
CAV1	7	116163839	116201739	172	0.71627
RNF170	8	42703780	42752366	137	-0.71623
ZNF280D	15	56921374	57026779	353	-0.71622
LETMD1	12	51441082	51454707	53	0.71589
RAI14	5	34655342	34833217	854	-0.71587
ESCO1	18	19108242	19181197	178	-0.71572
MAP2K6	17	67409838	67538970	553	0.71544
DOK4	16	57504870	57520885	67	-0.71524
NFYB	12	104509858	104532540	75	0.71523
ABCC8	11	17413432	17498949	438	-0.71522
LOC101927353	6	908946	911555	24	0.71505
PRRC2C	1	171453652	171563150	425	-0.71504
IFNB1	9	21076104	21078443	10	0.71489
PTF1A	10	23480460	23483681	11	-0.71474
RTN3	11	63447922	63527863	204	0.71473
KLHL12	1	202859230	202898266	148	0.71437
TARS	5	33439802	33468696	126	0.71423
MTCH2	11	47637858	47664706	93	0.71422
OOEP	6	74077278	74080015	11	0.71421
TYRO3	15	41850220	41872036	79	-0.71416
PHACTR2	6	143928317	144152822	971	0.71415
TMEM97	17	26645121	26656211	27	0.71395
CFC1B	2	131277667	131286065	1	-0.71391
PADI4	1	17633690	17690995	433	-0.71383
TKTL2	4	164391245	164395547	6	0.71382
LOC100996414	7	63214188	63216375	4	0.71377
LRRC37A2	17	44586323	44633516	38	-0.71371
PSMD1	2	231920578	232038041	357	0.71359
CETN3	5	89688528	89706111	25	-0.71357
ZNF83	19	53114617	53194334	744	-0.71351
UBN2	7	138914978	138993482	240	-0.7135
SLC27A2	15	50473393	50529089	301	0.71344
IGFBP5	2	217535828	217560772	98	-0.71337
LOC101929469	12	2956293	2965817	37	0.71312
PAK7	20	9517037	9820187	1519	0.71293
PITX1	5	134362424	134370464	37	0.71275
KIRREL	1	157962063	158066346	514	0.71267
METTL6	3	15421782	15469554	215	-0.71264
GAB1	4	144256680	144396218	439	-0.71245
ARMC7	17	73105047	73126860	92	-0.71235
2023-09-01	16	30388454	30394671	23	0.7122
C19orf80	19	11349295	11353119	11	-0.71194
DSC1	18	28708199	28743319	204	0.71188
ELOVL7	5	60046616	60140601	386	0.71162
KDM3B	5	137687285	137773216	337	-0.71152
CHMP4A	14	24677787	24683536	27	-0.71149
PSMD6	3	63995225	64010186	83	-0.71148
ZDHHC7	16	85007066	85045641	295	0.71117
CRP	1	159681079	159684896	14	-0.711
PRR23C	3	138759944	138764234	17	0.71079
S100A7A	1	153388000	153396201	38	0.71074
SRSF4	1	29473250	29509137	115	0.71068
CXCL16	17	4635828	4643723	43	-0.71063
NUP98	11	3695240	3819522	588	0.71057
ZFP37	9	115803144	115819543	51	0.71045
SOBP	6	107810317	107983013	582	0.7104
CA11	19	49140272	49149951	24	0.71033
CCL14	17	34309692	34314264	20	-0.71026
CASD1	7	94137838	94186831	158	0.71024
GPR107	9	132814985	132902948	453	-0.71018
RGS11	16	317300	326441	70	-0.71013
ACBD4	17	43208967	43222048	36	-0.71007
NSD1	5	176559026	176727714	584	-0.70975
GOLGA6L3	15	85782641	85790930	13	-0.70955
ACTA2	10	90693831	90751647	246	0.70949
STAC	3	36420842	36589999	919	-0.70941
CLIP3	19	36504562	36524297	60	0.70938
PLXNB2	22	50712408	50746562	178	-0.70925
HMGN1	21	40713241	40721547	50	0.70923
RTCB	22	32782562	32808774	168	0.70921
PELO	5	52082774	52098951	54	-0.7092
ANTXR2	4	80821771	80995126	669	-0.70917
WDR53	3	196280024	196296127	52	-0.70856
TTC17	11	43379435	43516983	483	-0.70852
KRT81	12	52678697	52685799	45	0.70848
BID	22	18215906	18257931	255	-0.70829
TNFRSF11B	8	119934796	119964883	149	-0.70823
TRPV3	17	3412796	3461789	390	-0.70805
TMCO3	13	114144308	114205044	545	0.708
NKD1	16	50581241	50675271	313	-0.70781
ABHD17A	19	1875975	1886018	41	0.70764
PTPN4	2	120516207	120742996	697	0.70751
GLG1	16	74480325	74641542	823	-0.7074
NBL1	1	19968723	19985449	102	-0.70735
ARPC5L	9	127625267	127640512	36	0.70719
MINK1	17	4735635	4801856	366	0.70704
THG1L	5	157157323	157167482	60	0.70703
PMF1-BGLAP	1	156181779	156213623	142	0.70694
TSGA13	7	130352486	130372768	88	0.70687
IL4I1	19	50391911	50433296	233	0.70675
NIPA2	15	23003684	23034927	188	0.70658
YIPF1	1	54316392	54355987	182	-0.70651
SORT1	1	109851187	109941063	246	0.70646
OR2A4	6	132020609	132023041	8	-0.70633
GPR27	3	71802201	71804828	5	0.70625
FHDC1	4	153856265	153901348	202	0.70599
WFDC3	20	44401847	44421047	102	-0.70585
ZNF582	19	56885595	56905470	94	0.70564
GSTA2	6	52613885	52628861	81	-0.70551
ZASP	7	100170654	100173205	14	0.70542
DSP	6	7540808	7587446	190	-0.70528
AGPAT1	6	32134983	32146388	37	-0.70519
SAE1	19	47633080	47714393	193	-0.70517
NLGN2	17	7310502	7323683	45	0.70512
ZNF18	17	11879756	11902236	102	-0.70511
GGPS1	1	235490753	235508347	86	-0.70494
TMEM261	9	7795490	7800306	28	-0.70493
GLIS1	1	53970904	54204248	1094	-0.70493
SERF1A	5	70195490	70214857	5	-0.70487
LGMN	14	93169152	93215547	182	0.70465
TES	7	115849547	115899340	226	-0.70461
ZNF568	19	37406231	37489334	489	0.7046
ATG9B	7	150708297	150722086	58	0.70432
ALDH1L1	3	125821404	125900529	501	-0.70421
PDE10A	6	165739776	166076088	1781	0.70415
BRCA2	13	32888617	32974309	328	-0.70408
SERTAD3	19	40945748	40950782	32	-0.70394
ANKRA2	5	72847025	72862021	58	-0.70393
SEMA4F	2	74880355	74911481	106	0.70355
INPP1	2	191207196	191236891	146	0.70355
KIR3DL2	19	55360898	55379170	120	-0.70339
SPRTN	1	231472682	231506797	137	0.70338
C20orf196	20	5730043	5845058	663	-0.7032
LHPP	10	126149341	126303210	1155	-0.70319
HNRNPK	9	86581998	86596192	44	0.70313
SERPINB13	18	61253431	61266933	52	-0.70307
SIM2	21	38070991	38123010	271	0.703
RNF130	5	179381067	179499618	521	-0.7029
BAD	11	64036300	64052676	62	-0.7028
SLC38A1	12	46575838	46663708	323	0.70264
AGPAT6	8	41434702	41483020	235	0.70262
SMC4	3	160116078	160153255	140	-0.70259
PON2	7	95033174	95065136	134	-0.70257
TAS1R3	1	1265726	1270344	31	-0.70245
FADS1	11	61566097	61585029	46	0.70224
RFC2	7	73644832	73669288	84	-0.70218
KCNK17	6	39265777	39282737	87	0.70209
LRRC8D	1	90285573	90402491	377	0.70182
GAP43	3	115341151	115440834	403	0.70167
NRBF2	10	64892007	64915286	96	0.70164
CLEC3A	16	78055443	78066503	109	0.70156
FAM135B	8	139141266	139509565	2006	0.70154
MAPK1IP1L	14	55517362	55537412	62	0.70148
ANXA1	9	75765721	75785809	66	-0.70135
SPRR4	1	152942128	152945569	9	-0.70134
RBM17	10	6129949	6159922	176	-0.70123
ANKFY1	17	4065665	4167774	396	-0.70123
IQCB1	3	121487608	121554426	327	-0.70121
FXYD6	11	117706691	117748701	208	0.70105
SLC35F6	2	26986131	27004599	50	-0.70103
GINS3	16	58425298	58440548	79	-0.70099
EIF6	20	33865709	33873119	38	-0.7009
NDUFB5	3	179321575	179342788	62	-0.70088
SYT5	19	55681571	55692309	97	-0.70072
GLI3	7	41999547	42277969	1413	0.70063
CCDC47	17	61821610	61851588	113	-0.70059
ZNF860	3	32022266	32033728	76	0.7005
ARMC2	6	109168617	109295852	507	0.70045
ANHX	12	133793898	133812922	87	-0.70039
EFNA4	1	155035213	155042529	13	-0.70031
LRRC8C	1	90097644	90185594	279	-0.70017
PMVK	1	154896208	154909984	49	-0.70006
ZMYND15	17	4642059	4649914	39	-0.69976
MLXIPL	7	73006524	73039403	150	0.69973
MAPK10	4	86932452	87374783	1882	0.69971
SNRNP200	2	96939074	96971807	80	0.69962
STK4	20	43594120	43709100	466	0.6996
MGAT5	2	134876502	135212692	1432	-0.69946
NRN1	6	5997232	6008338	58	-0.69944
RPS29	14	50042390	50053634	41	-0.69943
EZH2	7	148503464	148581941	280	-0.69933
EXOC3L1	16	67216652	67224612	27	0.69922
CEP44	4	175203828	175256006	216	-0.69918
GLRA1	5	151201074	151304897	351	0.69917
SLC2A4RG	20	62370211	62375903	27	0.69917
AMER2	13	25734817	25746926	44	-0.6991
MXRA8	1	1287071	1297683	61	-0.69905
TCEB3CL2	18	44541731	44545107	7	-0.69897
AMIGO1	1	110048446	110052836	13	0.69895
RPL18	19	49117584	49123175	15	0.69887
LGALS1	22	38070613	38076309	26	0.69867
OR5H15	3	97886544	97888985	18	-0.69863
TAF5	10	105126724	105149322	57	-0.69863
LCE1B	1	152783447	152786085	13	-0.69851
MIS12	17	5388694	5394634	41	0.6985
S100A7L2	1	153408471	153413003	24	-0.69823
ALOX12B	17	7974954	7991521	91	0.6982
GORAB	1	170500263	170523474	69	0.6981
GPRC5D	12	13092407	13107328	67	-0.6981
DAPK1	9	90111601	90324066	1148	0.69805
NEDD9	6	11182531	11383081	984	-0.69795
SLC35F4	14	58029640	58333092	1860	0.69792
KRTAP9-1	17	39345139	39347391	11	0.69773
AP3M2	8	42009464	42029201	62	0.6976
CRYGS	3	186255232	186263549	26	-0.69759
HELZ2	20	62188439	62206092	144	-0.69758
QPCT	2	37570742	37600965	182	-0.69749
IPCEF1	6	154474618	154678400	1042	-0.69733
ROPN1	3	123686862	123711517	93	0.69722
ALG14	1	95447279	95539012	384	0.69715
AHSG	3	186329850	186339607	46	-0.69699
SLC39A1	1	153930575	153941160	34	0.6969
ACRBP	12	6746241	6757094	38	-0.69668
HNF4A	20	42983441	43061985	379	-0.69662
BLOC1S4	4	6716842	6719887	10	0.69662
POMT1	9	134377282	134399693	130	0.69654
DDX17	22	38878443	38904122	79	-0.6964
MZT2B	2	130938248	130962865	144	0.69635
TNFAIP2	14	103588762	103604276	73	-0.69612
UTS2B	3	190983944	191048825	409	0.69611
PIK3R4	3	130396778	130466196	256	0.69604
CCDC141	2	179693484	179915341	1047	-0.69589
ZNF736	7	63766815	63810517	280	0.69566
IGFBP3	7	45950844	45961371	35	-0.69556
PARPBP	12	102512956	102591798	309	-0.69554
AP2A1	19	50269180	50310869	200	-0.69527
C8orf76	8	124231196	124254156	51	-0.69527
CALHM1	10	105212144	105219148	26	-0.69519
NOS3	7	150687144	150712187	110	0.69512
ZHX3	20	39806089	39929266	425	-0.6951
OR2H1	6	29423947	29432599	51	0.69509
RALB	2	120996646	121052787	255	0.69503
TAB1	22	39794759	39833632	125	-0.69499
SLC2A5	1	9096005	9132263	198	-0.69494
ADGRF3	2	26530041	26570185	162	-0.6948
SLC39A9	14	69864096	69929607	236	0.69479
FAM170A	5	118964254	118972017	55	0.69452
IFI30	19	18283590	18289434	21	-0.6945
ACTN2	1	236848754	236928431	434	-0.69416
OR5D13	11	55539914	55542358	10	0.69412
OR1L3	9	125436409	125438883	7	0.69411
C1orf74	1	209954662	209958390	8	-0.69394
TIAM1	21	32489736	32931790	2177	-0.69379
NXPE2	11	114548200	114579857	148	-0.69376
SLC25A29	14	100744514	100773384	107	0.69356
CYP19A1	15	51499254	51631295	542	0.69354
NT5C1A	1	40123793	40138210	35	-0.69349
TMC5	16	19420839	19510935	531	0.69348
MCU	10	74450889	74647952	446	-0.69344
EFR3B	2	25263973	25382504	430	0.69342
OR52I1	11	4614269	4616743	16	-0.69339
SSR2	1	155977839	155991258	37	-0.69333
HMG20A	15	77712018	77778445	212	0.69326
PDRG1	20	30531758	30557013	66	0.69323
LMAN2L	2	97370666	97406313	85	0.69309
VENTX	10	135050408	135055933	45	0.69307
PVR	19	45146098	45169929	88	0.69295
NRIP2	12	2933514	2944872	49	0.6929
NPTX2	7	98245597	98259681	49	0.6929
WFS1	4	6270577	6305492	264	-0.69288
MAML3	4	140636545	141075733	1786	0.6926
LAT	16	28995147	29002604	31	0.69257
ZNF883	9	115758400	115774972	75	0.69234
ATP2A1	16	28888192	28916330	79	0.69228
CCNJL	5	159677666	159740102	298	-0.69226
ARFIP2	11	6494913	6503209	28	-0.69193
IFIT1B	10	91136813	91145462	33	0.69189
MC4R	18	58037564	58040501	6	-0.69186
DDR1	6	30849694	30868433	106	-0.69185
PRKDC	8	48684669	48873243	431	0.69185
YIPF7	4	44623354	44654158	169	0.69183
EFCAB12	3	129119164	129147994	173	-0.69157
CNDP2	18	72162500	72191189	173	0.69151
PDE1C	7	31790666	32339516	2977	0.69144
MYLPF	16	30385123	30389810	8	0.69136
FFAR4	10	95325422	95350329	139	-0.69127
PPIB	15	64447014	64455854	39	0.69124
COL8A2	1	36559840	36591805	119	-0.69119
WDR92	2	68356281	68385192	93	0.69113
TUBA3E	2	130948318	130956534	47	0.69105
OMG	17	29620668	29624880	6	0.69103
BMPR2	2	203240033	203432974	625	0.69088
TBXA2R	19	3593504	3607331	79	-0.69071
OR52R1	11	4823663	4826110	23	0.69042
TTLL1	22	43434522	43485934	285	0.69039
CPZ	4	8593387	8621988	346	0.69033
ADAM30	1	120435156	120439647	18	0.69014
ZNF552	19	58317450	58327029	32	0.69011
UBTFL1	11	89818118	89820799	11	-0.68989
C1orf111	1	162342515	162347517	38	0.68983
CLNS1A	11	77326196	77349351	73	0.68983
CMTM7	3	32432163	32496833	336	-0.68972
GPER1	7	1125443	1133951	46	0.68969
CYS1	2	10195926	10221038	143	0.68962
ZNF597	16	3485110	3493990	63	0.68942
AVIL	12	58189415	58210693	70	0.68938
ORAI3	16	30959405	30966759	10	-0.68936
ZNF433	19	12124532	12147025	74	-0.68915
DBF4B	17	42784976	42830137	146	-0.68904
RIOK1	6	7389062	7418770	139	-0.68901
TRAP1	16	3707038	3768098	338	0.68886
BAIAP2	17	79007944	79091732	625	-0.68881
CR2	1	207626645	207663740	143	-0.68878
GPAM	10	113906971	113975653	247	0.68865
KIAA1033	12	105500492	105563412	239	0.68864
RAD54L	1	46712367	46744645	81	0.68859
LOC101927628	15	102299199	102303044	9	-0.68853
RAPGEF4	2	173599525	173918121	1379	0.68842
KRTAP6-2	21	31970005	31971693	4	-0.68837
SARS2	19	39404904	39422036	99	-0.68828
RIMS1	6	72595406	73113345	2270	-0.68824
ACVR2B	3	38494790	38535133	152	0.68818
IL10	1	206939948	206946339	39	0.68813
ADAM18	8	39441087	39588083	541	-0.68798
DGKD	2	234262149	234381244	499	0.68795
TRAPPC11	4	184579420	184635247	308	0.68779
CMSS1	3	99535678	99897976	1194	-0.68764
KRAS	12	25357180	25404370	247	0.68754
ACD	16	67690415	67695218	16	0.68745
ZSCAN10	16	3137895	3149793	49	0.68744
HIRIP3	16	30002642	30007917	14	-0.68719
TRIM72	16	31224342	31237010	32	0.68716
CCNF	16	2478395	2509359	174	-0.68714
ZFAND5	9	74965341	74980663	63	-0.687
BOLA2	16	29451601	29466785	1	-0.68699
WI2-2373I1.2	7	329136	334888	43	-0.68698
GTF2H3	12	124117286	124147651	128	-0.68698
PPP5C	19	46849251	46896738	194	0.6867
ELMO3	16	67232014	67238432	24	-0.68667
LSM2	6	31764169	31775261	47	0.68655
PSENEN	19	36235478	36238556	14	0.68654
OR51B6	11	5371738	5374176	45	0.68648
NPY	7	24322807	24331984	54	-0.68645
UHRF1BP1	6	34758794	34845791	381	-0.68645
LY6G5B	6	31637728	31640727	17	0.68623
TAL2	9	108417562	108425893	46	-0.6862
CD79B	17	62005098	62010210	21	-0.68615
RALGAPA1	14	36006558	36278932	743	0.68605
SARS	1	109755515	109781304	80	0.68593
SLC39A2	14	21466414	21470534	19	-0.68582
COA7	1	53151014	53164538	65	-0.68568
STK40	1	36804225	36852025	151	-0.68567
DIEXF	1	210000312	210031410	156	-0.68566
TEX40	11	64066863	64072739	21	-0.68552
DPH3	3	16297568	16306996	48	-0.68545
KRTAP29-1	17	39457078	39459603	10	-0.68536
TUBA3C	13	19746910	19756492	107	-0.68529
C7orf57	7	48074108	48101394	162	0.68512
AP2M1	3	183891634	183902379	40	-0.68511
LRRC19	9	26992134	27006191	60	0.6851
PPP2R2A	8	26148007	26230696	326	0.68497
EIF3G	19	10224690	10231099	28	-0.68495
NR5A2	1	199995730	200147052	836	0.68484
EIF3B	7	2393474	2420880	163	0.68482
XKR7	20	30554805	30586756	106	-0.68467
FCGBP	19	40352963	40441410	453	0.68464
MANSC1	12	12481195	12503975	153	-0.6846
METTL21B	12	58165383	58176824	30	0.68438
OCLN	5	68787119	68854431	141	-0.68429
IFNA16	9	21215372	21217810	29	-0.68415
TRIM47	17	73869242	73875183	24	-0.68412
TBX18	6	85441214	85474454	94	-0.68397
CRTC2	1	153919148	153931632	29	-0.68393
VEZF1	17	56047908	56066115	67	-0.68389
RUSC1-AS1	1	155289251	155294438	14	0.68388
CRTC3	15	91072118	91189077	532	-0.68379
ZNF844	19	12174546	12189126	63	0.68374
SNIP1	1	37999050	38020445	70	0.68365
TSC1	9	135765735	135820594	199	0.68362
RHBDD3	22	29654844	29664647	30	-0.6836
PPP5D1	19	46983045	47104957	667	0.68356
BARX2	11	129244879	129322674	398	-0.68354
POLR1C	6	43483777	43497614	41	-0.68343
CD86	3	121773209	121840490	206	0.6834
ERBB4	2	212239442	213404379	6431	0.68331
RIN2	20	19737254	19983603	1383	-0.68326
MARCKSL1	1	32798430	32802340	3	0.6831
VSIG10L	19	51833795	51845878	51	0.6831
OGFRL1	6	71997477	72013767	81	0.68303
KRTAP6-1	21	31985005	31986723	4	0.68294
MYH11	16	15795992	15951387	911	-0.6829
USP17L4	8	7193637	7196729	7	-0.68269
UCP1	4	141480014	141490489	30	-0.68264
WDHD1	14	55404656	55494319	355	0.68229
KRT16	17	39765030	39769579	24	0.68223
MS4A3	11	59823101	59839088	58	-0.68211
KLRG1	12	9141137	9163843	88	0.68205
CTNNA2	2	79739060	80876493	5431	0.68193
ARHGAP44	17	12691829	12895460	1133	-0.68191
CRYGC	2	208991861	208995054	21	0.68186
OR5B17	11	58124598	58127042	10	-0.68156
C9orf47	9	91604778	91611557	26	0.68147
FAF2	5	175874356	175937575	198	-0.68146
UBE2E1	3	23846384	23933631	319	0.68142
ANXA5	4	122588152	122618647	172	0.68133
FIGNL1	7	50510827	50518588	21	-0.68132
CD80	3	119242140	119278981	171	0.68132
C4orf26	4	76480258	76491603	55	0.6812
USP36	17	76782463	76837480	228	0.68106
VTA1	6	142467372	142542585	273	-0.68063
FAM122A	9	71393964	71399109	21	0.68056
NEK7	1	198125108	198292050	790	0.68052
ABCC9	12	21949323	22095297	466	0.68049
ZEB2	2	145140942	145278458	362	-0.68039
RPL22L1	3	170581664	170588545	24	0.68029
REXO4	9	136270182	136283792	111	0.67978
NACC2	9	138897383	138987631	497	0.6797
CYP2C8	10	96795529	96829755	213	-0.67967
FBXO9	6	52921586	52966171	116	-0.67959
SRSF3	6	36561090	36572744	70	-0.67958
PFKP	10	3108667	3179497	820	-0.67924
CEP76	18	12660748	12703276	193	0.67921
PKN1	19	14543166	14583179	193	-0.67907
NUDT9	4	88342728	88381106	169	-0.67905
C3	19	6676846	6721162	269	-0.67895
IL1RAP	3	190230840	190379356	723	-0.67853
TGFBRAP1	2	105864861	105946648	387	0.67835
SSR3	3	156256929	156273473	63	0.67829
PPM1F	22	22272792	22307750	145	0.67817
DIO1	1	54358860	54377263	102	-0.67809
BZW2	7	16684759	16746648	310	-0.67808
ZNF468	19	53340785	53361402	181	-0.67804
SAMD15	14	77842762	77858087	63	-0.6778
LIPK	10	90483301	90513013	218	-0.67777
STK19	6	31937952	31949723	65	-0.67769
PEX2	8	77891494	77913780	86	-0.67752
CNTN4	3	2139550	3100145	6451	-0.67749
CISD2	4	103748224	103814464	260	0.67741
ZNF75A	16	3354406	3373435	71	-0.67724
TMEM130	7	98443111	98468173	108	-0.67723
LOC339862	3	18003064	18310914	1090	-0.6771
SYNDIG1	20	24448835	24647753	840	-0.67708
TTI1	20	36610419	36662370	151	0.67697
TECTB	10	114042213	114065293	109	-0.67689
TIGIT	3	114011833	114029635	80	-0.6768
ELANE	19	849989	856746	33	-0.67677
ARL17A	17	44576184	44657655	57	-0.67676
THSD4	15	71406935	72076222	3401	0.67646
ARHGEF10L	1	17845693	18024870	806	-0.67635
TXLNA	1	32644293	32664386	64	-0.67609
GUCA2B	1	42618092	42621995	17	-0.67606
LPAR3	1	85278086	85359396	409	0.67604
PTER	10	16477942	16556244	411	0.67601
TTC9C	11	62494545	62506610	37	-0.676
C3orf79	3	153201284	153220986	100	0.6758
CD96	3	111259926	111385343	456	0.67576
SNAPC4	9	139269021	139295155	153	0.67572
GABBR2	9	101049364	101471979	2295	0.67571
ERGIC1	5	172260223	172380188	621	-0.6757
TPP1	11	6632997	6641192	37	-0.67564
ACYP1	14	75518924	75536681	55	0.67563
C17orf102	17	32900142	32906888	41	0.6756
C1QTNF9B	13	24464238	24471645	41	-0.67556
OR1J1	9	125238237	125240705	13	0.67543
ASPHD1	16	29911147	29931681	53	0.67543
EFNA1	1	155099349	155107886	31	-0.67536
LOC100130451	2	214140277	214149429	52	-0.67504
LEAP2	5	132208358	132211082	15	-0.67495
ZNF444	19	56651320	56672762	111	0.67491
LCMT2	15	43618974	43623320	16	0.67475
ADAMTSL2	9	136396286	136441141	216	-0.67473
SOX4	6	21592972	21599350	20	-0.67467
MEF2BNB-MEF2B	19	19255376	19303900	273	-0.67467
CCDC108	2	219866568	219906773	117	0.67464
SFR1	10	105879059	105886643	28	0.67453
SMCO3	12	14956584	14967616	45	0.67437
EXT1	8	118810602	119124558	1271	-0.67432
ANGPT1	8	108260710	108510754	1215	-0.67432
ZNF80	3	113952370	113956925	32	0.67418
FOXN3	14	89621516	90086006	2245	-0.67417
DDX19A	16	70379764	70407786	71	0.67414
DEFB121	20	29991648	30006814	71	0.67412
HOXC8	12	54401890	54407047	10	0.67411
CCDC58	3	122077436	122102574	97	0.67408
MAP3K10	19	40696504	40721987	92	-0.67404
MATN2	8	98880284	99049448	735	-0.67396
NPIPB8	16	28654835	28670546	10	0.67396
GCM1	6	52990759	53014124	109	0.67387
C1orf94	1	34631624	34685232	305	-0.67372
RPS6KB2	11	67194935	67203379	27	-0.6737
ABHD13	13	108869763	108887103	82	0.67356
COBLL1	2	165535695	165699178	815	-0.67348
TBX21	17	45809610	45823985	64	0.67341
HOXC12	12	54347714	54350850	17	0.67339
RNF152	18	59474300	59562134	439	-0.67336
UBE2I	16	1356420	1377519	185	0.67303
GAS2L3	12	100966446	101021157	206	-0.67303
FANCG	9	35072833	35080543	20	-0.67294
TMEM139	7	142981040	142985641	13	-0.67292
AGTPBP1	9	88160454	88357444	879	0.67262
LONP1	19	5690845	5720963	191	-0.67256
CDH20	18	58999815	59237623	1072	0.67254
MOB3B	9	27324207	27530723	1128	-0.67254
DAP3	1	155656693	155709301	150	0.67234
EFEMP2	11	65632912	65640905	23	-0.67232
CHPF	2	220402669	220408987	30	-0.67228
PMF1	1	156181779	156210368	134	0.67209
FAM13A	4	89646105	90033049	1769	-0.672
ITGAM	16	31270288	31344713	254	0.67162
OR1E1	17	3299760	3302204	9	-0.67147
INTS4	11	77588766	77706271	480	-0.67146
NR2C2AP	19	19311223	19314738	9	-0.67132
ZC3H8	2	112972439	113013164	108	-0.67121
PLET1	11	112117876	112132083	75	0.67113
AOX1	2	201449731	201536718	384	0.67112
TTF1	9	135249935	135282738	129	-0.67109
MTFR2	6	136551168	136571949	65	0.67102
EMC8	16	85811230	85833661	121	-0.67096
C6orf89	6	36852640	36897240	231	0.67081
CD302	2	160624139	160655615	154	0.67079
SUMO3	21	46224532	46238544	87	0.67077
SUSD4	1	223393161	223538064	529	0.67044
PPTC7	12	110971237	111021564	180	0.67041
EFNB3	17	7607520	7615193	27	0.67037
EGLN1	1	231498497	231561290	393	0.67
CYP1A2	15	75040184	75049441	33	0.66993
PPP1CC	12	111156613	111181283	89	0.66984
SFMBT2	10	7199586	7453948	1484	-0.66982
TBC1D10B	16	30367422	30382022	33	-0.66968
CST6	11	65778462	65781476	12	-0.66963
KIF9	3	47268516	47324837	136	-0.66963
FAM19A5	22	48884288	49148244	2151	0.6695
POLR2L	11	838721	843029	37	-0.6694
PPP1R12A	12	80166343	80329735	475	0.66912
ZNF579	19	56087891	56092711	18	0.66911
WDR75	2	190305159	190340787	240	0.66908
OR1C1	1	247919764	247922208	13	-0.66902
DHX33	17	5343232	5372880	134	0.66886
TMEM51	1	15478028	15547474	476	0.66886
HCN1	5	45254052	45696720	1163	-0.66885
KRT39	17	39113669	39123644	42	0.66882
C1QTNF2	5	159773761	159798157	105	-0.66876
IL20RB	3	136675707	136730427	189	0.66871
HTRA3	4	8270487	8309338	235	-0.6686
PCYT2	17	79859777	79869840	25	-0.66849
TRAF3IP3	1	209928393	209956168	127	-0.66827
CTRB1	16	75251884	75259322	59	-0.66815
TRIM13	13	50570143	50593103	79	-0.66809
CAPN9	1	230882089	230938249	367	0.66798
OR8D1	11	124178736	124181162	16	0.66795
PRDX2	19	12906634	12913224	27	0.6679
C1orf234	1	23336327	23342843	21	0.66784
FANCL	2	58385378	58469015	319	0.66778
STX4	16	31043416	31051989	20	0.66778
PHOX2B	4	41745099	41751487	21	0.66768
SPACA1	6	88756507	88777050	85	0.66768
TRIM58	1	247802007	248043940	1550	0.66768
PTBP2	1	97186161	97281105	396	-0.66768
KMO	1	241694324	241759449	342	0.66724
C1QB	1	22978682	22988630	41	0.66723
PBXIP1	1	154915553	154929124	44	-0.6672
RAB21	12	72147658	72181650	108	-0.66706
DEPDC1B	5	59891739	59996493	352	0.66702
TAS2R30	12	11284884	11287343	20	-0.66702
TPST2	22	26920714	26986589	393	0.66692
GNAT1	3	50228043	50235629	13	0.66678
CLSTN3	12	7280681	7312041	111	0.66673
REG4	1	120335641	120354703	106	0.66663
RPL36	19	5689272	5692178	16	-0.6666
AP4B1	1	114436370	114448241	41	0.66642
GTF2I	7	74070991	74175522	250	-0.66641
OCIAD1	4	48831599	48864334	82	0.66641
RUNDC3A	17	42384786	42396539	40	-0.66628
SPATS2L	2	201169604	201347486	639	0.66625
STX10	19	13253872	13261688	25	-0.6661
CPEB4	5	173314331	173387813	265	0.66602
SIK1	21	44833395	44847502	83	0.66601
MEX3B	15	82333119	82338984	13	-0.66595
ZNF117	7	64433830	64451914	88	0.66585
RICTOR	5	38937022	39075005	533	0.66579
FNDC8	17	33447598	33458251	36	0.6656
ZNF282	7	148891560	148923839	152	0.66542
DAB2	5	39370776	39425835	277	0.66538
NTPCR	1	233085277	233115048	115	-0.6653
GSTZ1	14	77786230	77798440	66	0.66526
ZNF366	5	71737238	71803749	302	0.66509
ZNF596	8	181200	197839	88	0.66475
ABCA2	9	139900686	139923874	1	-0.66469
ACPP	3	132035211	132087646	284	-0.66463
PAN2	12	56709007	56728337	56	0.6646
RBM38	20	55965454	55984889	89	0.66457
OSTM1	6	108361613	108396441	198	-0.66447
ARID2	12	46122494	46302320	363	0.66442
KRTAP5-11	11	71291901	71294421	6	0.66441
CYP4F11	19	16022180	16046176	161	-0.66438
PSMA1	11	14525422	14665680	398	0.66429
ANKRD53	2	71204172	71213129	43	-0.66425
RGS6	14	72397817	73033738	3501	-0.66417
SUPT16H	14	21818631	21852925	127	-0.66404
EDIL3	5	83235414	83681185	1569	0.66396
NCR2	6	41302528	41319125	103	-0.66389
C11orf40	11	4591653	4599550	78	-0.66377
SERPINA4	14	95026779	95036743	57	-0.6636
CDKN1B	12	12869302	12875805	26	0.66344
RIIAD1	1	151693013	151702582	32	-0.66328
TFAP2D	6	50680257	50741246	175	0.66325
CMC1	3	28281838	28361764	276	0.66316
ROMO1	20	34286232	34289402	8	0.66298
RHBDD1	2	227699652	227864426	568	0.66296
FGD4	12	32551518	32799484	1352	-0.66271
KRT72	12	52978373	52995822	111	-0.66255
CCT8L2	22	17070648	17074200	20	0.66254
ALPK3	15	85358911	85417213	261	0.66251
ERP27	12	15065961	15091963	141	-0.66248
GFOD1	6	13362587	13488369	573	-0.66246
FOXG1	14	29235278	29239983	5	0.66242
CMYA5	5	78984659	79096549	531	0.66228
FAM171B	2	187557789	187631186	191	0.66207
SYT17	16	19178541	19280156	451	-0.66202
S100A7	1	153429220	153437059	35	-0.66201
RBMS1	2	161127662	161350866	825	-0.66199
ATOX1	5	151121383	151138710	53	0.66198
ZNF396	18	32945661	32957801	51	-0.66188
SLC37A3	7	140032552	140104524	377	0.66164
LOC645202	15	28593547	28603743	1	-0.66162
COX7A1	19	36640824	36644271	12	0.66152
SMIM13	6	11093266	11139471	290	-0.66149
AKT1	14	105234686	105262580	151	-0.66147
AGMAT	1	15897194	15912105	92	-0.66133
ORM2	9	117091069	117096036	28	0.66128
CALML6	1	1845266	1849233	20	0.66112
TAF9	5	68646551	68666340	57	0.66073
LOC729458	19	7018172	7021994	21	0.66073
ONECUT1	15	53048160	53082709	170	0.66055
LTB	6	31547335	31550702	14	0.66037
ANKRD7	7	117863493	117883285	79	0.66036
C3orf58	3	143689640	143711710	96	-0.6603
GNGT1	7	93534820	93540985	47	0.66025
FOSL2	2	28614704	28638016	69	-0.66014
LOC100996664	14	69092883	69096004	21	-0.66014
AHNAK2	14	105402590	105445194	363	0.66007
DUSP18	22	31057039	31064374	44	0.66004
CCDC50	3	191045874	191116959	454	0.66001
APOBEC4	1	183614410	183622948	53	0.65997
TNFAIP8	5	118603418	118730794	679	-0.65984
SYT1	12	79256773	79846288	2350	0.65952
NPAS3	14	33403115	34273882	4343	-0.65944
GTSF1L	20	42353801	42356147	11	0.6594
PRKACG	9	71626426	71636100	57	-0.65937
EVI5	1	92973253	93258461	1184	0.65936
PRM3	16	11366141	11367952	11	0.65931
SSBP2	5	80712179	81047572	1158	-0.65931
BEST4	1	45246831	45254148	15	0.65919
CHPT1	12	102090417	102123352	145	-0.65914
CCDC36	3	49234861	49296136	151	0.65901
CST11	20	23430041	23433982	10	0.65895
MAGI3	1	113932087	114229045	964	0.65889
2023-03-11	5	16066474	16180397	427	-0.65879
CNGA3	2	98961618	99015564	275	-0.65875
INSL6	9	5162863	5186118	120	0.65865
PIGG	4	491989	533820	237	-0.65854
RGS16	1	182566758	182574048	24	0.6585
TBX3	12	115107059	115122469	62	-0.65845
SEL1L2	20	13828635	13976479	644	0.65835
NXPE1	11	114391423	114431080	173	0.65829
KDM6B	17	7736521	7758618	83	0.65826
MTMR10	15	31219854	31284307	284	0.65823
ITGB8	7	20369345	20455882	447	0.65815
CLPSL1	6	35747831	35756341	60	0.65809
DUT	15	48622215	48636070	53	-0.65795
DENND6A	3	57610181	57679316	238	-0.65791
SRD5A2	2	31748656	31806540	238	0.65784
TMEM161A	19	19229425	19249810	84	0.65748
PSKH2	8	87059691	87082351	78	-0.65744
C9orf117	9	130468263	130476803	20	-0.65733
INSM2	14	36002248	36006760	10	0.65718
RTN1	14	60061694	60338057	953	0.65717
LOC101928433	6	16761102	16765725	10	-0.65714
FGD3	9	95708601	95799018	424	0.65702
EP300	22	41487614	41576581	295	0.65698
ROCK2	2	11318894	11485211	690	0.65698
YTHDF2	1	29062133	29096787	129	-0.65692
IL6R	1	154376669	154442426	282	-0.65689
SIPA1L1	14	71787108	72208261	1611	-0.65687
RALGDS	9	135972107	136025107	218	-0.65646
B4GALT2	1	44443874	44457343	51	-0.65638
OR52D1	11	5508915	5511479	30	-0.65626
ABCD2	12	39944022	40014343	254	-0.65625
ADSSL1	14	105189534	105214162	132	-0.65618
TMEM206	1	212536816	212588767	221	0.65611
TRAM1L1	4	118003710	118007236	11	0.65603
ZFP36L2	2	43448541	43454245	27	0.65598
GEN1	2	17934152	17967132	183	-0.65592
KCNK18	10	118956000	118970310	84	-0.6558
KLF14	7	130416382	130419360	23	0.65565
PRR34	22	46445339	46450524	23	-0.65559
SPAG9	17	49038535	49198726	498	0.65538
PROC	2	128174996	128187322	48	0.65532
NAA11	4	80237272	80247671	27	0.65513
LAMA4	6	112428134	112576424	591	-0.6548
NRDE2	14	90743398	90798981	233	0.65478
RASGRF1	15	79251289	79383715	591	-0.65466
ATP2A3	17	3826163	3868258	246	-0.65453
C1orf131	1	231358509	231377433	67	0.65446
PSMB5	14	23484752	23504929	60	0.65414
THSD7B	2	137638718	138435787	4024	0.65405
CYLD	16	50774961	50836347	220	-0.65386
PON1	7	94926669	94954384	148	0.65373
ZNF541	19	48022942	48076494	172	-0.65369
TOP2A	17	38543773	38574702	74	0.65355
RNF17	13	25337301	25454559	505	-0.65341
ZBED9	6	28538407	28555612	45	0.6533
TALDO1	11	746417	765524	58	0.65324
FBL	19	40324093	40337554	45	0.65322
PRF1	10	72356104	72363031	33	-0.65307
FAM214B	9	35103118	35116838	42	-0.65304
PRMT2	21	48054507	48085655	169	0.65302
KRTAP1-1	17	39195811	39198213	20	0.65296
LRRC63	13	46785083	46851444	330	0.65281
DCAF17	2	172289761	172342062	226	-0.65277
DISP2	15	40649434	40663756	56	-0.65268
MAP1LC3B2	12	116996186	117014925	105	0.65267
LOC100129940	12	66252782	66276321	89	-0.6524
2023-09-03	22	42371855	42394725	114	-0.6523
KBTBD3	11	105920825	105948965	92	0.65222
NFATC2IP	16	28961318	28978286	49	-0.65203
ADAMTS14	10	72431559	72522697	643	-0.65197
NPIPA1	16	15026316	15046431	19	-0.65185
MEPE	4	88741563	88768469	126	-0.65177
THEMIS	6	128028339	128240276	710	-0.65158
FAM175B	10	126489354	126525739	111	-0.65156
RAC1	7	6413126	6444098	238	-0.65147
AREG	4	75309853	75321226	4	0.65142
PAK1IP1	6	10694180	10710515	75	0.6514
DAPK2	15	64198235	64364114	841	0.65125
FSBP	8	95438940	95449680	35	-0.65109
C7orf26	7	6628681	6648857	118	0.65087
BRD8	5	137474455	137514858	117	0.65083
FGF4	11	69586797	69590671	17	-0.65076
RFTN1	3	16356352	16555722	994	-0.65072
NEDD4	15	56118120	56286335	935	0.65053
HLA-B	6	31320649	31325489	261	-0.65047
UGT2A2	4	70453135	70505860	355	0.65046
C12orf74	12	93095619	93102825	22	-0.65033
MFSD5	12	53644035	53648690	19	0.65031
HS6ST3	13	96742093	97492316	2842	0.65024
MPZL3	11	118096405	118124635	140	0.65007
GDPGP1	15	90776487	90785812	40	0.65003
RNF186	1	20139522	20142271	20	0.64991
MTSS1L	16	70694107	70720454	136	-0.64987
SCARF2	22	20777874	20792646	69	-0.64971
PPP2R5E	14	63838838	64010595	791	0.64969
OR5M3	11	56235964	56238514	14	0.64966
BTRC	10	103112790	103317578	699	-0.64963
LOC648044	19	12797791	12799730	9	0.64962
ATP5A1	18	43663110	43684699	139	-0.64954
NDFIP2	13	80054259	80130712	232	0.64951
RUFY4	2	218898657	218955804	259	-0.64948
AP3B2	15	83327033	83379160	194	0.64944
CECR2	22	17955630	18034345	462	0.64931
LOC441239	7	64347648	64351484	23	0.64919
SGOL2	2	201389865	201449318	190	0.64911
GFRA3	5	137587069	137611044	84	-0.64907
MEGF10	5	126564206	126797414	1186	-0.64905
EWSR1	22	29662998	29697015	110	-0.64898
RRP7A	22	42903341	42916329	127	-0.64885
GBF1	10	104004255	104143156	370	0.64868
ZNF257	19	22234126	22274776	266	-0.64859
FAM219B	15	75191328	75199962	21	0.64842
KRT84	12	52770596	52779917	95	0.64839
SRP9	1	225964515	225978668	51	-0.6483
C10orf99	10	85932511	85945550	64	-0.64827
HACE1	6	105174968	105308294	529	-0.64823
KCTD11	17	7254208	7258763	11	0.6482
SMIM12	1	35314963	35325917	54	-0.64805
WRNIP1	6	2764575	2786479	112	-0.64793
UBTF	17	42281401	42299494	51	0.64789
EAF1	3	15468064	15484620	59	-0.64787
BAZ2B	2	160174490	160473559	1312	0.64783
LOC100505478	9	117427714	117444869	135	-0.64768
DRG1	22	31794539	31830672	143	0.64764
PKNOX1	21	44393643	44454188	422	0.64762
JPH1	8	75145935	75234221	382	0.64758
C21orf58	21	47719344	47744313	126	0.64739
SNX4	3	125164488	125239558	329	-0.64736
OSGIN2	8	90913096	90940596	101	-0.64729
CPVL	7	29034247	29225713	1039	-0.64716
KAT6A	8	41785997	41910006	351	0.64716
ETV3	1	157093459	157108883	35	0.64703
SKI	1	2159134	2242152	436	-0.64703
OR4B1	11	48237362	48239791	12	0.64701
TRIML2	4	189011427	189030916	170	0.64682
HECW1	7	43151198	43603713	2201	0.6466
ERVV-1	19	53516344	53520333	11	-0.64657
TRIM6-TRIM34	11	5616865	5666128	310	0.64653
VSTM1	19	54543079	54567707	186	-0.64627
LUC7L2	7	139024105	139108703	421	-0.64614
GFRA4	20	3638939	3644546	35	-0.64608
LGALS13	19	40092169	40098614	20	0.64583
E2F4	16	67225068	67233321	25	-0.64577
PTX4	16	1534940	1538968	41	0.64562
C16orf78	16	49406808	49433821	144	0.64555
CCL18	17	34390643	34399341	41	0.64524
GPALPP1	13	45562673	45608243	184	-0.64506
OR7C1	19	14908943	14946688	196	-0.64505
SERP1	3	150258780	150264928	28	-0.64503
RNFT2	12	117175096	117291936	605	0.64502
TMEM161B	5	87484450	87565165	231	0.64484
HSPB2	11	111782460	111785317	9	0.64477
ZNF225	19	44616528	44637755	97	0.64477
FANCA	16	89802959	89883566	679	0.64477
TXNRD1	12	104608537	104744585	697	-0.64463
PIP5KL1	9	130682808	130693576	29	0.64445
ZBTB42	14	105265933	105271549	19	0.64441
MBD3	19	1575670	1593260	72	-0.64426
DNAJB11	3	186287467	186304089	74	0.64425
FNIP1	5	130976407	131133256	434	0.64403
SEMG1	20	43834605	43838914	19	-0.64401
ADSS	1	244570794	244615936	185	-0.6439
SYNGAP1	6	33386847	33421966	100	0.64389
EPS8L1	19	55586221	55599791	78	0.64386
ANKLE1	19	17391454	17398955	54	0.64364
SYVN1	11	64893751	64902785	26	-0.6436
PDZK1	1	145726662	145764707	63	0.64358
MED13	17	60018966	60143143	349	0.64351
S100A3	1	153518805	153522234	25	0.64349
LOC101927029	14	90513478	90528557	48	0.64344
LOC101926982	2	9788437	9806337	119	0.6434
COPS6	7	99685583	99690323	15	0.64337
C1orf210	1	43746554	43751834	20	-0.64314
FAH	15	80444233	80479424	191	0.64311
SHISA5	3	48508197	48542759	97	-0.64309
SPATA9	5	94986885	95019385	112	-0.64296
TAB2	6	149638436	149733247	395	0.64284
SLC35G5	8	11187495	11190195	27	-0.64269
OS9	12	58086738	58115840	100	-0.64261
MKRN2OS	3	12580280	12587463	37	0.6425
DRD1	5	174866675	174871663	21	0.64244
CD14	5	140010313	140013786	10	0.64227
SV2B	15	91641996	91845039	1035	0.64217
ANXA9	1	150953499	150968614	51	-0.64208
KLHL7	7	23144353	23215540	331	-0.64198
ARSG	17	66254323	66426016	769	0.64197
HLA-DMB	6	32901406	32909347	76	0.64196
ZACN	17	74074263	74079385	20	-0.64181
SMG1	16	18815175	18938248	519	-0.64164
NBEA	13	35515424	36247374	2960	0.6416
MMP20	11	102446566	102496563	344	0.64147
ZC3H4	19	47566444	47617509	211	0.64147
NDUFAF3	3	49056908	49061428	7	0.6413
REEP1	2	86440116	86565706	589	-0.64124
OPRL1	20	62710451	62732496	118	-0.64115
EIF3C	16	28698879	28747551	29	-0.64113
PNLIPRP1	10	118349478	118369187	103	0.64099
GCNT2	6	10520542	10630101	549	-0.64083
ADORA2B	17	15847231	15879710	149	-0.64078
PDZD8	10	119028936	119135451	424	-0.64065
SNRNP70	19	49587465	49612370	110	-0.64049
RHBDL1	16	724666	728768	15	0.64047
PTPMT1	11	47585888	47595513	28	0.64035
TSPAN8	12	71517877	71552279	173	0.64032
YY1	14	100704102	100745871	164	0.64028
NEK1	4	170313421	170534278	923	-0.64023
ERV3-1	7	64449733	64467624	74	0.64018
A4GNT	3	137841560	137851729	32	-0.64006
CMTM5	14	23845017	23849481	22	-0.63991
ADAM22	7	87562566	87832704	827	0.63991
MASP2	1	11085580	11107796	111	-0.63984
ACAP3	1	1226764	1243804	116	-0.63962
TOMM6	6	41754181	41758134	19	0.63958
E2F8	11	19244610	19263702	62	0.63954
HOXB6	17	46672099	46682843	39	0.63947
CRYGN	7	151126056	151137756	63	0.63941
NEU4	2	242748920	242759242	102	0.6394
PTRH2	17	57773667	57785356	44	-0.63922
UBQLN3	11	5527530	5531653	17	-0.63921
UBE2O	17	74384613	74449788	295	-0.63907
IFNK	9	27523312	27526996	22	-0.63894
HNRNPA1L2	13	53172750	53218431	252	-0.63861
LOC101928451	7	128155940	128272252	699	0.6386
RRM2	2	10261695	10272046	27	0.63855
TGIF1	18	3410925	3458909	261	-0.63826
C17orf59	17	8090651	8094064	19	-0.63821
UBE2Z	17	46984731	47006922	95	0.63818
CLUAP1	16	3549945	3589548	235	-0.63804
UBE3C	7	156930655	157062566	731	-0.63789
PPAPDC3	9	134164069	134185149	120	0.63781
CUZD1	10	124590671	124606191	39	-0.6378
PRPF38A	1	52869219	52884492	28	0.63769
TRAFD1	12	112562349	112591908	64	0.63766
DHX15	4	24528087	24586684	229	-0.63763
CEP55	10	95255369	95289349	211	0.63759
EFCAB1	8	49626474	49648370	81	-0.63756
RAD23A	19	13055628	13064957	28	0.63754
ATP9B	18	76828394	77138783	1846	-0.63725
C17orf104	17	42732762	42756173	55	-0.63717
ERG	21	39738183	40034204	1509	0.63713
TAS2R13	12	11059525	11062661	7	-0.63709
DPY19L4	8	95731103	95806576	377	-0.63704
MRTO4	1	19577075	19587122	69	0.63692
VPS28	8	145647984	145654446	31	0.63691
SPSB2	12	6979099	6983021	17	-0.63686
VMAC	19	5903852	5910763	44	0.6367
CMPK1	1	47798469	47845011	193	-0.63662
TUT1	11	62340431	62359609	44	-0.63654
ANG	14	21151336	21162845	95	0.63649
PREP	6	105724442	105851499	594	0.63646
RNPS1	16	2302100	2318913	60	-0.63635
HARBI1	11	46623856	46639433	37	0.63624
SLC25A41	19	6425048	6434290	47	-0.6362
PLD1	3	171317195	171528784	1051	-0.63605
KLHL26	19	18746835	18781808	170	-0.63593
TXNDC16	14	52896308	53019801	481	0.63592
TRIM55	8	67038131	67088220	205	-0.63592
ZFPM1	16	88519014	88602074	552	-0.63569
FAAH	1	46858939	46880020	74	0.63568
CEACAM4	19	42124344	42133942	58	-0.63567
STEAP1B	7	22458063	22540401	535	-0.6356
ATRN	20	3450665	3632269	870	-0.63556
ARHGEF16	1	3370147	3398177	166	0.63538
PRND	20	4701556	4709606	60	-0.63522
RPAP1	15	41808374	41836964	150	0.63517
SLC22A4	5	131629145	131680399	231	-0.63499
LOXL2	8	23153410	23262222	857	0.63477
NCOA3	20	46129601	46286121	560	-0.63471
C2orf50	2	11272179	11287416	80	-0.63462
ZBTB9	6	33421356	33425821	16	0.63452
TMEM136	11	120194838	120204897	44	-0.63435
ZMYM2	13	20530708	20666468	459	-0.63435
MMAA	4	146539540	146581687	148	0.63372
SETSIP	1	92539093	92541468	4	-0.63368
CD46	1	207924383	207969361	172	-0.63336
RGL1	1	183604208	183898166	1340	-0.63336
FGFR3	4	1794039	1811099	106	-0.63327
ZNF765	19	53897397	53915762	137	-0.63323
ZNF322	6	26633611	26660480	118	0.63274
ZNF536	19	30862328	31049466	802	0.63261
ADAM9	8	38853505	38963280	394	-0.63254
GRM1	6	146285032	146759282	1554	0.63253
TOB2	22	41828492	41844734	39	0.63239
KNOP1	16	19716673	19730226	55	-0.63237
SLC35D2	9	99074719	99146492	389	-0.63232
HRC	19	49653455	49659186	33	-0.63229
ANKRD65	1	1352800	1357324	28	-0.63226
ANKRD12	18	9135751	9286483	671	-0.63225
TEX33	22	37386160	37404377	101	0.63221
C1QA	1	22962118	22966675	18	-0.63204
C5AR2	19	47834404	47845772	54	0.63192
NIN	14	51185481	51298339	464	-0.6319
HAGHL	16	775958	780215	21	-0.63185
AJUBA	14	23439386	23452351	52	0.63183
SCAF4	21	33042313	33104931	236	-0.63179
COL4A3BP	5	74665928	74808306	434	-0.63177
LOC100129098	8	55377154	55383486	36	0.63173
ZBTB8B	1	32929658	32953960	65	-0.63172
TDRD1	10	115938015	115992925	207	-0.63166
R3HCC1L	10	99893381	100005154	369	0.6316
RCN1	11	32111477	32127772	75	0.63141
C22orf24	22	32328507	32341836	70	-0.63122
ZNF44	19	12357059	12406214	185	0.63107
ZFAND3	6	37786272	38162137	1785	0.631
CD28	2	204570198	204604135	126	-0.6309
KCNC1	11	17756495	17805102	256	-0.63086
NXF1	11	62558597	62573464	41	-0.63065
AADAC	3	151530769	151546776	115	-0.63051
KLHL40	3	42726011	42734438	32	0.63044
ATP8B1	18	55312658	55470827	785	-0.63042
PGBD1	6	28248314	28270826	101	0.6304
MAN2A1	5	109024156	109203929	844	0.63018
ATP2A2	12	110718032	110789398	249	0.63006
ARMT1	6	151772422	151791736	81	0.63004
MPP2	17	41951727	41987579	167	-0.62989
TFEC	7	115574202	115800450	835	0.62985
ZIM3	19	57644464	57657070	95	-0.62983
TMA7	3	48480686	48486037	22	0.62978
ECI2	6	4114927	4136331	99	0.62978
SOCS6	18	67955137	67997935	216	0.62977
C21orf140	21	35771204	35774447	27	0.62973
PRPH2	6	42663333	42691192	141	-0.62935
ACOT13	6	24666263	24705797	209	0.62932
MATK	19	3776967	3802310	113	0.62925
EFNA2	19	1285153	1301930	61	0.62912
TLR6	4	38824325	38858938	264	0.62911
SS18L2	3	42622332	42636990	59	0.62908
C12orf65	12	123716844	123743151	113	0.62906
ATAD2	8	124331090	124409205	204	0.62903
FAM209A	20	55098785	55101708	16	-0.62891
RFFL	17	33335131	33416848	211	-0.62886
FAT2	5	150882653	150949005	343	0.62872
GNAL	18	11688014	11886184	1054	0.62861
PDZD7	10	102766440	102791414	128	-0.62856
CDK1	10	62537089	62555110	91	0.62854
SLC36A4	11	92879850	92931595	193	-0.62852
OR5H1	3	97850542	97852983	10	0.62849
ELFN1	7	1747798	1788090	199	0.62827
ATXN1	6	16298343	16762221	2308	-0.62816
LRRFIP1	2	238535224	238690790	916	0.62811
ROM1	11	62379213	62383092	14	-0.62801
PDE4A	19	10526449	10580807	162	0.62797
THUMPD3	3	9403660	9428975	101	0.62796
TFR2	7	100217039	100240832	81	-0.62773
AZI2	3	28362844	28391415	70	0.62766
LRRC6	8	133583201	133688363	334	-0.62766
SFRP1	8	41118476	41167490	198	0.62765
NAALAD2	11	89866772	89926562	325	0.62738
FZD3	8	28350722	28432285	263	-0.62727
TMEM88	17	7757181	7759917	14	-0.62695
ETNK2	1	204099190	204121807	86	-0.62676
METTL24	6	110565666	110679975	480	-0.62672
MOSPD3	7	100208725	100213503	16	0.6267
PEX10	1	2335241	2344510	51	-0.6267
CIT	12	120122595	120315595	714	-0.62668
CASZ1	1	10695661	10857233	737	0.62665
TMEM2	9	74297282	74384873	486	-0.62663
PWP2	21	45526208	45551563	129	-0.62657
IQCC	1	32670236	32674788	15	0.62655
TREML4	6	41195062	41206620	143	0.62632
BRICD5	16	2258254	2264041	43	0.62626
SH3BP4	2	235859628	235964858	536	-0.6262
USP17L20	4	9258850	9261942	1	0.6262
CLEC2D	12	9821304	9852651	175	-0.62594
BBS5	2	170334967	170363665	129	0.6258
NAA38	17	7759003	7789108	107	-0.62563
RPL26	17	8279834	8287065	24	-0.62556
C19orf70	19	5677425	5681411	13	0.62556
SRCAP	16	30708571	30751950	89	-0.62552
CYP2J2	1	60357980	60392945	108	-0.62545
HECTD1	14	31568323	31677766	281	-0.62517
EPHB3	3	184278587	184300696	114	-0.625
PIGM	1	159996462	160002283	24	0.62489
LAMC1	1	182991572	183115227	634	-0.6247
ARGLU1	13	107194662	107221014	77	-0.62463
DACT3	19	47149869	47164895	74	-0.62451
PARP11	12	3906410	3983108	327	0.62444
SIRT3	11	214030	236862	166	0.6244
LRRTM2	5	138204079	138211557	16	0.62436
SOD1	21	33030935	33041744	35	-0.62431
GIT2	12	110366607	110434694	236	0.62431
CEP72	5	611405	656307	279	-0.62425
AP2B1	17	33912918	34053936	687	0.62421
HYDIN	16	70840287	71265125	1140	-0.6241
TRA2B	3	185631356	185656424	74	0.62403
OTOS	2	241077446	241080573	32	0.62397
DNAJC30	7	73094248	73098281	27	0.62389
CDC123	10	12236961	12293089	269	0.62385
DEFB133	6	49912814	49917657	25	0.62383
KIAA1045	9	34956484	34983041	105	0.62376
SOWAHB	4	77815082	77819502	15	-0.62371
PLA2G6	22	38506502	38578357	412	0.6233
GPR152	11	67217772	67220700	23	-0.62313
OR5A1	11	59209642	59212089	21	-0.62311
MTMR7	8	17153306	17271540	910	0.62308
SWAP70	11	9684624	9775008	541	0.62294
HRH3	20	60789017	60795823	23	0.62231
TTR	18	29170730	29179487	22	0.62228
SLIRP	14	78173414	78184441	62	-0.62228
MPV17	2	27531360	27546469	33	-0.62225
OR10H2	19	15837834	15840362	21	0.62217
ZBED5	11	10873251	10880120	38	0.62211
TBCD	17	80708938	80901562	1143	-0.622
KCNE1	21	35789910	35885073	411	-0.62195
TEX26	13	31505834	31550139	228	0.62185
U2AF1	21	44512066	44528216	62	-0.62178
USH2A	1	215795236	216597238	3794	0.62178
SPERT	13	46275446	46289194	71	-0.62174
CCK	3	42298315	42308162	39	0.6216
RAB23	6	57050790	57087612	88	0.62159
AZGP1	7	99563350	99574235	33	-0.62152
NEU2	2	233896382	233900267	21	-0.62143
SSU72	1	1476053	1510762	150	-0.6214
KLHL10	17	39991572	40005099	60	0.6213
HEPHL1	11	93753378	93847874	349	-0.62119
C14orf166	14	52455228	52471920	77	-0.62094
IKZF4	12	56400268	56432719	65	-0.6209
PIGS	17	26879405	26899387	37	0.62059
ZMAT5	22	30125945	30163500	174	-0.62049
GPR26	10	125424871	125457415	159	0.62012
MTRF1	13	41789505	41838231	185	0.61995
SLC12A1	15	48497498	48596775	337	-0.6199
ZBED2	3	111310747	111314682	9	0.61977
CPAMD8	19	17002762	17138125	730	-0.61958
CCDC169-SOHLH2	13	36741345	36872492	689	0.61953
GNRH2	20	3023268	3026891	12	0.61951
SLC26A2	5	149339300	149367463	68	0.61948
ATP13A4	3	193118866	193273310	669	-0.61943
CD47	3	107760941	107810435	160	0.61927
SLC4A5	2	74440997	74571034	427	0.61926
LGALS3BP	17	76966335	76976561	55	0.61924
ARFIP1	4	153700091	153833564	505	0.61923
DHRS4L2	14	24438083	24476117	283	0.61922
ASCL3	11	8958119	8965080	53	0.6192
DRC7	16	57727713	57765867	172	0.61916
CD69	12	9904082	9913997	45	-0.6191
PVALB	22	37195745	37216017	113	-0.61887
C16orf90	16	3542484	3546258	26	0.61887
AKR7A2	1	19628202	19639140	50	-0.61885
ARL5A	2	152656480	152685509	101	-0.61882
VGLL2	6	117585721	117595228	32	-0.61879
TRIM67	1	231297674	231357814	278	0.61874
GALT	9	34645586	34651095	14	-0.61872
ANO3	11	26209458	26685336	3320	-0.61872
IRX6	16	55357406	55365172	64	0.61869
GTF2F2	13	45693631	45858740	518	0.61865
KCTD9	8	25284363	25316484	132	-0.61854
KIR3DL1	19	55326893	55342733	179	-0.61843
ELMO2	20	44993689	45036190	93	-0.61806
DENND4B	1	153900977	153919662	41	0.61806
WARS2	1	119572839	119683904	433	-0.61789
DTL	1	212207919	212278687	339	-0.61775
UBE2U	1	64668135	64733469	251	0.61773
SOCS7	17	36507007	36562346	190	-0.61768
POU2AF1	11	111221976	111250848	162	0.61759
ZNF250	8	146101336	146127953	58	0.61757
FES	15	91426665	91439506	63	0.61744
MCAM	11	119178234	119189587	36	-0.6173
MRPL47	3	179305253	179322934	55	-0.61722
OFCC1	6	9696863	10212341	2745	-0.61715
PURB	7	44914892	44925460	25	0.61705
ARSI	5	149674909	149683025	30	0.61696
SLC9A3R1	17	72743751	72765999	65	0.6166
FAM124B	2	225242415	225267211	112	-0.61656
FSTL1	3	120112061	120170418	257	0.6165
SSFA2	2	182755472	182795965	111	-0.61649
CYP4X1	1	47426036	47516923	356	-0.61637
COQ10A	12	56659642	56665250	9	0.61631
CNOT10	3	32725637	32815867	516	0.61625
POU2F2	19	42589262	42637125	84	0.61621
SOX13	1	204041237	204097371	263	-0.6162
ADGRV1	5	89853617	90460754	2365	0.61606
SORCS1	10	108332421	108924966	2918	0.61604
HIBADH	7	27564059	27703120	661	0.61589
CEP131	17	79162393	79197293	234	0.61589
USP43	17	9547015	9633504	455	0.61586
CACNG2	22	36955916	37099190	659	0.61583
BYSL	6	41887965	41901284	45	-0.61581
WFDC10B	20	44312290	44334158	106	-0.61577
LOC199882	1	149693415	149701846	9	0.61572
C6orf99	6	159289887	159331885	244	0.61571
GCSH	16	81114552	81130480	135	0.61568
C1orf56	1	151019259	151024396	13	0.61562
NIF3L1	2	201753050	201769155	29	-0.61554
RHOBTB3	5	95048181	95132571	303	-0.6155
TXNL4A	18	77731867	77749046	60	0.61547
TMBIM1	2	219137917	219157780	94	-0.61539
C1orf174	1	3804697	3817357	81	0.61517
SUPT6H	17	26988221	27029755	99	0.61512
HSD17B6	12	57145237	57182074	103	-0.61503
SLC22A18	11	2919951	2946976	181	-0.61497
SLCO3A1	15	92395938	92716165	1681	-0.61496
PAICS	4	57275682	57328034	181	-0.61493
PPP1R15A	19	49374649	49379819	37	-0.61488
TRIAP1	12	120880764	120884715	11	0.61486
RPS6KB1	17	57969407	58028287	175	0.61484
ESF1	20	13693969	13766079	315	-0.61482
ASB1	2	239334382	239361391	147	-0.61465
ZSCAN18	19	58594204	58630293	231	0.61462
BCAS3	17	58754172	59470699	2392	-0.61453
MFSD8	4	128837960	128887685	134	-0.61446
NOMO3	16	16325389	16389168	130	0.61442
SDK1	7	3340080	4309132	6571	-0.61439
TMEM150B	19	55822653	55845916	124	-0.61425
CPSF2	14	92587298	92631043	216	-0.61423
SLC6A20	3	45795941	45838539	156	-0.61422
GKN1	2	69200705	69208612	46	0.61419
CCDC127	5	203875	218833	90	0.61417
C1orf116	1	207190866	207209055	81	0.61412
INO80E	16	30006485	30017612	47	-0.61411
NPSR1	7	34696897	34918444	1249	0.6141
CEP170	1	243286730	243419784	411	-0.61404
PRKCZ	1	1980909	2117334	768	0.61382
TIMMDC1	3	119216324	119243628	134	0.61374
GNRHR	4	68602093	68622304	96	-0.61367
LIX1L	1	145476059	145502170	45	0.6136
GSC2	22	19135504	19138296	15	0.61346
RNF223	1	1006126	1010187	26	-0.61343
BCS1L	2	219523379	219528666	18	0.6134
APCS	1	159556616	159559161	19	0.61327
LOC391322	22	24372117	24374543	3	0.61326
LRIG3	12	59264937	59314819	200	0.61326
PPIP5K2	5	102454958	102539724	280	0.61289
C7orf49	7	134849532	134856078	29	-0.61288
DUSP22	6	291101	351855	170	-0.61287
UBA3	3	69102881	69130024	94	0.61278
SLC8A2	19	47930274	47975807	181	-0.61272
KEL	7	142637201	142660003	92	-0.61258
L3MBTL1	20	42135320	42180090	204	0.61251
CRADD	12	94070121	94290030	929	-0.6123
MRRF	9	125025882	125086243	151	-0.61227
KISS1R	19	916342	921515	14	0.61202
NRM	6	30654824	30659697	30	0.61201
PLCXD3	5	41306048	41511230	768	0.61192
NARS	18	55266888	55289677	119	-0.61188
SLC25A2	5	140681196	140684112	18	-0.61163
TMIE	3	46741823	46752913	44	0.61132
MIB2	1	1549795	1566490	60	0.61122
ADH1B	4	100226527	100243072	64	0.61091
AGR2	7	16830437	16845238	97	0.61074
ZBTB22	6	33281182	33286219	17	0.6107
NAB2	12	57481677	57489759	38	0.61052
COL4A2	13	110958631	111165874	1492	0.61044
ARPC5	1	183594328	183605576	73	0.61034
GPX2	14	65404870	65410123	25	0.61032
GNL3	3	52718936	52729013	37	-0.61026
FAM160B1	10	116580503	116660086	360	-0.61013
TRPS1	8	116419724	116713799	890	-0.61004
DOCK5	8	25041287	25273727	1056	-0.60998
TLK1	2	171846333	172088324	960	-0.60969
SLC31A2	9	115912238	115926922	85	0.60962
MIPOL1	14	37666118	38020964	1182	0.60958
JOSD2	19	51008254	51015112	41	0.60948
TMEM14E	3	152056487	152059279	5	-0.60942
FAM114A1	4	38868354	38947865	428	0.60936
ARHGEF35	7	143882176	143893291	15	-0.60934
DDX39A	19	14518610	14530695	33	-0.60928
HIST1H4F	6	26239654	26241521	15	-0.60924
CASP8	2	202097166	202152934	247	0.60916
CRYBA4	22	27016928	27027136	56	-0.6091
TMEM145	19	42816477	42829714	32	0.60908
TFF2	21	43765466	43771708	33	-0.60905
ST6GALNAC5	1	77332126	77533723	858	-0.60893
SPATA5	4	123843225	124241105	1971	-0.60885
TYW3	1	75197836	75232861	170	-0.60883
GJA3	13	20711394	20736024	145	0.6088
FILIP1	6	76003607	76204016	609	0.60875
CEP192	18	12990352	13125552	587	-0.60855
ESRRG	1	216675588	217311597	3245	0.60824
HPSE2	10	100215834	100996132	3483	0.60811
RBMXL2	11	7109165	7112879	17	-0.60799
MAP2K4	17	11923135	12047648	503	0.60793
ELMO1	7	36891511	37489395	3011	-0.60781
NOP10	15	34632917	34635862	28	0.6077
FAM50B	6	3848632	3852051	15	0.60767
RPL15	3	23957295	23965687	42	0.60759
KCNG1	20	49619193	49640175	79	-0.60757
POC1B-GALNT4	12	89912189	89920539	35	-0.6075
OPRM1	6	154330631	154568501	1062	-0.60748
POGLUT1	3	119186785	119214055	114	0.60739
MZF1	19	59072284	59086257	59	0.60725
PIAS3	1	145574257	145587046	20	0.60698
GNB1L	22	19774932	19842962	313	0.60695
C1orf54	1	150243687	150253835	26	0.60691
TRIM51	11	55649773	55659786	31	0.6068
SLC16A9	10	61409522	61470149	247	0.60666
TWIST1	7	19038315	19157795	586	-0.60664
PCNX	14	71373122	71582599	967	0.60633
FIGLA	2	71003442	71018275	85	-0.60632
KLHL33	14	20894866	20904854	77	-0.60628
MND1	4	154264801	154336747	295	0.60625
CASKIN1	16	2226184	2246979	74	0.60608
USP40	2	234383165	234475933	339	-0.60606
AKR1C2	10	5028967	5060725	297	0.60592
IFNAR1	21	34695748	34732629	163	-0.60583
ATMIN	16	81068458	81081455	69	-0.60578
POU2F3	11	120106349	120191153	365	-0.60569
MAGEF1	3	184427155	184430336	14	-0.60564
TRADD	16	67187088	67194312	19	0.60557
GALNTL5	7	151652464	151717519	363	-0.60555
DSN1	20	35379194	35403078	52	0.60552
TIMP4	3	12193568	12201351	34	-0.60548
C10orf54	10	73506313	73533837	153	-0.6054
MT1X	16	56715382	56718608	21	-0.60527
ZNF195	11	3378157	3400952	124	-0.60506
REG1A	2	79346584	79351045	25	-0.605
LRRC8B	1	89988933	90063920	282	0.60476
HGD	3	120346015	120401918	301	0.60466
OR2A42	7	143927876	143936626	6	-0.60451
CAP2	6	17392447	17558523	690	-0.60443
MRPL51	12	6600316	6602971	23	0.60425
MASP1	3	186932873	187010310	386	0.6042
TRIM43B	2	96141715	96150979	15	0.60419
TMEM235	17	76226391	76237568	56	-0.60415
CMTR2	16	71314292	71324009	32	-0.60412
FAM173A	16	769581	773155	21	0.60406
CDKN3	14	54862657	54887436	69	-0.60401
VPS25	17	40924454	40932118	14	-0.60394
KLHL11	17	40008799	40022129	58	0.60368
FBXO42	1	16572339	16679465	380	-0.60361
SESN1	6	109306640	109416208	353	0.60354
TTF2	1	117601910	117645992	160	0.60345
KNG1	3	186434098	186462699	207	-0.60337
UQCC2	6	33663538	33680028	96	-0.60337
IFI27L2	14	94593118	94596457	13	-0.60337
PRKG2	4	82007643	82136771	556	-0.60329
TAS2R41	7	143173966	143176389	11	-0.60326
CNIH3	1	224733563	224928769	873	0.60319
C9orf78	9	132588564	132598072	80	-0.60313
UTP14C	13	52597827	52608236	24	-0.60303
FGF21	19	49257816	49262087	27	0.60294
TMEM248	7	66385203	66424038	170	0.60271
UBE2D1	10	60093739	60131013	125	0.6027
OR10G3	14	22036934	22039375	24	0.60253
OTOF	2	26679071	26782066	518	-0.60249
C5orf58	5	169658916	169673735	36	-0.60248
FUT8	14	65876310	66211339	1229	0.60247
PPP2R2B	5	145968067	146461583	1836	0.60216
ANXA4	2	69946946	70054096	415	-0.60208
TM7SF2	11	64878326	64884207	20	-0.60197
TMEM176A	7	150496854	150502708	46	0.60194
RTP1	3	186914274	186919753	28	-0.60192
STKLD1	9	136242284	136271720	177	0.60191
C8orf33	8	146276823	146281916	26	-0.60172
AIMP1	4	107235767	107270882	130	-0.60164
FCRL4	1	157542539	157568370	118	0.60158
ASPRV1	2	70186221	70189897	13	-0.60157
TMPRSS11B	4	69091371	69111912	62	-0.60157
CXCL1	4	74734109	74737519	15	0.60156
ZNF106	15	42704016	42783890	282	0.60153
PLA2G2E	1	20245800	20250610	26	-0.60148
SOCS4	14	55492844	55516707	80	0.60145
COX8C	14	93812537	93815200	17	0.60145
C22orf42	22	32543993	32556010	81	-0.60143
MAP3K5	6	136877184	137114156	784	-0.60135
DNAJC21	5	34928698	34959569	92	-0.60129
PCGF3	4	698537	764928	450	0.60127
ANKRD52	12	56630591	56652643	52	0.60118
ATL3	11	63390554	63440033	131	0.60112
CETN1	18	579369	582024	19	-0.60107
RCCD1	15	91497106	91506855	54	-0.60105
TWF1	12	44186526	44200678	51	-0.60077
FABP1	2	88421501	88428150	17	0.60071
RAB11A	15	66160629	66184829	95	-0.60067
HLX	1	221051743	221058901	32	0.60058
TCP10L2	6	167583081	167596896	82	-0.60052
NRAP	10	115347583	115424329	397	-0.60052
SPDYE3	7	99904325	99920319	29	0.60038
PPM1J	1	113251616	113258450	30	0.60037
OCIAD2	4	48886405	48909315	71	-0.60033
GNAI3	1	110090186	110138965	155	-0.60029
C10orf11	10	77190217	78317633	4188	0.60026
CYC1	8	145148960	145152928	18	-0.60023
SGK494	17	26933799	26941877	12	0.60021
KCNG2	18	77622668	77660316	228	-0.6002
C10orf111	10	15136384	15139818	18	0.60009
SMIM21	18	73120827	73140089	111	0.60005
NFAT5	16	69598869	69739069	514	-0.60003
NSMAF	8	59495063	59572904	342	-0.59999
AGAP3	7	150781918	150842023	264	0.59992
TRIP13	5	891764	918664	134	0.59989
NT5M	17	17205680	17251477	233	-0.59987
SMIM6	17	73641274	73644557	11	-0.5997
ARPC4-TTLL3	3	9833232	9878540	228	-0.59965
DNAJA4	15	78555487	78575038	100	0.59951
ATP5G1	17	46969148	46973733	17	-0.5995
LOC391003	1	13473053	13478069	5	-0.59944
TSNAX	1	231663399	231702770	95	0.5994
H3F3B	17	73771515	73776360	23	-0.59937
C19orf40	19	33462140	33468901	50	-0.59913
OVOL3	19	36601105	36605113	16	0.59913
GTPBP8	3	112708323	112720721	57	0.59911
PPL	16	4931508	4987636	351	-0.59907
C5orf49	5	7829491	7852103	132	-0.59904
IFNA21	9	21164636	21167159	12	0.59896
CCDC138	2	109402208	109493547	332	0.59893
JMJD8	16	730667	734940	17	0.59859
BNC2	9	16408501	16871286	2377	0.59842
PEAK1	15	77399498	77712946	932	0.59832
GC	4	72606410	72671737	268	0.59818
PI4KB	1	151263273	151300691	108	0.59797
DDX6	11	118617472	118662472	182	-0.59787
BPHL	6	3117926	3154333	176	0.59774
CDON	11	125825713	125933687	532	0.59773
POLG	15	89858536	89878526	101	0.59762
PROX2	14	75318736	75331062	54	-0.59759
OR5H14	3	97867230	97869662	9	-0.59754
EFEMP1	2	56092097	56151798	270	0.59743
CEP68	2	65282495	65314642	156	-0.59742
C4orf47	4	186346220	186371482	133	0.59727
LOC100652901	22	25738549	25741517	23	-0.59717
FNTA	8	42910442	42941431	83	-0.59696
CFAP44	3	113004777	113161486	821	0.5969
ANP32B	9	100744479	100781360	118	0.59688
ZNF85	19	21105059	21134003	192	-0.59656
PTP4A1	6	64280917	64293993	28	0.5965
MADCAM1	19	495487	505843	70	0.59642
ERBB2IP	5	65221382	65377351	405	-0.59637
TMEM143	19	48834613	48867989	164	-0.59621
FAM105A	5	14580891	14616789	90	0.59619
TSTA3	8	144693788	144700858	35	0.59581
OLFML2A	9	127538435	127577661	125	0.59577
FAM184B	4	17632696	17783635	669	0.59575
BRSK2	11	1410129	1484419	618	0.59553
RCC2	1	17732251	17766750	155	0.59551
TYW5	2	200792634	200820959	90	-0.59548
NABP1	2	192541798	192553748	26	0.59479
PCNA	20	5094599	5107768	37	-0.59428
SGCG	13	23754060	23899804	1272	0.59421
MTX2	2	177133123	177203253	214	-0.59416
DIP2A	21	47877862	47990426	558	0.59405
PUS7	7	105095948	105163189	385	0.59387
CCDC137	17	79632761	79641437	62	-0.59385
AKR1E2	10	4867369	4890754	292	-0.59373
CNIH2	11	66044672	66052185	14	-0.59371
GRTP1	13	113977505	114018963	215	0.59361
NPTN	15	73851344	73926253	237	0.59334
ACRV1	11	125541229	125551309	34	-0.59321
STAG3	7	99774186	99812510	140	0.59317
NCOR1	17	15932408	16119374	655	0.59308
PTCRA	6	42882545	42894083	60	0.59302
MRPL48	11	73497917	73576156	396	-0.593
RFT1	3	53121499	53164980	173	0.59295
SLC39A5	12	56622820	56632130	25	0.59279
CSPP1	8	67975588	68109349	375	-0.59262
CEP104	1	3727645	3774297	396	0.59261
TTLL7	1	84334057	84465350	513	0.59257
MAU2	19	19430496	19470063	156	-0.59244
RAG1	11	36531053	36601812	214	-0.59238
MON2	12	62859597	62991863	503	0.59235
IL7	8	79644007	79718258	272	-0.59232
GTF2H1	11	18342816	18389090	173	0.59229
MAMSTR	19	49214999	49223476	40	0.59225
EGFL7	9	139552308	139567630	78	0.59206
AKAP6	14	32797479	33302768	2539	-0.59205
GDF6	8	97153558	97173520	69	-0.59205
ZBTB16	11	113929289	114127202	989	0.59204
NSF	17	44667035	44835330	161	-0.59198
RNGTT	6	89318988	89673940	1189	-0.59191
ALAS1	3	52231099	52248843	51	-0.59189
CRISPLD2	16	84852587	84943616	703	0.59188
PRPH	12	49687796	49692981	22	0.59186
CEBPB	20	48806120	48809727	9	-0.59185
RNF40	16	30771933	30788128	32	-0.59172
ZNF112	19	44829706	44861356	163	-0.59169
HIST1H3J	6	27857093	27859070	8	0.59157
EZR	6	159185773	159240956	321	0.59149
PHIP	6	79643136	79788511	478	-0.59125
HIGD2A	5	175814784	175817251	15	-0.59125
SLC26A8	6	35910291	35992913	342	0.59118
SLIT1	10	98756795	98946183	863	0.59114
HSPA2	14	65006186	65010455	19	0.59106
CHRNA1	2	175611320	175629700	79	-0.591
PLEKHH3	17	40818932	40829548	28	0.59083
PRDM16	1	2984565	3355685	2574	0.59079
BRK1	3	10156333	10169374	75	-0.59074
MYBPC1	12	101987709	102080158	555	0.5907
PARP3	3	51975297	51983383	25	0.59065
MAPK6	15	52295377	52358962	275	0.59062
HOOK1	1	60279458	60342550	238	-0.59053
C5orf67	5	55808692	55831483	147	-0.59051
COLGALT1	19	17665511	17694468	143	-0.59022
INHBA	7	41727601	41743206	38	0.59019
KNDC1	10	134972971	135040416	481	-0.59015
ZNF384	12	6774643	6799238	56	0.59012
PCDHB1	5	140429979	140434012	7	-0.59009
ISOC1	5	128429442	128450221	88	0.5899
CPSF4L	17	71243588	71258519	69	-0.58989
FGFR1	8	38267656	38326852	190	-0.58985
SSTR3	22	37599277	37616972	101	-0.58968
PLD4	14	105390153	105400073	48	0.58962
SELM	22	31499763	31504051	14	-0.58959
POLR3F	20	18447033	18465787	88	-0.58934
QDPR	4	17487016	17514357	170	-0.58918
UBE3A	15	25581394	25684690	400	0.58918
CAMK2B	7	44255749	44365730	464	0.58901
UBE3B	12	109914215	109975010	243	0.58882
ALDH1A3	15	101418897	101457331	149	-0.58872
FTL	19	49466659	49470636	12	-0.58864
NANS	9	100817959	100845865	85	-0.58845
PSMB8	6	32807494	32813212	36	-0.58845
PSMA4	15	78831747	78842062	58	0.58843
HNF1A	12	121414861	121440815	126	-0.58835
ARHGAP12	10	32093326	32218304	405	-0.58827
GCGR	17	79761010	79772389	43	0.58827
FAM213A	10	82166585	82193253	115	0.58801
EDN2	1	41943446	41950848	40	0.58801
TMEM180	10	104220149	104240046	96	0.58791
RNF133	7	122336766	122339708	5	-0.58789
GGH	8	63926638	63952110	113	0.58781
BATF2	11	64754417	64765560	34	-0.58773
TCHP	12	110337079	110356374	87	0.58766
CACTIN	19	3609626	3627313	124	0.58764
KLHL17	1	894967	901599	49	0.58755
CATSPER3	5	134302596	134347897	168	-0.58754
AKIP1	11	8931701	8942126	45	0.58754
FAM157A	3	197878039	197908228	43	0.5875
DCK	4	71858265	71897131	135	-0.58693
FAM96B	16	66964958	66968826	12	-0.58685
ZNF512	2	27804836	27846582	125	-0.58682
GJB7	6	87991696	88039496	266	-0.5867
CCDC105	19	15120539	15134583	123	-0.58631
GBX1	7	150844676	150865367	68	0.58617
2023-03-02	1	220920325	220958657	352	-0.58612
ZNF77	19	2932216	2945469	93	-0.58607
CCDC14	3	123615152	123680755	239	0.58603
PHOSPHO2	2	170549946	170558718	28	0.58595
PTPRG	3	61546243	62281073	3853	0.58565
NTN4	12	96050583	96185065	757	-0.58564
DAGLB	7	6447747	6488337	291	-0.58554
SMAD9	13	37417968	37494909	339	-0.58549
ARHGEF38	4	106472704	106602570	570	-0.58527
OR2M7	1	248485932	248488370	13	0.58527
MLN	6	33761449	33772293	64	0.58512
FBXO15	18	71739588	71815600	345	-0.58506
SAXO1	9	18926891	19033756	900	0.58504
TOMM40L	1	161194729	161201036	20	0.585
SUSD2	22	24576444	24585574	45	0.58491
RHCE	1	25686853	25747863	227	-0.58489
PHAX	5	125935607	125963444	136	-0.58487
MCCC1	3	182732006	182817873	271	0.58477
DERL1	8	124024404	124055163	129	-0.58469
OR11H4	14	20709951	20712425	40	-0.58464
HMX1	4	8846803	8874043	109	-0.58463
STXBP6	14	25277860	25519595	1111	0.58458
MGME1	20	17948534	17972265	118	0.58457
ECHDC3	10	11783356	11806565	111	0.58451
SCFD2	4	53737797	54232742	2035	-0.58439
MKNK1	1	47022079	47070466	168	0.58436
EBNA1BP2	1	43628845	43638741	53	-0.58401
UBE2K	4	39698664	39784912	370	0.58401
ZNF556	19	2866333	2879015	95	0.58399
ERP44	9	102740461	102861830	393	0.58396
CCDC166	8	144787864	144790779	12	-0.58392
RAF1	3	12624100	12706200	329	0.5839
INTS8	8	95834518	95893221	273	-0.58377
EIF2AK2	2	37331281	37384690	250	-0.58369
HOXB2	17	46619017	46622893	15	0.58365
MICAL2	11	12131138	12285835	957	0.58361
PPP1R14A	19	38740877	38747731	39	0.58349
FAM161B	14	74398695	74417617	105	0.58344
KCNJ1	11	128706909	128737768	138	0.58344
KCTD5	16	2731495	2759531	129	0.58343
WDR59	16	74906468	75019526	626	-0.58339
AADACL4	1	12703566	12727597	116	0.58339
NAP1L5	4	89616066	89619523	12	0.58338
STIL	1	47714811	47780319	267	-0.58333
AVEN	15	34157428	34331803	1100	-0.5833
ARL6	3	97482365	97520586	130	-0.58323
API5	11	43332505	43366580	112	-0.58323
FLOT2	17	27205356	27225215	51	0.58303
RASEF	9	85593500	85678543	273	-0.58293
HN1	17	73130343	73151275	68	-0.58278
CGREF1	2	27321159	27342495	72	0.58262
CCER1	12	91344992	91349453	17	0.58259
ST20-MTHFS	15	80134889	80215948	472	0.58255
WBP2NL	22	42390607	42429435	139	-0.58249
WDR81	17	1618817	1642393	127	-0.58248
MTMR2	11	95565044	95657871	405	0.58247
CLEC4D	12	8665136	8675462	45	0.58246
TARS2	1	150458840	150480585	100	0.58243
RESP18	2	220191131	220198399	37	0.5823
POU3F1	1	38508523	38512950	10	-0.58226
OR1I1	19	15196877	15199444	17	0.58225
CALB2	16	71391616	71424841	152	0.58221
C8orf86	8	38367352	38386680	93	-0.58214
DECR2	16	450858	462987	70	0.58207
ERRFI1	1	8070779	8086893	45	-0.58198
ZSCAN4	19	58179303	58191020	54	0.58188
ANKRD62	18	12092848	12130263	172	0.58179
OXNAD1	3	16305667	16379500	357	-0.58176
DCAF4L2	8	88881971	88886796	14	-0.58175
ARHGAP24	4	86067860	86924323	4358	-0.58175
TAC4	17	47914671	47925879	31	-0.58154
TBC1D23	3	99978661	100044596	291	-0.58152
ADH6	4	100122795	100140903	61	0.58122
PYDC1	16	31226283	31228898	9	0.58101
TRMT5	14	61437159	61448388	28	0.58096
POLR3B	12	106750436	106904476	555	0.58095
C9orf24	9	34378017	34398398	62	-0.58089
WDR37	10	1094423	1178737	518	-0.58082
DOLPP1	9	131842383	131853217	37	-0.58082
UBTD2	5	171635648	171711295	356	0.58077
ENO4	10	118607741	118642612	115	0.58065
ANKRD26	10	27283054	27389927	538	0.58062
ABO	9	136129563	136151130	255	0.58044
KIAA1211L	2	99409309	99553184	600	0.58039
COPB2	3	139075433	139109022	113	0.58021
ZNF721	4	432773	493460	283	0.58014
ITGA7	12	56077352	56110321	134	0.58009
GABRB1	4	47032295	47433301	1675	-0.57976
NUP62	19	50409082	50433488	151	0.57976
TNFSF13B	13	108920875	108961332	154	-0.57975
TAC1	7	97360271	97370284	37	-0.57963
OR7C2	19	15051301	15053760	16	0.5796
FREM1	9	14733664	14911493	1128	0.57957
LIG4	13	108858790	108871216	42	0.57948
COL12A1	6	75793042	75916123	365	0.57944
DHRS2	14	24098324	24115348	57	-0.57939
BOLA1	1	149870110	149872848	10	0.57937
FAM98A	2	33807727	33824862	71	-0.57928
CWC27	5	64063755	64315090	939	0.57928
SNX10	7	26330515	26414449	429	0.57922
RBCK1	20	387696	412110	130	-0.57919
PRODH	22	18899206	18924566	195	0.57919
KRTAP10-5	21	45998564	46000981	23	-0.5791
OLFM4	13	53601876	53626696	128	-0.57868
CGB8	19	49549895	49552868	26	0.57858
DPY30	2	32244856	32265390	94	-0.5785
EBLN2	3	73109810	73112988	18	-0.57849
EED	11	85954586	85990285	148	0.57839
DEFA1B	8	6853288	6857224	8	-0.57833
MYL3	3	46898357	46905473	25	0.57829
EPB41	1	29212603	29447058	790	0.57827
IL2RB	22	37520878	37552914	143	0.5782
ZNF750	17	80786310	80798431	61	0.5781
ZNF101	19	19777962	19792235	55	-0.578
ARL9	4	57370375	57390649	86	-0.57796
GLS2	12	56863728	56882698	50	0.57793
CNTD2	19	40727115	40733174	28	0.57788
SIRPG	20	1608522	1638925	162	0.57785
FAM98B	15	38745328	38777563	175	-0.57783
PIGV	1	27112739	27125394	31	-0.57765
TCEA1	8	54878116	54935508	202	0.57765
BDKRB1	14	96720641	96735804	102	0.57756
HS3ST6	16	1960464	1968731	63	0.57743
AQP10	1	154292592	154298301	25	-0.57735
KAZN	1	14218646	15445044	6977	-0.57732
PRPF6	20	62611417	62664953	198	0.57719
NBPF10	1	145292371	145369184	85	0.57719
LOC101929519	9	96432303	96435532	15	-0.57716
ANKEF1	20	10014697	10037907	89	0.57713
MCC	5	112356796	112825027	2761	-0.57705
EHF	11	34641588	34685335	191	-0.57703
C2orf72	2	231901281	231914929	59	0.57699
FAM186A	12	50720095	50790905	209	0.57698
SPAG7	17	4861521	4871632	47	0.57695
PRR19	19	42805284	42815473	24	0.57688
KRT6A	12	52879958	52887681	61	0.57686
NEDD8	14	24685057	24702076	55	0.57664
CHURC1	14	65380079	65411135	163	0.57643
BCAS2	1	115109178	115124765	70	0.5763
ARRDC5	19	4889449	4903379	96	-0.57628
CAB39L	13	49881786	50018721	599	-0.57624
CHMP4B	20	32398110	32442673	98	-0.57622
UROS	10	127473091	127512337	147	0.57607
UGT2A1	4	70453135	70519467	438	0.576
SLITRK5	13	88322931	88332371	26	-0.57595
SCGB1A1	11	62185507	62191178	26	-0.57591
KCNA6	12	4917342	4961593	288	0.57581
ANKH	5	14703909	14872387	684	0.57572
NSL1	1	212898495	212965639	382	-0.57569
FAHD2A	2	96067439	96082857	40	-0.57568
IQCG	3	197614946	197687482	326	-0.57566
XPO5	6	43489068	43544312	182	-0.57566
HS6ST1	2	129022054	129076671	289	-0.57566
TSSK4	14	24673753	24678068	21	0.57562
LPP	3	187870097	188608960	3456	-0.57558
PTGES3	12	57056125	57082638	93	0.57547
OR8K5	11	55925870	55928293	7	-0.57544
CHRM2	7	136552399	136704220	678	-0.57543
GGT1	22	24978629	25025472	238	-0.57505
TMEM9	1	201102900	201141210	213	0.57502
DDX19B	16	70322670	70368235	96	0.57497
ZCCHC9	5	80596402	80609466	54	0.57486
FUT1	19	49250268	49259147	42	0.57483
SYNM	15	99644286	99676300	217	0.57481
MAK16	8	33341685	33359278	81	-0.57481
TBK1	12	64844840	64896399	168	0.57476
STBD1	4	77226179	77232783	16	-0.5746
MYH4	17	10345607	10373376	97	0.57447
GUF1	4	44679433	44703444	78	0.5744
SUCNR1	3	151590431	151600376	38	0.57438
ZNF69	19	11997633	12025866	130	-0.57433
PROZ	13	113811968	113827198	76	-0.57421
SNX24	5	122180149	122347817	833	-0.57419
XDH	2	31556188	31638111	423	-0.57415
C6orf223	6	43967337	43974195	56	0.57405
CCDC154	16	1483389	1494990	112	0.57404
AEBP2	12	19591608	19675673	558	-0.57386
PPP3CA	4	101943587	102269155	1376	-0.57384
ARHGEF3	3	56760446	57113836	1627	-0.57368
HNRNPC	14	21676295	21738138	258	0.57359
NAF1	4	164046860	164088573	150	0.57349
C12orf50	12	88372816	88423676	187	-0.57333
ZNF329	19	58636695	58666977	155	0.57316
CLTCL1	22	19165986	19279747	622	-0.57287
MASTL	10	27442753	27476348	172	-0.57267
PANK1	10	91338254	91405829	387	-0.57265
STXBP2	19	7700987	7713260	58	-0.57244
C1QTNF9	13	24882686	24897169	116	-0.57242
ELMOD3	2	85580843	85619375	151	0.57232
OR4K5	14	20387766	20390237	14	0.57222
C2orf40	2	106681113	106695111	70	0.57212
LOC730159	1	173603661	173606773	8	0.57183
FAM21A	10	51826610	51893769	111	0.57178
CEACAM21	19	42054886	42093755	145	0.57174
METTL14	4	119605525	119633874	102	0.57159
EPB41L4B	9	111933254	112083521	685	-0.57155
SLC23A1	5	138701885	138721132	51	0.5715
FAM131C	1	16383264	16400627	147	0.57144
PRICKLE2	3	64078526	64254359	884	-0.57141
ARMC8	3	137905115	138017731	245	0.57137
SLC5A2	16	31493439	31502591	19	-0.57134
RASA1	5	86563070	86688243	346	0.57132
SORBS2	4	186505598	186878370	2380	-0.57129
BABAM1	19	17377200	17390662	68	0.57125
HIST1H4I	6	27105924	27108758	8	0.57123
SLC36A3	5	150654926	150683834	186	0.57103
OR14A16	1	247977102	247979531	14	0.57097
HOXA11	7	27219776	27225335	25	0.57084
C8orf44	8	67578787	67598297	51	-0.57079
PPP1R15B	1	204368781	204381445	43	-0.57072
SLC29A1	6	44186242	44202388	46	0.5707
FAM25C	10	49202372	49208325	21	0.57055
PROSER2	10	11864295	11914776	254	-0.57042
NPR1	1	153650093	153666968	44	0.57038
SLC25A24	1	108676344	108743480	334	0.57038
BAZ1A	14	35220937	35345353	550	-0.57035
CRX	19	48322807	48347087	220	0.57029
PTGES3L	17	41119105	41133045	32	0.57017
C1D	2	68268332	68290659	57	0.57002
GAN	16	81347571	81414303	504	0.56991
MYH7	14	23880947	23905370	112	-0.56987
FGD2	6	36972423	36997345	120	0.56976
HOPX	4	57513154	57548374	167	-0.56966
TMPRSS12	12	51235701	51282167	194	0.56948
FIBCD1	9	133776825	133814955	264	-0.56948
TTLL6	17	46838593	46894969	224	-0.56946
PTGER1	19	14582278	14586674	30	0.56946
MBD6	12	57914463	57924431	17	-0.56937
RDH5	12	56113151	56119026	21	0.56918
ZNF580	19	56145361	56155336	45	0.56902
LOC101060179	11	45233027	45236795	17	-0.56897
LTB4R2	14	24778357	24781759	10	0.56892
C10orf90	10	128112566	128213944	428	-0.56881
RETSAT	2	85568078	85582321	72	0.56876
SLC15A3	11	60703555	60719757	63	0.56849
LDLRAP1	1	25869071	25895877	119	-0.5684
RILP	17	1548444	1553892	22	-0.56815
IL2	4	123371625	123378150	20	0.56812
HOXA10	7	27209210	27220380	28	0.56791
LIMS2	2	128394996	128439860	253	0.56782
SYCP2	20	58437612	58509204	253	-0.56777
RSG1	1	16557182	16564159	26	0.56775
FAM231B	1	16864561	16866698	11	0.56765
PPP1R14C	6	150463188	150572028	627	-0.56763
MROH8	20	35728629	35808474	307	0.56759
OR56B4	11	6128009	6130468	8	0.56753
ZNRF3	22	29278755	29453976	675	-0.56752
OAZ3	1	151734445	151744306	38	-0.56752
UBXN6	19	4444003	4458291	81	0.56746
OR9Q1	11	57790353	57949559	819	0.56744
IRF2BP2	1	234739015	234745771	20	0.56742
FAM163B	9	136441141	136474972	188	0.56736
CABS1	4	71199671	71203333	23	0.56734
GUCD1	22	24935406	24952401	66	-0.56722
CRABP2	1	156668398	156676108	32	0.56721
HTATIP2	11	20384231	20405829	101	0.56717
OSBPL1A	18	21741009	21978346	926	-0.56692
TMOD2	15	52042758	52109060	344	-0.56692
MYLK3	16	46735194	46797701	133	-0.56685
ZFHX3	16	72815784	73093034	1311	-0.56681
OSGEP	14	20914207	20923767	56	0.5667
GLTP	12	110287748	110318793	109	0.56661
TTC32	2	20095514	20102247	28	0.56644
ISPD	7	16126152	16461447	1737	0.5664
C3orf84	3	49214069	49229791	38	0.56636
MTFP1	22	30820611	30825541	23	0.56631
MYLK	3	123330143	123603649	1046	0.56629
C22orf34	22	50012290	50051690	257	0.56626
KIR2DL4	19	55303500	55326472	60	0.56622
CDHR3	7	105516251	105677377	857	0.56619
CSGALNACT2	10	43632893	43681256	179	-0.56612
CCDC37	3	126112751	126155899	282	-0.566
UBAP1	9	34178003	34253021	304	-0.56588
TIA1	2	70435576	70476386	154	-0.56581
ZNF761	19	53934227	53962015	336	0.56545
DYRK1A	21	38738859	38888179	645	-0.56544
R3HDM1	2	136288036	136483339	401	-0.56531
BPIFA2	20	31748660	31769723	65	0.56527
DSEL	18	65172819	65184467	38	0.56521
PCDHB7	5	140551243	140556457	31	-0.56515
MICB	6	31461054	31479401	298	0.56509
EVI2A	17	29642428	29649267	26	0.56507
MPP5	14	67707012	67803278	479	0.56505
FAM71F2	7	128310743	128329449	120	0.56505
CAP1	1	40504912	40538821	177	0.56499
GGA1	22	38003481	38030071	110	-0.56492
TRPC7	5	135547458	135701664	558	-0.56489
LOC100128108	15	102276297	102288044	37	-0.56473
LOC401052	3	10047102	10053279	30	-0.56467
SFT2D2	1	168194255	168212588	75	-0.56455
MROH6	8	144647362	144655428	54	0.56454
TRMT6	20	5917479	5931704	87	-0.56445
GRIA4	11	105479800	105853319	1273	0.56444
ITGA1	5	52083136	52249985	855	-0.5644
IFT74	9	26946037	27063431	495	0.56424
ZBTB37	1	173836220	173857096	86	-0.56415
TOM1L1	17	52976880	53039828	277	0.56411
RTN4R	22	20227938	20256316	104	0.56398
ZNF705B	8	7782859	7810435	2	-0.5639
LRP5L	22	25746218	25801837	335	0.56381
MAP2K3	17	21186968	21219052	132	-0.56368
GPR25	1	200841083	200843806	14	0.56354
TNFRSF10A	8	23047970	23083180	186	0.56344
SLC3A1	2	44501597	44548463	241	0.56343
ITGAL	16	30482983	30535006	148	-0.56331
CUL4A	13	113861507	113919892	236	-0.56327
RAB5B	12	56366697	56390967	83	-0.56324
LRIT1	10	85990276	86001717	64	-0.56323
MINPP1	10	89263223	89313718	190	-0.56316
SLC25A25	9	130829479	130872037	210	0.56311
RAMP3	7	45196367	45224349	231	0.5631
SERGEF	11	17808595	18035209	727	-0.56303
ITPKA	15	41785056	41796257	45	0.56302
SMOC1	14	70345105	70499583	845	-0.56295
SAT2	17	7528552	7531694	9	0.56291
USP48	1	22003791	22110188	533	0.56289
TFRC	3	195775155	195809532	193	-0.56287
ARL2	11	64780585	64790157	28	-0.56286
F2RL2	5	75910307	75919759	54	0.56276
ZNF346	5	176448681	176508689	300	-0.56249
SECTM1	17	80277900	80292421	112	0.56242
URB1	21	33682330	33765812	304	-0.56238
KDM3A	2	86667271	86720339	204	-0.56215
PLSCR3	17	7292046	7298662	18	-0.56215
TMC4	19	54662833	54677444	72	0.56215
SLC1A3	5	36605457	36688936	332	0.56204
PILRA	7	99970068	99998222	80	-0.56196
MBOAT7	19	54676106	54694233	103	0.56192
OR2A1	7	144008039	144018058	19	0.56183
EBAG9	8	110550929	110578725	82	-0.56182
ACY3	11	67409026	67418630	54	-0.56168
SHC2	19	415583	461496	409	-0.56165
C19orf47	19	40825967	40854934	133	0.56162
MBLAC1	7	99723317	99726621	11	-0.56161
ARL16	17	79647224	79651454	30	-0.56157
ZNF429	19	21687437	21721579	175	0.56157
METTL21C	13	103337097	103347371	80	-0.56155
NEK11	3	130744694	131069809	1212	-0.5614
FAM180B	11	47607230	47611246	16	0.56134
SLIT2	4	20253566	20622684	1635	-0.5611
ANO5	11	22213199	22305413	376	0.56093
GPRC5C	17	72426480	72448297	120	0.56088
KRTAP3-2	17	39154445	39156638	24	0.56087
UCN2	3	48598151	48601701	14	-0.56071
CIART	1	150253930	150260005	19	0.5607
IL17RE	3	9943296	9958586	73	-0.56058
KCNJ13	2	233629512	233641775	42	0.56057
EIF2S2	20	32675115	32700585	55	0.56042
SVOPL	7	138278030	138386469	620	-0.56041
RASIP1	19	49222842	49244636	79	0.56035
SSH2	17	27951956	28257731	747	-0.56032
CERKL	2	182400399	182522334	536	-0.56025
TNFRSF19	13	24143509	24250744	534	-0.56021
NKX6-1	4	85413436	85419887	15	0.56012
STIM2	4	26858329	27027503	579	-0.55999
SOGA1	20	35404845	35492587	230	-0.55994
SLC35A5	3	112279857	112303786	110	0.55987
PI15	8	75735772	75767764	126	0.55973
SLC35F1	6	118227689	118639339	1772	-0.55963
C1QTNF3	5	34016963	34043871	116	0.55962
C2orf69	2	200774979	200793496	69	-0.55961
SENP5	3	196593727	196662085	323	-0.55959
TMC1	9	75135717	75451767	1370	-0.55953
HES1	3	193852931	193856901	8	0.55942
SENP6	6	76310596	76428497	485	0.55929
SPATA19	11	133709517	133715933	42	-0.55907
KRTAP21-1	21	32126457	32128196	5	-0.55906
BSPH1	19	48470303	48495927	176	-0.55898
NCOA6	20	33301578	33413933	319	-0.55891
CEP128	14	80961821	81408605	2067	-0.55886
OR5M1	11	56379031	56381478	9	0.55882
DCBLD1	6	117802803	117891521	395	-0.55881
RFPL1	22	29833572	29838944	27	0.55881
HRK	12	117297225	117319732	69	0.55874
CDCA7	2	174218561	174234218	82	-0.55874
CHRNA4	20	61973662	62009987	322	-0.55861
YAF2	12	42549906	42632654	290	0.55853
GCKR	2	27718470	27747056	99	0.55847
PTPN18	2	131112580	131133482	55	-0.55845
CDAN1	15	43014760	43029917	67	0.55839
GPR85	7	112719468	112728333	30	-0.55822
MLLT10	10	21812540	22033059	492	-0.55798
PAAF1	11	73586744	73639281	223	0.55789
UBAC2	13	99851679	100039253	779	-0.55787
RHOQ	2	46768867	46812327	158	0.55784
WFDC12	20	43751067	43753606	18	-0.55777
ZNF217	20	52182610	52211301	105	0.55776
ZNF783	7	148958262	148982585	134	-0.55768
SHPRH	6	146204943	146285921	233	-0.55756
ORM1	9	117084303	117089259	33	0.55737
MGEA5	10	103543200	103579430	98	-0.55735
HS2ST1	1	87379335	87576181	812	-0.55721
KIAA1841	2	61292005	61365669	223	0.55717
CPT1A	11	68521088	68612378	327	-0.55713
MIPEP	13	24303328	24464087	712	0.55712
LY6H	8	144238331	144242553	14	0.55703
DLD	7	107530586	107562143	100	0.55701
IFNGR1	6	137517621	137541481	77	-0.55697
TMEM52	1	1848029	1851240	21	0.55693
ADM5	19	50190942	50194747	10	0.55685
SH3GL3	15	84115091	84287995	654	-0.55676
LPIN1	2	11816705	11968035	767	0.55673
CDH11	16	64915794	65160515	1207	0.55672
RTN4IP1	6	107017903	107077873	312	0.55663
CYP2W1	7	1019100	1029776	72	0.55663
SPRR1A	1	152955564	152958790	15	-0.55651
ZNF781	19	38157650	38183716	104	0.5565
FAM86B2	8	12282064	12294409	1	0.55647
LRRC45	17	79980280	79989527	30	-0.55642
HRASLS	3	192947030	193025602	360	0.55641
ERMP1	9	5783572	5833581	211	0.55631
PCGF6	10	105061553	105111391	148	-0.55622
ZNF438	10	31132563	31321366	827	0.55605
ZNF644	1	91379855	91488312	357	-0.55599
STAT5B	17	40350195	40428978	205	0.55598
ZNF121	19	9675292	9695709	88	0.55595
FABP2	4	120237405	120243816	61	0.55594
PIGX	3	196438234	196463378	141	0.55587
THRSP	11	77773907	77779903	38	-0.55565
CCDC167	6	37449696	37468200	76	0.55564
CCL25	19	8116224	8128047	73	-0.55551
MRPS21	1	150265262	150281914	75	0.5553
PHF20	20	34358923	34538792	689	0.55529
SEC22C	3	42588459	42643072	219	0.55511
GRN	17	42421491	42430974	27	-0.55507
CBR4	4	169814774	169931968	490	-0.55501
CYP2A13	19	41593356	41602600	63	0.55501
DNAJA2	16	46988274	47008125	45	-0.55501
SLC4A8	12	51784101	51910047	417	0.55497
SREK1IP1	5	64012975	64064996	161	-0.5549
BCL7A	12	122458861	122500450	188	-0.55487
INO80	15	41270078	41408840	652	-0.55466
C8orf74	8	10529147	10558603	137	-0.55464
SLC13A4	7	135364979	135413443	253	0.55455
ZNF785	16	30590994	30597592	13	-0.55453
LGALS7	19	39260608	39264657	17	-0.55445
MRPL1	4	78782805	78874444	342	0.55424
OR2V2	5	180580943	180583390	23	-0.55423
AMPD3	11	10470846	10529626	356	-0.55414
MNT	17	2286354	2304758	77	0.55406
ACTL6B	7	100239720	100254584	42	-0.55402
GIP	17	47034918	47046455	68	-0.55394
LOC81691	16	20816751	20861490	97	-0.55383
SMARCC2	12	56554636	56583851	69	-0.55371
BIRC7	20	61866235	61872359	49	0.55367
TNFRSF12A	16	3069313	3072884	12	-0.55366
TK2	16	66540906	66584815	171	0.55343
FOXR1	11	118841417	118852497	37	-0.55337
FGF7	15	49714375	49780023	288	-0.55336
SPATA21	1	16721101	16764419	196	-0.55329
C20orf141	20	2794633	2796976	13	0.55309
CCS	11	66359630	66373990	34	-0.55301
OR5L1	11	55577943	55580378	11	0.55286
TTC8	14	89289574	89344835	197	0.55284
BCL2L11	2	111877491	111926522	160	0.55266
ZNF585B	19	37671481	37702132	91	0.55261
OR4K15	14	20442678	20445224	19	-0.55252
RDH16	12	57344215	57353658	28	0.55246
RBMXL1	1	89444139	89459143	43	0.55231
TANK	2	161992438	162093187	285	-0.55222
NPTXR	22	39213456	39240517	134	0.55212
C10orf62	10	99348450	99351191	10	-0.55204
NAT6	3	50332833	50337352	12	-0.55198
MCPH1	8	6263113	6501640	1855	-0.55184
ZNF32	10	44138307	44144826	26	-0.55183
NOS1	12	117644921	117800107	692	-0.55182
MAS1	6	160319218	160329839	47	-0.55181
XKR6	8	10752654	11059375	1785	0.55177
TECTA	11	120972375	121062702	412	-0.55163
CLDN22	4	184238220	184242427	11	0.55159
RSPH10B2	7	6792732	6838896	68	0.55155
BCR	22	23521402	23660724	706	-0.55152
SFTPC	8	22013853	22022492	53	-0.55141
MMD2	7	4930876	4999344	381	-0.55135
OR10H1	19	15916817	15919436	9	0.55127
LCE2D	1	152634887	152637635	14	-0.55125
SMUG1	12	54573142	54583278	33	0.55115
CCHCR1	6	31109216	31126515	224	-0.55104
FAM230A	22	20705073	20711180	46	0.55101
LRRC56	11	535722	555416	192	-0.55096
ST3GAL6	3	98450080	98515189	254	0.55094
KIAA1107	1	92631609	92650780	57	0.55085
MAT1A	10	82030576	82050221	93	0.55085
STON2	14	81725994	81903289	783	0.5508
CDK18	1	205472684	205502421	179	-0.5508
LNX2	13	28119048	28195220	344	0.55052
ZNF232	17	5008029	5026911	89	-0.55045
CARF	2	203775978	203851560	248	-0.55045
COPS3	17	17148938	17185117	184	-0.55039
NAB1	2	191512621	191557992	157	0.55026
TSPAN1	1	46639749	46652134	32	0.5502
FAM134B	5	16471922	16617667	614	-0.55005
PGA5	11	61007644	61019429	63	-0.55002
TUBG1	17	40760358	40767756	19	0.54992
CYB561D1	1	110035658	110043563	27	0.54992
CDK4	12	58140510	58146804	21	0.54967
FRG2B	10	135437603	135440799	5	-0.54966
SIX4	14	61175256	61191539	43	-0.5496
DEFB4A	8	7751199	7754737	7	-0.54948
KTI12	1	52496777	52499972	12	0.54947
CASC4	15	44579909	44708459	364	0.54947
SCAMP2	15	75136197	75166170	81	-0.54941
CNNM3	2	97479950	97501621	58	0.54938
SCIMP	17	5111215	5139497	136	-0.54938
INCENP	11	61890445	61921135	187	0.54931
FAM86C1	11	71497557	71512780	179	0.54929
LSP1	11	1873200	1913993	277	-0.54913
NR1I3	1	161198456	161208932	49	0.5491
RCBTB1	13	50105082	50160242	377	-0.54902
GADD45GIP1	19	13063970	13068568	11	-0.549
MAP3K1	5	56109900	56192479	318	-0.54895
GNG7	19	2510218	2703246	1327	-0.54888
NUP107	12	69079731	69136973	208	-0.54886
AKR1C3	10	5089958	5150378	473	-0.54885
ANKRD9	14	102972179	102976628	11	-0.54882
HOXA9	7	27201057	27205649	17	0.54868
MAP1B	5	71402118	71505897	370	-0.54866
EPHA2	1	16449832	16483082	119	0.54865
DTNB	2	25599067	25897016	920	0.54849
HIST1H4C	6	26103176	26105065	19	-0.54844
NADK	1	1681671	1712008	141	0.5483
RDH13	19	55554684	55581414	221	-0.54821
ARID4A	14	58764103	58841213	209	0.54815
RIC8A	11	206499	215613	46	0.54813
TRAPPC2L	16	88922465	88929586	50	0.54798
NDUFB4	3	120314128	120321758	47	0.54792
PSPH	7	56077056	56119797	162	0.54792
ACSS1	20	24985866	25039318	214	-0.54791
TP53	17	7570720	7591368	96	0.54785
TPCN2	11	68815350	68858572	300	-0.54785
OR56A3	11	5967577	5970024	8	-0.54784
PRPF40B	12	50016197	50038952	62	-0.54783
SPATA20	17	48623450	48633713	64	0.54776
GPR63	6	97240998	97285853	173	0.54763
CNTNAP3	9	39069196	39288800	439	-0.54744
USO1	4	76648829	76735866	310	0.54742
SLC37A4	11	118894061	118902116	45	0.54738
FAM193A	4	2626159	2734802	513	0.54721
CABP7	22	30115344	30128322	48	-0.54715
AGAP1	2	236401733	237040944	3039	-0.54706
TMPRSS11E	4	69312167	69363822	278	0.54705
LRRC47	1	3695784	3713568	132	-0.54703
ZFP30	19	38122386	38148629	91	0.54701
RORC	1	151777547	151804848	99	0.547
PROSER1	13	39583002	39612713	108	0.54695
RHBDF1	16	107058	126854	86	-0.54669
ZNF600	19	53267747	53290534	191	-0.54653
SLC16A8	22	38473144	38479670	32	-0.54644
TGFBI	5	135363584	135400007	143	-0.54637
C1orf229	1	247272462	247276219	22	0.54632
SGPL1	10	72574704	72641446	287	0.54626
HLA-DMA	6	32915391	32921400	38	0.5462
TMEM170B	6	11537460	11584257	204	-0.54617
IMPAD1	8	57869488	57906930	135	-0.546
ARFGEF1	8	68084746	68256412	506	-0.54597
MTHFD1	14	64853754	64927225	336	-0.54596
FBXL5	4	15605007	15661987	233	0.54587
SLCO1C1	12	20847289	20906820	338	-0.54581
TNFAIP1	17	26661548	26674535	34	-0.5458
SPINK5	5	147442535	147517425	454	0.54576
CCDC57	17	80058333	80171205	711	0.54565
TMEM219	16	29972351	29984873	35	0.54557
OSMR	5	38844960	38936243	426	0.54557
FAM117A	17	47786687	47842018	134	-0.54555
HTR1A	5	63254875	63258619	10	-0.54541
MTCL1	18	8704659	8833276	689	0.54517
LEPROTL1	8	29951922	29995722	178	0.54513
ADGRE1	19	6886560	6940964	431	-0.54511
ABHD15	17	27886679	27894542	20	-0.54509
MT3	16	56622267	56625500	18	0.54508
UBE2D3	4	103714540	103790550	335	0.54505
USHBP1	19	17359537	17376105	83	0.54503
DNTT	10	98063085	98098821	194	0.54503
DPF2	11	65100225	65120951	67	-0.54489
MYO19	17	34850599	34891805	154	0.54472
OR9Q2	11	57956906	57959490	11	0.54449
DAAM1	14	59654329	59838623	785	0.54432
PCDHB16	5	140559980	140567210	54	-0.5442
PNLIPRP3	10	118186424	118237969	224	0.54401
SEC61A2	10	12170640	12212457	207	-0.54396
DCLRE1B	1	114446915	114457208	27	-0.54396
PRKAB1	12	120104669	120119929	41	-0.54394
ZNF784	19	56131107	56136441	19	0.54385
ANGPTL5	11	101760405	101787753	107	-0.54375
LOC100287387	2	239752187	239756820	19	-0.54372
TEX37	2	88823115	88829696	48	-0.54367
BMPR1A	10	88515396	88685445	731	0.54366
CDYL	6	4705393	4956278	1174	0.54363
KLHL18	3	47323116	47388806	120	-0.54354
KCNS1	20	43719950	43730253	36	-0.54337
OTX1	2	63276192	63285466	17	0.54334
DZANK1	20	18363011	18448495	440	-0.54325
OR5AN1	11	59130932	59133367	7	-0.54325
PNPLA5	22	44274558	44288393	83	-0.5431
C18orf21	18	33551588	33559750	32	-0.54309
ARF4	3	57556090	57583715	119	-0.54309
LIPI	21	15479784	15583861	637	-0.54294
ENGASE	17	77066565	77085185	147	0.54282
RGPD6	2	111270379	111336809	1	-0.5426
IVNS1ABP	1	185264520	185286961	58	-0.54254
SKIV2L	6	31925581	31938032	64	-0.54246
WDR60	7	158648269	158739383	464	0.54244
SLC7A9	19	33320417	33361183	237	-0.54238
LOC650293	4	8950477	8952627	6	-0.54236
ZNF277	7	111845643	111984489	526	0.54225
CYP4F8	19	15725029	15740948	121	0.54217
GJA4	1	35257559	35261851	17	0.54193
RNF114	20	48551914	48570922	83	-0.5419
SLC22A24	11	62846412	62912193	415	-0.54188
APOC2	19	45448239	45453322	31	-0.54185
KRTAP10-7	21	46019497	46022591	41	-0.54184
CREG1	1	167509250	167523556	71	0.5418
LDB2	4	16502164	16900924	1813	-0.54155
CRCP	7	65578805	65620055	186	0.54149
LOC403312	11	125364104	125367269	9	0.54147
PNLIP	10	118304428	118327867	84	0.54144
SPRYD3	12	53457100	53473704	55	-0.54139
RAP1GAP	1	21921708	21996510	391	0.54122
CEBPG	19	33863575	33874092	42	-0.54117
FAM200B	4	15682352	15692570	44	0.5411
XKR3	22	17263302	17303084	153	0.54107
CDKL2	4	76500704	76556221	198	-0.54106
TCTEX1D2	3	196017090	196045665	108	-0.54098
TAS2R42	12	11337599	11340043	16	0.54098
KCTD2	17	73042279	73062481	101	-0.54091
HES5	1	2459184	2462184	12	-0.54088
USP6NL	10	11501509	11654179	609	0.54084
SMAP1	6	71376474	71572218	755	0.54082
ZC3H12D	6	149767766	149806648	252	-0.54081
USB1	16	58032450	58056027	76	-0.54075
PP2D1	3	20020453	20054265	170	0.5407
OBSL1	2	220414450	220436857	120	-0.5407
NEK9	14	75547818	75594278	136	0.5407
SHC1	1	154933774	154947459	32	-0.54068
OSBPL9	1	52081546	52255391	499	0.54057
SVEP1	9	113126528	113342660	1188	0.54056
UNKL	16	1412206	1465250	270	0.54055
KRT10	17	38973369	38979363	27	0.54047
ANKRD20A1	9	67925761	67970340	2	0.54046
MAL	2	95690400	95720237	64	-0.5404
COMMD5	8	146074551	146079432	20	0.54037
C14orf119	14	23563683	23570165	39	0.54032
OSR1	2	19550246	19558872	37	-0.54028
ZNF28	19	53299661	53325422	242	0.5402
MYO10	5	16661016	16936885	1569	0.54018
RRAS2	11	14298466	14386552	235	-0.54004
C16orf62	16	19565737	19712985	807	0.54001
NDUFV3	21	44312378	44330273	127	0.53994
RSF1	11	77370047	77532415	608	0.53957
C7orf62	7	88422420	88425531	18	0.53945
ULK3	15	75127459	75136052	28	0.53927
THUMPD1	16	20731498	20753905	77	-0.53925
TSEN54	17	73511609	73521321	73	0.53923
OR2T33	1	248435154	248437616	13	-0.53914
IL11	19	55874750	55882331	41	-0.53895
ACAD11	3	132275982	132379475	321	0.53887
MYT1L	2	1791885	2335647	2715	-0.53874
CYYR1	21	27837528	27946103	472	-0.53866
LYSMD1	1	151131224	151138924	24	-0.53865
HAS1	19	52215365	52227739	68	0.5386
TMF1	3	69067978	69101984	111	0.53853
CCDC25	8	27589833	27630670	208	-0.53851
FOXH1	8	145698115	145702218	14	-0.53842
CEP19	3	196432144	196439631	41	-0.53806
CD300E	17	72605022	72620397	72	-0.53804
USP38	4	144105070	144143641	127	-0.53801
MTRNR2L5	10	57357750	57360988	17	-0.53797
YWHAQ	2	9723096	9771684	191	0.53796
C5orf30	5	102593442	102614861	74	0.53784
PADI1	1	17530621	17573001	270	-0.5376
FAM32A	19	16295235	16303357	30	-0.5376
YLPM1	14	75229025	75304513	245	0.53753
SPTBN2	11	66448967	66497216	122	-0.53753
CFI	4	110660848	110723881	327	-0.53742
HNRNPDL	4	83342717	83351878	51	-0.53738
SFI1	22	31891125	32015037	633	0.53734
NUDT22	11	63992730	63997991	23	-0.53728
ENPP7	17	77703882	77716521	74	0.53724
RNF38	9	36335395	36488068	478	0.53708
SAP25	7	100168851	100171987	6	0.53703
RPF2	6	111302274	111347799	341	0.53696
ADAMTS12	5	33522640	33892819	1666	0.53687
AKAP8	19	15463332	15491138	108	-0.53678
LOC101929355	13	114960877	114989049	166	0.53677
C11orf49	11	46957240	47186432	554	-0.53672
RBM4B	11	66431469	66445848	36	0.53669
ZNF324B	19	58961971	58969699	34	0.53656
LAMC2	1	183146952	183214762	348	-0.53647
USMG5	10	105147807	105156770	19	-0.53646
MRPS34	16	1820891	1823652	13	0.53628
TNFRSF9	1	7974931	8003725	105	-0.53624
GH2	17	61956572	61960539	17	-0.53624
MEPCE	7	100025321	100032249	28	-0.53615
MED8	1	43848579	43855983	20	-0.53613
SPI1	11	47375409	47400627	126	0.53602
OR2Y1	5	180165123	180167558	13	-0.536
MAATS1	3	119420869	119486449	240	-0.53587
RBPJL	20	43934483	43946964	51	-0.53581
B4GALT4	3	118929589	118960254	180	0.5358
TCP10	6	167785577	167798498	120	-0.53574
ZNF540	19	38041273	38105580	188	0.53569
KIFC1	6	33358301	33378201	87	0.53566
GLYATL3	6	49466671	49496277	131	-0.53566
LETM2	8	38239041	38267545	76	-0.53566
DNAJB13	11	73660364	73682213	112	0.53563
B3GAT3	11	62381768	62390147	29	-0.53558
FUBP3	9	133453954	133514239	272	-0.53556
GALP	19	56686389	56697644	99	-0.53554
BARD1	2	215589370	215674928	592	-0.53551
CD63	12	56118227	56123957	16	-0.53548
SLTM	15	59170244	59226823	160	0.53543
PLEKHB2	2	131861420	131907925	148	-0.53534
LOC728392	17	5401747	5405542	21	0.53529
CHEK1	11	125494031	125546650	176	-0.53524
ARSJ	4	114820432	114901781	368	-0.5352
IFT172	2	27666240	27713075	154	0.53516
LRPAP1	4	3504324	3534724	230	0.53514
SALL4	20	50399551	50419559	119	-0.53507
BMP7	20	55742809	55842207	534	-0.53504
FGD6	12	95469525	95611740	674	-0.53502
RFX7	15	56378479	56536228	674	-0.53501
OCM	7	5919429	5926494	49	0.535
CYP39A1	6	46516317	46621067	431	-0.53458
CELF1	11	47486489	47575292	281	0.5345
CPA6	8	68333405	68659120	1476	0.53448
ASB17	1	76383558	76398616	86	0.53446
LOC100131107	1	152051033	152053558	8	-0.53441
WHAMM	15	83475959	83504113	134	0.53428
OR10H3	19	15851203	15853653	20	0.53427
ALG1	16	5120810	5137880	126	-0.53417
RBM12B	8	94741798	94753768	39	-0.53411
TAS2R43	12	11242886	11245412	31	0.53402
RCN2	15	77222962	77243101	64	0.53397
UBL4B	1	110654062	110657069	16	-0.53394
REEP3	10	65280113	65385383	403	0.53387
C8B	1	57393883	57433713	213	0.53384
GYPE	4	144791019	144827216	172	0.53379
ADCY3	2	25041038	25143102	555	0.53373
SLC22A17	14	23814520	23822880	36	0.53369
UBTD1	10	99257768	99331460	375	0.53367
BCAS4	20	49410467	49494214	445	-0.53365
TMEM222	1	27647636	27663391	64	-0.53364
TCEB2	16	2820415	2827797	42	-0.53358
TCERG1	5	145825873	145891571	258	-0.53357
DCD	12	55037375	55042777	19	-0.53351
PARP1	1	226547392	226596301	199	-0.53333
FAXC	6	99719793	99798094	381	-0.53316
MDH1	2	63814743	63834831	68	0.53311
PER3	1	7843413	7905741	334	-0.53296
KIAA0100	17	26940458	26972677	93	0.53293
PGLYRP2	19	15578456	15590815	59	0.53292
RPL7	8	74201874	74206369	19	0.53283
NPY1R	4	164244116	164266484	93	0.53283
USP17L22	4	9268345	9271437	1	0.53279
CD248	11	66080958	66085015	15	0.53275
CCIN	9	36164990	36171831	31	0.53269
ADH4	4	100043832	100065949	189	0.53264
ZMAT3	3	178734011	178790567	193	0.53257
RPP30	10	92630709	92668812	137	0.53256
DNMT3A	2	25450421	25565959	349	-0.5325
KLK2	19	51375689	51384323	56	0.53248
RRP8	11	6620144	6625384	25	-0.53245
BAG1	9	33251469	33265259	42	-0.53245
HNRNPCL2	1	13181960	13184826	22	-0.5324
FADD	11	70048269	70054008	23	0.5324
ATP6V0C	16	2562727	2570724	32	-0.5324
PAXBP1	21	34105210	34144669	103	0.53227
TAS2R50	12	11137512	11140011	8	0.53209
NDUFB1	14	92581467	92588653	74	-0.53202
SEC16B	1	177891825	177939688	260	0.532
ZNF792	19	35446078	35455639	51	0.53195
ARL6IP1	16	18801991	18813394	52	-0.53195
NRG1	8	31495820	32623058	5697	0.53191
IL22	12	68641025	68647879	31	-0.53184
PANX2	22	50608160	50619224	54	-0.53181
OGFOD1	16	56484424	56511907	100	-0.53162
CILP	15	65487337	65504340	84	-0.53128
C18orf63	18	71982110	72026922	238	0.53109
LOC101927681	4	146401012	146404371	15	0.53103
KIR2DS4	19	55343174	55360523	202	-0.53098
SLC30A8	8	117961512	118189453	826	-0.53097
CTU2	16	88771891	88782294	104	0.5309
MTDH	8	98655375	98742988	330	0.53075
TMEM151A	11	66058373	66064635	17	0.53073
CHRNB2	1	154539257	154552854	53	-0.53065
PYGO1	15	55835805	55881550	271	0.53059
EXD2	14	69657194	69711237	174	0.53043
SWT1	1	185125155	185261413	484	0.53039
COMMD1	2	62114904	62363705	846	0.53029
SEMA4G	10	102728254	102745873	53	-0.5302
PFKFB2	1	207206761	207254868	136	0.53013
RHOU	1	228779394	228882916	438	-0.53011
ANKS1A	6	34856038	35086302	981	-0.52999
LOC101928587	7	56893553	56895632	39	-0.52982
FCGR1B	1	120925128	120936444	30	0.52977
SRSF1	17	56077280	56085207	25	-0.52976
MORN1	1	2250719	2323690	497	-0.5296
SPACA4	19	49109000	49111471	6	0.52958
MANBAL	20	35917051	35946163	82	-0.52958
REST	4	57773042	57802510	151	0.52942
C2orf48	2	10280509	10352356	432	-0.5294
OR2A14	7	143825206	143827638	11	-0.52936
AKIRIN1	1	39455916	39472237	77	-0.52931
TFAP2B	6	50785439	50815826	128	0.52928
NR0B2	1	27236975	27241067	13	-0.52915
ZKSCAN4	6	28211404	28227530	62	0.52911
KBTBD13	15	65368154	65372776	37	-0.52906
DFNA5	7	24736974	24798139	335	0.52904
CYLC2	9	105756593	105781270	194	-0.529
RASSF1	3	50366217	50378867	32	0.52892
ARF6	14	50358736	50364272	15	0.52886
OSBPL2	20	60812541	60871769	261	-0.5287
PRKACA	19	14201500	14229059	75	0.5286
RNF34	12	121836886	121862655	98	-0.52848
CPSF1	8	145617446	145635233	72	-0.52831
TRUB2	9	131070396	131085197	54	0.5283
REC114	15	73734499	73852854	400	0.52822
GPR65	14	88470468	88481655	56	-0.52818
IRF4	6	390739	411943	109	0.52817
DNAJC4	11	63996594	64002253	21	0.52816
LMNTD2	11	553850	561279	69	-0.52805
UTP15	5	72860568	72879484	69	-0.5279
GRM4	6	33988623	34123899	964	0.52779
TMEM135	11	86747886	87040376	2048	-0.52754
PRRC2A	6	31587450	31606054	100	0.52744
UQCRB	8	97237904	97248362	37	-0.52736
PYCARD	16	31211807	31214597	8	-0.52734
ZNF443	19	12536710	12552426	176	-0.52727
FAM159A	1	53097961	53133752	132	0.52724
TNFRSF10D	8	22992101	23022043	180	-0.52721
FBXO28	1	224300789	224350249	275	0.52704
ZNF358	19	7579169	7586411	28	0.52702
ANKDD1B	5	74906301	74968171	248	0.52701
ETV1	7	13929854	14031550	643	0.527
LRRC4C	11	40134524	41481686	6180	-0.52692
SLC47A2	17	19580626	19623490	209	0.52676
RPP38	10	15138179	15146756	48	0.52671
C1orf168	1	57183477	57285869	511	-0.52654
TEX101	19	43891763	43923267	151	-0.52651
SLC5A4	22	32613463	32651818	209	0.52628
SYT11	1	155828260	155855490	72	0.52616
LPCAT3	12	7084347	7126342	112	0.52612
LPGAT1	1	211915799	212049031	629	-0.52595
DOCK7	1	62919397	63154539	668	-0.52582
TBC1D5	3	17197654	17784740	2231	0.52577
RMI1	9	86594321	86619489	82	0.5256
SNX22	15	64442899	64450180	34	-0.52548
FGR	1	27937800	27962227	72	0.52523
CSF3	17	38170614	38174566	18	0.52517
IQGAP2	5	75698131	76004457	1486	0.52506
PACS1	11	65836747	66012718	504	-0.52489
FBXO48	2	68688498	68694948	14	0.52487
SIPA1L2	1	232532711	232766407	1212	-0.52477
ZBTB7A	19	4044216	4067316	81	0.52474
C11orf44	11	130541851	130587747	231	0.5247
RNMTL1	17	684513	696241	50	0.52462
MRPL10	17	45899638	45909407	62	0.52445
LOC100506504	1	2112250	2116312	19	-0.52439
SIVA1	14	105218470	105226496	42	0.52432
NID1	1	236138130	236228981	454	0.52432
SNAPIN	1	153630130	153634828	14	0.52428
CYP26A1	10	94832232	94838141	18	0.52413
CYP3A5	7	99244813	99278136	93	0.5241
OR4M2	15	22367478	22370061	4	0.52402
FBLIM1	1	16082107	16113589	154	-0.52395
MIER3	5	56214429	56248457	141	-0.52393
IGF2BP1	17	47073774	47134007	188	-0.5238
C2orf70	2	26784427	26802895	79	0.52379
ZSWIM2	2	187691207	187714397	119	-0.52359
ADPRHL2	1	36553453	36560033	19	0.52355
KIF26B	1	245317287	245866928	3382	-0.52344
DAZAP2	12	51631508	51641001	35	-0.52344
GRPEL2	5	148723364	148734646	38	-0.52337
LAMA1	18	6940743	7118313	1037	0.52324
ZNF706	8	102208266	102218792	36	-0.52304
SRRM2	16	2801330	2821913	96	-0.523
IL15	4	142556749	142655640	326	-0.52294
PDCD4	10	112630553	112660264	99	0.52293
NPBWR1	8	53851468	53853954	13	0.5229
RSBN1L	7	77324743	77409620	352	0.5229
RERE	1	8411464	8878199	1354	0.52285
NLRC3	16	3588033	3627892	198	-0.52283
HTR3A	11	113844797	113861535	83	-0.52276
FAM206A	9	111695673	111703738	38	0.5227
C1orf21	1	184355150	184598655	984	-0.52255
CLDN4	7	73244193	73247515	18	0.52245
FUT6	19	5829637	5840264	61	-0.52232
CLEC7A	12	10268376	10283368	87	0.5223
NHLH1	1	160335861	160343138	24	0.5223
TFAM	10	60143903	60159490	73	-0.52225
PRRT4	7	127989379	128002239	52	0.522
PABPC1L	20	43537701	43588085	197	-0.52198
EIF3L	22	38244379	38285289	159	-0.52197
SPDYE2	7	102190679	102203257	4	-0.52194
CCDC115	2	131094814	131100883	19	-0.52181
FBXL16	16	741500	756325	54	0.52129
OR9G1	11	56466864	56469281	25	0.52128
C11orf73	11	86012253	86057485	229	0.52126
GSTT2	22	24321291	24326606	28	-0.52115
MRFAP1L1	4	6708428	6712106	15	-0.52095
EGR2	10	64570756	64579427	33	-0.52095
SLC25A39	17	42395993	42402717	34	0.52094
CRYBG3	3	97539537	97664330	291	-0.52091
RNF181	2	85821391	85825331	14	-0.52086
NTN3	16	2520500	2524646	9	0.52079
PRKAA1	5	40758481	40798797	140	0.52046
ALDH7A1	5	125876533	125931604	248	-0.52036
SEMA4C	2	97524473	97537180	27	0.52028
PMM1	22	41971890	41986371	47	0.52026
CYFIP1	15	22891667	23004103	677	-0.52014
MINOS1	1	19922471	19956815	121	-0.51994
CALN1	7	71243476	71912636	3220	0.5199
ERI3	1	44685742	44821815	403	0.51985
LYRM7	5	130505641	130541619	133	0.5198
PMM2	16	8890670	8943694	457	0.51975
KY	3	134317765	134371022	198	0.51972
KRTAP10-10	21	46056273	46058872	30	0.51966
VPS18	15	41185628	41196673	47	0.51952
NUBPL	14	32029591	32330930	1610	-0.51949
KLHDC4	16	87729239	87800103	557	-0.51931
KLHL32	6	97371496	97589130	1088	0.51913
DMC1	22	38913954	38966701	163	0.51906
BBS9	7	33168144	33646180	2251	0.51905
NTRK1	1	156784542	156852142	293	0.51897
AMN1	12	31823071	31882608	220	0.51888
TRIOBP	22	38091995	38173063	375	-0.51865
AMD1	6	111134823	111217416	382	0.51861
ZFP28	19	57049317	57068670	85	0.51859
C9orf131	9	35040102	35046488	23	-0.51851
CALCA	11	14987214	14994379	24	0.51845
SOAT2	12	53496274	53518823	138	0.51834
ERP29	12	112450152	112461524	31	0.51833
CIB1	15	90772477	90809491	197	0.51827
ABHD17B	9	74476368	74526648	170	-0.51827
ASAH2	10	51946000	52008870	102	-0.51823
SOS2	14	50582846	50699096	573	-0.51816
DNAJC9	10	75001582	75007525	24	0.51811
OSBPL10	3	31701317	32023842	1675	0.51811
DDX31	9	135467384	135546288	297	0.51791
MTR	1	236957581	237067781	472	0.51783
GALNT4	12	89912189	89919083	28	-0.51776
FAHD1	16	1876225	1890708	163	-0.51771
LOC100293704	12	123847046	123850836	22	0.51762
FAM207A	21	46358918	46397391	246	-0.51762
ADAM15	1	155022748	155035752	44	0.5176
RFPL4AL1	19	56282171	56285045	29	0.51753
PROK2	3	71819806	71834857	59	0.51753
SMAD4	18	48555583	48611912	144	0.51747
TMEM234	1	32679040	32688454	34	0.51735
UGT1A10	2	234544123	234682451	706	0.51732
MMP9	20	44636547	44645700	51	-0.51729
HINT2	9	35811957	35815981	9	0.51703
TMEM132E	17	32906768	32966837	252	-0.51681
FASTKD1	2	170385259	170430931	192	0.51681
CAPN12	19	39219832	39235614	85	0.51679
ANGPTL7	1	11248346	11256538	27	-0.51679
PIK3IP1	22	31676579	31689333	57	-0.51665
CYP3A4	7	99353583	99382311	62	0.51643
POLR2J	7	102112547	102119946	58	0.51641
MSRA	8	9910830	10286901	2563	0.51627
PCOLCE2	3	142535702	142608545	304	-0.51622
ZSCAN31	6	28291514	28322472	154	0.51609
GPBAR1	2	219124738	219129082	17	0.51609
KRT17	17	39774692	39781382	20	-0.51606
KCNIP3	2	95962072	96052325	249	-0.51601
C14orf80	14	105955192	105966085	53	0.5157
VPS33B	15	91540774	91566333	107	0.51559
AUNIP	1	26157414	26186439	100	-0.5155
TEP1	14	20832826	20882831	264	0.5155
CLCN2	3	184062973	184079939	78	-0.51547
TVP23A	16	10854221	10913151	276	-0.5154
CHRNA7	15	32321686	32462884	554	0.51538
TMEM182	2	103377490	103451448	232	0.51533
IFIT1	10	91151303	91166744	59	0.515
HIST1H4B	6	26026124	26027980	16	-0.51492
STAC3	12	57636241	57645471	21	0.51491
YPEL2	17	57408053	57479595	286	0.51489
SPATC1L	21	47580062	47605667	226	0.51485
HEATR4	14	73944189	74026151	303	-0.51481
MFF	2	228188867	228223052	189	0.51481
CFAP70	10	75012516	75119925	514	0.51479
CDH4	20	59826482	60516173	4772	0.51473
PTK6	20	62158766	62169223	94	0.51464
DHX38	16	72126615	72147311	88	-0.51422
EFS	14	23824609	23835342	44	-0.51422
RBM24	6	17280739	17294602	50	0.51421
C12orf29	12	88428268	88444437	27	-0.51419
TPM3	1	154126780	154165111	101	0.51408
PMP22	17	15132094	15169174	156	0.51408
RHEB	7	151162098	151217510	198	0.51407
DUSP6	12	89740837	89746796	34	0.51394
KCNK1	1	233748750	233808758	324	0.51388
GPT	8	145728465	145733055	18	-0.51377
SACS	13	23901962	24008367	517	-0.51361
TRMT12	8	125462048	125465767	16	0.51354
C15orf54	15	39541885	39547548	30	-0.5135
GPR45	2	105838595	105860585	126	0.51348
CTSK	1	150767684	150781417	26	0.51343
SNX27	1	151583454	151672059	263	-0.51327
SERPINF2	17	1645015	1659062	109	-0.51321
MRGPRX3	11	18141502	18160527	86	-0.51301
ROR1	1	64238690	64647681	1618	-0.51298
PPWD1	5	64858063	64883876	116	-0.51295
CEP89	19	33368904	33463430	566	0.51295
RBFA	18	77793346	77811152	95	0.51268
ZDHHC2	8	17012836	17080741	373	0.51257
KCTD8	4	44174920	44451324	1117	0.51227
CRIPT	2	46843325	46853381	46	0.51225
CHRNB4	15	78915636	78934087	63	-0.51224
RPS24	10	79792518	79817071	75	-0.51221
PCDH7	4	30720951	31148923	1907	-0.51221
TBP	6	170862384	170882458	78	0.51208
EMX1	2	73143604	73162520	44	-0.51203
CMC2	16	81008699	81041213	297	-0.51191
LOC101929185	17	56064471	56066872	11	-0.51183
NUS1	6	117995617	118032390	153	-0.51175
JUNB	19	12901310	12904625	7	0.51159
LOC400682	19	21799852	21840094	386	0.51144
TGM3	20	2275613	2322225	246	0.51136
CSMD1	8	2791875	4852828	25584	-0.51134
GPI	19	34854645	34893818	156	0.51115
EBPL	13	50233812	50266127	225	-0.51108
DEGS1	1	224369910	224381643	40	0.51107
SLC38A7	16	58699298	58719174	120	0.51103
SMURF1	7	98624058	98742243	409	0.51099
DLL3	19	39988557	39999621	45	0.51068
SNTB2	16	69220050	69343455	449	0.51066
CEP57	11	95522625	95566357	234	0.51062
GALE	1	24121089	24127794	11	-0.51031
IFI6	1	27991572	27999224	24	0.51029
COX6A1	12	120874893	120879045	19	-0.51023
DNAJB9	7	108209189	108215794	21	0.51011
ZNF571	19	38054155	38086173	103	0.51008
RBMS3	3	29321351	30052386	4087	0.50996
CA12	15	63614730	63674826	259	-0.50991
ZNF713	7	55954148	56009019	243	0.50988
MED28	4	17615273	17626660	50	0.50963
HOXB13	17	46801125	46806611	16	-0.50961
MRPS23	17	55915287	55927933	56	-0.50956
GALR1	18	74961008	74982598	142	-0.50952
CDV3	3	133291434	133309618	81	-0.50949
PPAN	19	10215899	10222475	31	-0.50936
CCDC38	12	96259826	96336928	429	-0.50934
GMIP	19	19739285	19754957	52	-0.50925
TIMP3	22	33195802	33259528	270	0.50924
RASA4	7	102219093	102257705	11	-0.50924
SLC52A3	20	739724	757128	149	0.50917
NDNL2	15	29559353	29562520	10	0.50916
SLC35E4	22	31030793	31044362	83	0.50909
CDK5RAP2	9	123150147	123342948	530	0.50907
IPO7	11	9405169	9470174	242	-0.50906
GNB5	15	52412123	52484065	325	-0.50904
ZMYM5	13	20396621	20438276	209	0.50875
ABHD1	2	27345632	27354180	21	-0.50873
IL6	7	22765766	22772121	38	0.50846
CNRIP1	2	68510303	68547683	144	-0.50839
RGS1	1	192543857	192549659	29	-0.50838
RBP1	3	139235276	139259171	97	-0.50827
TTPAL	20	43103526	43123744	74	0.50826
BUB1	2	111394275	111436184	86	0.50806
ZCRB1	12	42704888	42720432	58	-0.50804
OVCH1	12	29579489	29651119	308	0.50796
ILF2	1	153633264	153644004	29	0.50794
TRAF2	9	139775341	139822353	201	0.50791
OR5K1	3	98187421	98189872	9	-0.50783
KANSL2	12	49045994	49076535	111	-0.50778
PRR7	5	176872796	176883787	26	0.50768
KCNA5	12	5152085	5156454	22	-0.50762
OR6C4	12	55944011	55946440	4	0.50762
NOSTRIN	2	169642049	169722349	370	0.50757
WDR48	3	39092477	39138655	219	0.50754
LOC100287294	7	56990848	57012560	14	0.50741
ING2	4	184425220	184433922	42	-0.50735
CFHR1	1	196787861	196801819	99	-0.50728
PBX4	19	19671516	19730225	255	0.50716
MRPS2	9	138391477	138397019	33	0.5071
HAUS4	14	23414437	23426852	47	0.50709
DCHS1	11	6641556	6685820	179	-0.50699
PRM2	16	11368493	11370837	23	0.50696
ERVW-1	7	92096694	92107729	43	-0.50694
CD163L1	12	7506556	7597278	319	-0.50692
DDX46	5	134093461	134167311	246	0.50687
CASP14	19	15159291	15169604	71	0.50683
GDPD1	17	57296828	57353831	182	-0.50672
GJA1	6	121755745	121771373	51	-0.50659
NRP2	2	206546184	206663357	492	-0.50656
PHLPP2	16	71677827	71758298	321	0.50651
FAT4	4	126236003	126414587	718	-0.50646
SLC7A14	3	170176342	170304363	522	0.50635
IPP	1	46158996	46216985	235	-0.50626
BCAN	1	156610740	156629824	62	0.50625
NSUN4	1	46804849	46831324	222	0.50625
KCMF1	2	85197231	85287095	294	-0.50612
ZNF813	19	53969989	53998046	284	-0.50595
GTPBP2	6	43587218	43597477	26	-0.5059
ZFP90	16	68572192	68610475	238	0.50562
PCNT	21	47742976	47866182	822	0.50557
COL5A1	9	137532651	137737189	1526	0.50538
BTBD2	19	1984437	2016202	212	-0.50537
FAM65B	6	24803512	24936775	715	0.50508
JMJD4	1	227917890	227923784	27	0.50502
SAR1B	5	133935839	133969033	88	-0.50499
PIK3R5	17	8781233	8869529	333	0.5049
TMEM263	12	107346298	107368313	84	0.5049
AMHR2	12	53816594	53825939	30	0.50477
FADS3	11	61639998	61659506	63	0.5047
BST2	19	17501238	17516958	105	0.50469
SFTPA2	10	81314608	81320677	81	0.50444
CFAP221	2	120301008	120414737	324	-0.50439
DENND1A	9	126140933	126692923	2251	0.50437
ST3GAL4	11	126224540	126285036	259	0.50437
KCTD10	12	109885460	109915665	188	0.50419
KIAA1217	10	23982675	24837272	3994	-0.50417
SERTAD1	19	40927408	40932432	24	0.50398
COG3	13	46038030	46111333	303	0.50394
TATDN3	1	212964170	212990667	165	-0.50394
CELSR1	22	46755731	46933567	1323	-0.50393
APP	21	27251861	27543946	1243	0.50386
PTRF	17	40553467	40576006	112	0.50386
DCLK3	3	36752913	36781852	109	0.50383
ZNF362	1	33720908	33766821	145	0.50382
SYNRG	17	35873900	35970044	310	0.50366
ODF4	17	8242158	8249864	44	-0.50352
OR10A7	12	55613809	55616259	8	-0.50346
SOX6	11	15986995	16498435	1628	-0.50343
PVRL3	3	110789606	110913517	398	-0.50334
CORO1B	11	67204518	67211871	23	-0.50327
HIST1H2BJ	6	27092912	27101243	29	-0.50322
SUN2	22	39129719	39162838	119	0.50321
MTCH1	6	36934911	36954827	120	-0.50318
OTUB1	11	63752325	63766392	43	0.50306
PYROXD1	12	21589538	21624684	290	0.50306
VPS37B	12	123348875	123381212	94	-0.50291
WFDC9	20	44235578	44260407	152	0.50282
HEXIM1	17	43223684	43229968	20	0.50268
KIT	4	55523095	55607381	326	0.50257
ACKR3	2	237468424	237491501	102	-0.50254
KIF2B	17	51899239	51903073	35	0.50243
ZCCHC4	4	25313396	25374690	262	-0.50243
STEAP3	2	119980384	120023728	242	0.50231
BAK1	6	33539323	33548572	39	0.5022
TRIM10	6	30118722	30129211	104	-0.50213
TRHDE	12	72665314	73059922	1380	-0.50184
PGPEP1L	15	99510459	99551524	241	0.50172
TEKT2	1	36548676	36554377	20	-0.50169
MOB1B	4	71767043	71854391	313	0.50164
PLEKHB1	11	73356223	73374364	83	0.50153
RASGEF1A	10	43688983	43762867	395	-0.50152
LOC101929372	22	18061923	18072472	35	-0.50135
SLC35D3	6	137242402	137247277	16	-0.50125
NDUFAF1	15	41678547	41695158	67	-0.50118
NDUFA9	12	4757264	4797220	193	-0.50115
EVC	4	5711924	5816531	818	0.50109
EHBP1L1	11	65342509	65360621	50	-0.50104
LOC338667	11	125816319	125827235	72	0.50103
MAPK4	18	48085484	48258696	707	-0.501
COLEC12	18	318355	501229	1221	0.50098
CYGB	17	74522430	74534487	51	-0.50086
KCTD13	16	29916657	29938045	69	0.50077
HERPUD1	16	56964974	56978293	62	-0.50073
PITPNC1	17	65372397	65693879	1417	0.50071
NPPB	1	11916521	11919492	10	-0.50071
NEK2	1	211830598	211849472	75	0.50062
AHCYL2	7	128863855	129070552	702	-0.50056
MRC2	17	60703762	60771462	216	-0.50047
SLCO5A1	8	70583110	70747799	731	-0.50046
CNTF	11	58389146	58393706	19	0.50041
USP17L17	4	9244605	9247697	2	-0.50035
NCAM1	11	112830969	113149658	1565	-0.50035
CSAD	12	53550447	53575922	72	-0.5002
DEF8	16	90013560	90034968	157	-0.50011
SLC25A31	4	128650555	128695947	123	-0.49997
SUFU	10	104262719	104393714	470	0.49991
NMNAT1	1	10002486	10046056	166	0.49973
OR2L13	1	248099493	248264724	901	-0.49968
KIAA1211	4	57035361	57197390	824	0.49963
LCE3D	1	152550860	152553480	12	-0.49958
PPP1R10	6	30567177	30585584	81	0.49955
RASGRP1	15	38779302	38858161	307	0.49951
TLR2	4	154604404	154627743	99	-0.4995
PRAMEF17	1	13715088	13719564	9	-0.49912
PLXNC1	12	94541499	94701951	796	-0.49905
SLC50A1	1	155106817	155111834	13	-0.49902
NDEL1	17	8315447	8371995	187	-0.49899
ARMC3	10	23215954	23327952	460	-0.4988
CYP27A1	2	219645472	219680516	122	0.49874
PIK3AP1	10	98352069	98480779	596	0.49861
AHR	7	17337276	17386275	125	0.4985
PARD6B	20	49346923	49373833	99	0.49843
TMEM225	11	123752633	123756840	19	0.49841
FKBP6	7	72741155	72773146	103	-0.49836
PUS7L	12	44120828	44153120	147	-0.49835
MIS18A	21	33639530	33651876	41	0.49826
SPDYE5	7	74694028	75134128	467	-0.49803
SPDYE2B	7	102289772	102303031	7	-0.49789
PLEKHA5	12	19281626	19529834	1105	-0.49787
CEBPZ	2	37427772	37459240	142	0.4978
CCDC94	19	4246111	4269585	150	-0.49779
ENO1	1	8920059	8939651	60	0.49776
C16orf96	16	4605330	4650935	182	-0.49765
SP110	2	231032634	231090944	330	0.49761
VAC14	16	70720342	70835574	517	-0.49751
ZNF585A	19	37637340	37664143	100	0.49749
JADE2	5	133859003	133919418	252	0.49748
FCN1	9	137796711	137810349	78	0.49739
KRTAP10-3	21	45976906	45979143	18	-0.49735
FCGR3B	1	161591986	161602253	99	-0.49723
CLDN20	6	155584147	155598182	97	0.49717
SEMA4D	9	91974706	92113406	806	-0.49713
TTC39A	1	51751930	51811285	231	0.49711
CD200R1	3	112640532	112694450	284	-0.49702
ITGA3	17	48132340	48168349	150	-0.49697
GSDMA	17	38118226	38134519	93	0.49694
TMEM258	11	61555602	61560585	13	0.49664
ITGAV	2	187453058	187546129	255	-0.49664
PRSS42	3	46870894	46876085	15	0.4966
MTA3	2	42720709	43011580	1184	0.49656
OR5B21	11	58273649	58276078	8	0.49655
TACR2	10	71162958	71177174	119	-0.49646
MC1R	16	89983287	89987885	31	0.49626
SUGCT	7	40173575	40900866	2312	0.49617
CHRNA2	8	27316278	27337313	135	0.49611
GYPC	2	127412426	127454751	275	0.49599
GMPS	3	155587325	155657650	325	-0.49583
CCDC71	3	49198968	49204285	8	-0.49573
FAM228A	2	24396471	24424218	140	0.49559
TM4SF20	2	228225872	228244522	124	0.49532
CLDN8	21	31585324	31588969	9	-0.49512
GALNT2	1	230201956	230418375	1283	-0.49508
INCA1	17	4890425	4901714	58	0.4948
FOXB1	15	60295421	60298642	9	-0.49471
FAM198B	4	159044732	159094702	182	0.49468
HNMT	2	138720808	138774434	151	0.4946
NOTCH4	6	32161620	32192344	207	0.49452
INPP4B	4	142948181	143768104	3595	-0.4945
HNRNPCL1	1	12906261	12909078	18	0.49446
ZSCAN25	7	99213571	99275704	162	0.49444
IMMP1L	11	31452948	31531669	195	-0.49442
ITGAE	17	3616919	3705037	568	0.49417
NPFFR1	10	72013713	72043950	171	-0.4941
USP50	15	50791759	50839402	224	-0.49399
CAV3	3	8774486	8788951	103	-0.49397
METTL17	14	21456432	21465694	54	0.49393
CST4	20	23665277	23670162	33	-0.49367
PRKAR2B	7	106684178	106802756	457	-0.49365
XRCC6	22	42016250	42060552	147	0.49364
LOC101927262	2	289342	293420	9	0.4936
CDC42SE2	5	130598702	130730883	403	-0.49341
ASIC2	17	31339105	32484325	5995	0.49335
RFX2	19	5992175	6111164	536	-0.49332
TOX2	20	42542492	42698756	724	-0.49321
FBXL2	3	33317934	33446005	479	-0.49321
IGFL2	19	46650039	46665061	63	0.49314
RNF183	9	116058373	116066054	35	0.49311
PLA2G4E	15	42272780	42343401	446	0.49302
IQCF2	3	51894645	51897940	8	0.49297
FGF17	8	21899264	21906820	36	0.49285
LOC100130705	7	128505464	128512601	46	-0.4928
ATG4C	1	63248777	63331441	268	-0.49278
JAGN1	3	9931271	9936533	30	-0.49277
HARS	5	140052490	140072181	70	0.4927
ZNF574	19	42578057	42586219	11	0.49269
ZNF728	19	23156685	23186510	113	0.49268
SMYD1	2	88366299	88413406	248	-0.49267
STK33	11	8412417	8616336	968	-0.49255
FAM189A2	9	71938287	72007872	352	0.49252
C18orf8	18	21082434	21113811	102	0.49251
OR2M5	1	248307450	248309888	12	-0.49245
ZC3HAV1L	7	138709452	138721275	63	-0.49243
CCL19	9	34688567	34691774	11	0.49232
MED20	6	41872092	41889377	51	-0.49229
BCHE	3	165489692	165555760	287	-0.49214
C2CD3	11	73722759	73882564	692	-0.49198
GFER	16	2033150	2038250	53	0.49181
UBASH3B	11	122525398	122685687	820	-0.49166
WFIKKN2	17	48911011	48920209	49	-0.49152
ZDHHC24	11	66287854	66314209	91	-0.4915
ATP6V1G2	6	31511228	31515125	22	0.49145
METTL10	10	126433336	126480939	159	-0.49135
NIM1K	5	43191170	43281452	411	0.49132
G0S2	1	209847670	209850235	13	-0.49128
WISP3	6	112374278	112391389	53	-0.49127
CD200R1L	3	112533556	112565297	160	0.49117
XRCC4	5	82372317	82650079	1068	0.49108
GP5	3	194114550	194120495	33	-0.49098
CACNA1H	16	1202241	1272272	575	0.49091
KCNIP4	4	20729234	21950924	7005	0.49086
SLC4A11	20	3207063	3222609	95	0.49082
PRAME	22	22889123	22902196	83	-0.4908
TNS1	2	218663512	218809296	670	-0.49071
XRCC2	7	152342583	152373750	152	0.49064
SMARCE1	17	38780214	38806158	84	-0.49059
RPS10	6	34384231	34394402	52	-0.49036
MAT2A	2	85765101	85772903	29	0.49018
RTP3	3	46538485	46542939	18	-0.48995
USP18	22	18631758	18660664	147	-0.48993
TMEM132A	11	60690913	60705131	70	0.48991
ABCD4	14	74750980	74770267	76	-0.48989
LGALS14	19	40193946	40200588	43	-0.48956
GRIFIN	7	2513772	2516989	21	0.48943
CXCR2	2	218989013	219002476	44	0.4894
SIGLEC15	18	43404545	43423021	86	0.4894
SH2D6	2	85659108	85664680	33	0.48937
ABCG1	21	43618799	43724997	629	-0.48931
MIR1-1HG	20	61146660	61168471	198	-0.48925
CCDC175	14	59970785	60044049	392	-0.48924
SRP68	17	74033856	74069107	138	0.48911
RPL17	18	47013851	47019435	23	-0.48898
WNT7B	22	46315246	46373508	437	0.48883
KNSTRN	15	40673922	40686989	51	-0.48879
MLANA	9	5889895	5910322	79	0.48871
CER1	9	14718731	14723215	29	0.48868
DAXX	6	33285335	33291293	16	0.4886
UBE3D	6	83601186	83776045	675	-0.48845
BRD3	9	136894427	136934155	279	-0.48845
ORAI2	7	102072977	102097768	101	-0.48842
CPLX4	18	56961634	56986381	114	0.48832
UCMA	10	13262771	13276831	108	-0.48828
TBC1D3P6	1	16301626	16324201	136	-0.48816
WNT4	1	22442798	22470974	153	0.48816
RSPH9	6	43611767	43639435	124	0.48815
SULT2A1	19	48372723	48390154	92	0.48813
DISC1	1	231761561	232177518	1810	-0.48813
HTN3	4	70893130	70902755	42	-0.4881
POMP	13	29232141	29253594	75	0.4881
SLN	11	107577101	107583287	12	0.48807
CXCL13	4	78431907	78533488	341	-0.48783
TBC1D17	19	50379682	50392507	44	0.48773
GTF2A1	14	81640796	81688075	139	-0.48765
ADAM7	8	24297509	24370773	323	0.48765
ARL4A	7	12725452	12731059	37	0.48764
ST7L	1	113065140	113162540	380	0.4876
OSBPL11	3	125246702	125314881	335	-0.48753
IL2RA	10	6051657	6104833	324	0.4873
CCDC149	4	24806739	24982326	752	0.4873
FANCE	6	35419116	35435418	79	-0.48713
NCMAP	1	24881567	24936319	335	-0.48696
KLF17	1	44512987	44601312	484	-0.48691
CLDN17	21	31537241	31539471	10	-0.48688
MS4A5	11	60196062	60215765	126	-0.48683
TECR	19	14639379	14677292	197	-0.48671
FLNC	7	128469436	128499828	134	-0.48663
OR8G5	11	124133723	124136263	24	-0.48662
LEF1	4	108967701	109090612	417	0.48633
NKX2-6	8	23558964	23564611	29	0.48632
MGARP	4	140186317	140201992	56	-0.48629
RABEP1	17	5184558	5289632	528	0.4862
IRAK1BP1	6	79576261	79715045	483	-0.48615
BRDT	1	92413928	92480485	325	0.48608
ZNF664	12	124456699	124500486	163	0.48607
DLX5	7	96648702	96654643	26	0.48601
PSMB9	6	32820927	32828128	50	-0.48595
RAB33B	4	140373961	140397570	95	-0.4859
MUC3A	7	100546086	100612117	171	0.48583
CACNG4	17	64959980	65030018	383	0.48582
ZCCHC7	9	37119161	37358646	661	-0.48563
SELL	1	169658806	169681343	128	0.48561
C8orf31	8	144119679	144136220	101	-0.48549
DND1	5	140049381	140053671	15	-0.48546
SMAD5	5	135467536	135518922	181	-0.4854
PTCD3	2	86332305	86369780	152	0.48538
CFHR5	1	196945667	196979304	126	-0.48532
TACO1	17	61677231	61686225	17	0.48532
PHLDA3	1	201433607	201438799	31	0.48526
POLN	4	2072645	2244348	650	-0.4852
ANAPC10	4	145914727	146020193	243	0.48514
RAB18	10	27792103	27831666	123	0.48501
FEZ1	11	125314641	125366706	232	-0.485
PDCL3	2	101178418	101193701	83	0.48493
PRMT1	19	50179409	50192207	43	0.48473
C18orf25	18	43752519	43847455	341	-0.48468
B3GNT2	2	62422262	62452366	103	0.48467
SPATA2L	16	89761765	89768631	40	-0.48459
DOC2A	16	30015835	30023924	26	-0.48457
ECM1	1	150479487	150486765	25	0.48451
ARL4C	2	235400685	235406221	20	0.48437
PPP1R3B	8	8992764	9009652	87	0.48424
KLRC1	12	10593863	10607715	97	0.4842
FNDC5	1	33326869	33338593	29	0.48406
NOD2	16	50726507	50767490	164	-0.48402
TESPA1	12	55341087	55379465	269	0.48391
TTLL3	3	9850632	9878540	159	-0.4839
DRICH1	22	23949639	23975008	98	0.48388
TFCP2L1	2	121973163	122043278	314	-0.4838
FBXL13	7	102452308	102715788	797	-0.48371
TRPC4AP	20	33589207	33681118	390	-0.4837
TTI2	8	33355027	33371203	92	-0.48365
DCDC2C	2	3750188	3895501	899	-0.48351
TMEM221	19	17545318	17559876	71	0.48338
FAN1	15	31190703	31235811	183	0.48336
CCDC97	19	41815094	41831288	56	-0.48317
RIMKLB	12	8833273	8936188	389	-0.48305
LRRC75B	22	24980588	24989573	40	0.48298
LIPT2	11	74201923	74205255	13	0.48293
TBC1D2	9	100960280	101018503	343	-0.48277
PFDN6	6	33256374	33259211	12	-0.48269
TPH2	12	72331626	72426721	445	0.48269
VWF	12	6057040	6234336	1048	0.48264
AMOTL2	3	134073187	134094821	63	-0.48263
C12orf73	12	104342980	104351493	59	0.48262
FRMD4B	3	69218146	69435930	1138	0.48254
YBEY	21	47705250	47733520	217	0.48249
DNAJC10	2	183579768	183645252	273	0.48236
PRUNE2	9	79225292	79521636	1510	0.48236
RPL8	8	146014152	146018305	19	0.48226
SNTG1	8	50821349	51706671	4318	-0.48215
GRIP1	12	66740178	67463514	3397	0.48213
HIP1R	12	123318045	123348008	148	-0.48165
ZSWIM5	1	45481071	45672750	608	-0.4816
C16orf47	16	73159536	73178846	73	-0.48159
EARS2	16	23532334	23569196	169	0.48153
PROCA1	17	27029214	27039627	24	-0.48151
MSRB2	10	23383427	23411442	110	0.48138
SERPING1	11	57364027	57382826	66	0.48135
CLEC3B	3	45066759	45078063	48	0.48134
SLC4A2	7	150754299	150774114	88	0.48133
PKMYT1	16	3017101	3031040	49	0.48119
LRP8	1	53707036	53794321	329	0.48101
MST1	3	49720380	49726696	13	0.481
PIANP	12	6801957	6810509	29	0.48094
SERAC1	6	158529536	158589812	209	-0.4809
WNT9A	1	228108165	228136176	140	0.48088
ECE1	1	21542740	21672534	558	0.48081
HTR3E	3	183813852	183825283	47	-0.48077
UBXN4	2	136498189	136543133	117	-0.48076
DDAH1	1	85783168	86044546	1273	0.48074
CCDC112	5	114601885	114632958	99	-0.48073
HOXD3	2	177000669	177044237	161	0.48066
TRIM64C	11	49074266	49081164	21	0.48059
OR6C75	12	55757895	55760333	12	-0.48053
TEX30	13	103417460	103426668	32	0.48038
ZNF154	19	58207594	58221079	47	0.48036
PLEKHA8	7	30066977	30158461	366	-0.48013
PDCD2	6	170883660	170894280	49	0.48003
TMEM11	17	21100263	21118474	73	0.47968
ASRGL1	11	62103774	62161387	213	0.47968
HGH1	8	145191672	145196120	1	-0.47944
ZC2HC1B	6	144184573	144259983	308	-0.47937
INPP5E	9	139322067	139334805	81	0.47936
RSL24D1	15	55472512	55489731	93	0.47903
C8orf89	8	74152623	74174650	95	-0.4789
SEC61G	7	54818940	54827439	44	0.47883
LHFP	13	39916029	40177856	1308	0.47882
MGAT5B	17	74863798	74946972	668	0.47872
LRRIQ4	3	169529658	169556061	111	0.47862
CYP46A1	14	100149755	100194138	189	-0.4786
GSG1L	16	27797850	28075330	1344	0.47859
HSPB6	19	36244467	36248430	6	0.47853
NAPSA	19	50860734	50869431	23	-0.47848
HOXD13	2	176956532	176961166	15	0.47847
RAD51C	17	56768934	56812203	140	-0.47833
XRRA1	11	74549655	74660732	355	0.47819
NCKIPSD	3	48699419	48723866	64	0.47809
MKL2	16	14164178	14361133	777	-0.47805
ATAT1	6	30593613	30615098	111	0.47788
NUSAP1	15	41623892	41673748	190	-0.47784
MARS	12	57880736	57910938	87	-0.47777
SH3PXD2A	10	105352784	105615695	1058	0.47772
UNC93B1	11	67757575	67772093	72	-0.47768
CBX8	17	77767176	77771415	19	0.47761
PLCL2	3	16973582	17132598	670	0.47748
CYB5D1	17	7760064	7766191	21	0.47743
TIGAR	12	4429359	4469694	197	0.47743
OR4K17	14	20584566	20587097	13	-0.47742
S100Z	5	76144826	76217556	305	0.47735
MTRNR2L6	7	142373131	142376025	25	0.47735
LDLRAD3	11	35964537	36254188	1509	0.4773
CHRAC1	8	141520397	141527752	25	0.47721
NOC4L	12	132627993	132637486	57	0.47713
TTC37	5	94798599	94891209	327	-0.47709
HIRA	22	19317221	19419747	369	-0.47702
NELL2	12	44901058	45308211	1610	-0.47696
BLZF1	1	169336122	169366282	139	0.47693
KRTAP19-8	21	32409478	32411295	4	0.47693
CEP70	3	138212186	138313687	342	0.47686
TOR1AIP2	1	179808102	179848367	145	-0.47684
ERC1	12	1099404	1605599	2568	-0.47677
PRR29	17	62074711	62082145	28	-0.47676
RAB3IL1	11	61663706	61714247	206	0.4766
RNF224	9	140121018	140124590	1	0.47654
ZNF595	4	52227	88599	98	-0.4764
ZNF688	16	30579998	30585743	6	-0.47638
ZBED6CL	7	150025938	150030310	27	0.47634
GRIN1	9	140032609	140063714	1	-0.47624
CENPE	4	104025963	104120066	300	-0.47617
CTDNEP1	17	7145906	7155759	22	0.47614
USP17L2	8	11993677	11996769	3	-0.47611
CES4A	16	67021491	67044161	63	0.47603
DNAJC25-GNG10	9	114392632	114433026	201	0.47582
GADL1	3	30766692	30936653	964	-0.47581
SFXN2	10	104473298	104499447	89	-0.47577
ZNF507	19	32835514	32879073	150	0.47528
GNPAT	1	231375919	231414219	156	-0.47527
CTSB	8	11699033	11726146	220	0.47516
VPS29	12	110928330	110940416	43	0.475
CTPS1	1	41444007	41478737	139	-0.47491
QKI	6	163834675	164000128	589	-0.47489
HSF4	16	67196288	67204348	12	0.47484
CASP10	2	202046621	202094629	128	-0.47478
TRRAP	7	98475113	98611366	501	0.47476
GPR75	2	54079050	54087670	33	-0.47461
YAE1D1	7	39604984	39652181	231	0.47458
PHLDB2	3	111450327	111695864	1264	0.47456
LNP1	3	100119037	100175670	197	0.47445
SLC26A5	7	102992177	103087124	358	-0.47445
SIRT5	6	13573506	13615890	116	0.47439
EXO1	1	242010491	242053741	296	-0.47432
PLIN2	9	19114759	19128104	70	-0.47421
RARA	17	38464423	38514395	126	0.47419
UBASH3A	21	43822971	43868290	293	-0.47398
LTBP4	19	41098072	41136225	174	-0.47398
MPHOSPH10	2	71356444	71377732	150	0.47385
JMJD1C	10	64925983	65226380	1240	0.47384
MUC4	3	195472636	195539648	711	-0.4738
RAD51AP2	2	17690851	17702347	53	0.47373
GPN3	12	110889291	110907167	67	0.47365
DST	6	56321785	56819926	1665	0.47365
AGAP4	10	46320040	46359001	22	-0.47357
TMEM81	1	205051257	205054088	17	-0.47355
CLPSL2	6	35743343	35747829	14	0.47352
KIAA2018	3	113366232	113415993	115	-0.47351
PGAM1	10	99185027	99193698	25	-0.4735
RELL1	4	37591422	37688499	529	0.47345
C11orf63	11	122752236	122830930	353	-0.47335
KLHDC7A	1	18806424	18813040	42	0.47328
NTF3	12	5540280	5604965	309	-0.47324
FOLR1	11	71899602	71907867	36	0.47324
ALS2CR12	2	202152147	202222601	300	0.47321
KCNMB2	3	178253086	178562717	1514	0.47319
CDK5R1	17	30813105	30818771	14	0.47318
C9orf85	9	74525190	74588873	199	-0.47308
DNAJC27	2	25165505	25195463	109	0.47303
KCTD12	13	77453304	77461040	29	0.47276
GRIN3B	19	999437	1010223	123	-0.47271
UPK3A	22	45679868	45692255	71	-0.47264
TMEM156	4	38967052	39034541	403	0.47257
AMFR	16	56394364	56459950	280	-0.47254
OR51E1	11	4664156	4677218	83	0.47239
LELP1	1	153174906	153178101	14	-0.47235
LRCH4	7	100170634	100184306	60	0.4723
CNKSR1	1	26502981	26516875	53	0.47214
ID2	2	8821113	8825083	14	0.47213
RLTPR	16	67678030	67691972	46	0.47211
G2E3	14	31027329	31089546	216	-0.47209
TMEM214	2	27254774	27265065	27	0.472
TTC6	14	38063941	38219063	661	0.47198
GOLGA2	9	131017108	131038786	78	-0.47184
NOL3	16	67203400	67210140	14	0.47176
PATL1	11	59403189	59437013	100	-0.4717
NR2F2	15	96868157	96883992	39	-0.47169
ADAMDEC1	8	24240798	24264026	78	-0.47158
CHD2	15	93441286	93571737	579	-0.47157
MANBA	4	103551643	103682651	569	0.47154
NRSN1	6	24125414	24148257	104	0.47144
C20orf85	20	56724983	56736686	50	0.47136
XAF1	17	6657716	6679466	101	-0.47127
NCBP2	3	196661273	196669964	42	-0.47124
METTL12	11	62431725	62435423	11	-0.47113
ADCY9	16	4011650	4166686	982	-0.47104
MOB2	11	1489685	1508448	95	0.47096
CYP7A1	8	59401737	59413220	57	0.47085
BDH1	3	197235654	197300694	378	0.47082
GIMAP8	7	150146748	150176983	77	-0.47054
EXD3	9	140200346	140318214	2	0.47044
RBM28	7	127949429	127984462	124	0.47039
MEIKIN	5	131141683	131281891	453	0.47021
LOC101927844	1	87677352	87717514	213	-0.47021
NLRP4	19	56346944	56393721	381	-0.47016
MAMDC2	9	72657435	72842399	858	-0.46998
MCMDC2	8	67781984	67834783	131	-0.4699
PRR20A	13	57714052	57718573	9	0.46984
MYO9A	15	72113632	72410940	919	-0.46984
FITM2	20	42934197	42940389	23	0.46979
PKP3	11	391614	405408	87	-0.46965
RP1L1	8	10462859	10513117	329	0.46962
MNX1	7	156796547	156803847	34	0.4696
ISG20	15	89177904	89199381	132	0.46956
EFNA3	1	155050348	155060514	31	-0.46955
TMEM41B	11	9301201	9336815	180	-0.46937
KLHL21	1	6649784	6663458	67	-0.46933
RELN	7	103111231	103630463	2915	-0.46921
SULF2	20	46285150	46415860	761	-0.46918
PRM1	16	11373693	11375692	14	0.46918
UBE2D2	5	138939751	139008519	212	0.46906
AMPD1	1	115214719	115238739	114	0.46893
KLK1	19	51321402	51327543	40	-0.46865
FLRT3	20	14303639	14318813	51	-0.46865
FNDC9	5	156767607	156773229	29	-0.46861
RPL13	16	89612324	89633737	115	0.4686
PDE6B	4	618363	665181	269	0.4686
TBC1D4	13	75857809	76057282	841	0.46849
KCNIP1	5	169779491	170164136	2009	0.46836
GUSB	7	65424671	65447801	97	-0.46835
CLEC4G	19	7792843	7797557	37	0.46835
DHRS7B	17	21029241	21095785	198	0.46832
SORD	15	45314302	45367787	270	-0.46832
RAB15	14	65411532	65439516	124	-0.4683
ACADSB	10	124767429	124818306	242	-0.46828
CLEC18C	16	70206928	70221550	16	-0.46827
ZNF71	19	57105664	57136050	183	0.46826
CDK3	17	73995235	74002580	27	0.46821
WAPAL	10	88194013	88282041	381	0.46819
UGT2B17	4	69401902	69434745	156	-0.46818
HDDC2	6	125595496	125623787	156	0.46794
FN3KRP	17	80673582	80686393	88	-0.46793
GABRG3	15	27215429	27778873	2606	-0.46783
TLX3	5	170735288	170739638	12	-0.46782
TNNT2	1	201327136	201347336	117	-0.4678
SLA	8	134047973	134116104	420	-0.46779
NACC1	19	13227813	13252461	75	-0.46778
PLK3	1	45264638	45272167	37	-0.46767
ARHGAP29	1	94633463	94713751	246	0.46767
C11orf87	11	109291570	109300393	18	0.46752
C6orf47	6	31625075	31629049	13	0.46751
GREB1	2	11673242	11783414	577	0.46749
WDR93	15	90233028	90287369	261	0.46743
PGAP3	17	37826375	37844810	86	-0.46742
AGRP	16	67515474	67518216	5	0.46714
DICER1	14	95551565	95624259	211	-0.46713
P2RX7	12	121569622	121624939	359	0.46707
SPTLC2	14	77971340	78083610	661	-0.46695
POLB	8	42194973	42229831	112	0.46695
WIPI1	17	66416422	66454153	167	0.46687
MYH8	17	10292642	10325767	97	0.46668
SDC1	2	20399558	20425694	132	-0.4665
SLC6A17	1	110692132	110745324	201	0.46645
SNX9	6	158136078	158366609	1158	0.46645
RHOC	1	113242749	113250525	32	0.46643
FMO5	1	146654884	146697890	337	-0.46643
CNOT1	16	58552850	58664290	509	-0.46639
IFNL2	19	39758157	39761232	18	-0.46636
SPARC	5	151039657	151067115	124	-0.46634
KIF21A	12	39686030	39837692	455	-0.46631
ASB5	4	177133824	177199222	365	0.46626
LY6D	8	143865298	143868508	23	0.4662
SERINC2	1	31881412	31908027	130	0.46608
KIF13A	6	17758414	17988364	1003	0.46596
ANO4	12	101132841	101522919	1836	-0.4658
TM9SF4	20	30696309	30755561	222	0.4657
FAM78B	1	166025663	166136492	509	0.46568
NSUN3	3	93780855	93846130	158	0.46567
CCDC63	12	111283757	111345839	254	0.46566
ITGBL1	13	102103944	102373707	1288	-0.46564
AMACR	5	33986091	34008720	78	0.46553
ZNF107	7	64125461	64172460	177	-0.46552
CPNE6	14	24539046	24547809	24	-0.46547
SLC35B3	6	8412301	8436294	114	-0.46546
GNPTG	16	1400900	1413852	62	0.46541
MON1B	16	77223821	77234043	78	0.46497
CRTAP	3	33154450	33189765	145	-0.46496
OR2L5	1	248184250	248186688	7	0.46494
OR5L2	11	55593695	55596130	16	0.46493
TRPM7	15	50848351	50979512	618	-0.4649
SUPT4H1	17	56421536	56430099	38	-0.46485
LARGE	22	33667509	34316964	3564	-0.46485
PALM3	19	14163179	14173408	48	0.46484
KRTAP22-1	21	31972440	31974086	12	-0.46484
SNTG2	2	945554	1371901	2840	-0.46471
C10orf126	10	29134337	29171327	228	-0.46461
ATG2A	11	64661004	64685222	84	-0.46459
KCNB2	8	73448626	73851084	1847	0.46459
LYSMD3	5	89810443	89825901	46	0.46457
CD151	11	831952	839340	66	-0.46445
GGACT	13	101181418	101241546	209	0.4644
PPCS	1	42920968	42939588	52	0.4644
PAPL	19	39573945	39602629	179	-0.46431
LOC100505502	10	31650728	31653506	10	0.46413
LZIC	1	9981168	10003960	91	0.46412
ZNF395	8	28202102	28244483	143	0.4641
UBB	17	16283367	16286559	9	-0.46406
FAM3C	7	120987905	121036922	183	0.46384
MOS	8	57024501	57027041	9	0.46371
NNAT	20	36148607	36152592	10	-0.46368
C2orf57	2	232456575	232459494	18	0.4636
TOX3	16	52470682	52582214	422	0.46356
TACC3	4	1722217	1747405	201	-0.4635
C20orf24	20	35233137	35241460	26	0.46337
SLC16A1	1	113453469	113499475	141	0.46329
DYRK2	12	68041512	68056944	56	0.46317
DNAAF3	19	55669029	55678590	60	-0.46313
FCGR1A	1	149753232	149764574	12	-0.46301
C19orf45	19	7561445	7573836	83	-0.46299
RANBP9	6	13620730	13712296	256	0.46296
ZNF175	19	52073531	52093491	114	0.46292
SLC38A6	14	61446832	61550951	313	-0.46271
DARS	2	136663252	136743754	177	0.46267
SLC10A4	4	48484360	48492041	23	0.46258
UGT2A3	4	69793177	69818009	133	-0.46256
ALDH4A1	1	19196924	19229793	237	0.46248
GNG11	7	93550016	93556326	35	0.46236
KCNH1	1	210850657	211307957	2247	0.46214
SEMA6C	1	151103161	151119646	80	-0.4621
ATP13A2	1	17311453	17338967	92	0.46209
AGAP11	10	88727239	88770460	205	0.46193
JUP	17	39909859	39943464	151	0.46176
LACC1	13	44452420	44468568	81	0.46173
BBIP1	10	112657488	112679624	75	0.46171
MMP16	8	89048460	89340217	1172	0.4617
SP7	12	53719359	53730667	27	0.46168
PRKCQ	10	6434558	6622754	958	0.46157
HHATL	3	42733155	42744819	52	0.46152
MREG	2	216806314	216878846	455	0.46145
NNMT	11	114165535	114183738	53	-0.46141
CLASRP	19	45541298	45574714	111	0.46139
IL27RA	19	14141552	14164231	114	0.46138
HTR6	1	19990780	20006555	75	0.46135
NRP1	10	33465419	33624333	848	0.46133
EIF1B	3	40350173	40354415	29	0.46088
EPHB1	3	134513099	134979809	2184	-0.46088
DSPP	4	88528681	88538525	85	-0.46067
HDAC5	17	42153121	42201514	147	-0.46063
DKKL1	19	49865466	49878873	84	-0.46062
CCDC150	2	197503278	197598030	304	0.46059
PRKRIR	11	76060004	76092380	103	-0.46057
CTU1	19	51599863	51612147	75	0.46055
EPB41L3	18	5391380	5631162	1147	-0.46046
TRAPPC9	8	140739324	141469178	3722	0.46043
BMP10	2	69091613	69099149	34	-0.46042
KRT86	12	52641892	52703447	361	0.46029
LRP4	11	46877268	46940673	183	-0.46023
STK32C	10	133995038	134145877	1085	-0.46008
ARHGEF17	11	73018663	73080925	289	0.45978
IFNA4	9	21185617	21188098	15	-0.45974
SSTR1	14	38676204	38682768	20	-0.45964
C1QTNF1	17	77018016	77046370	164	-0.45957
WT1	11	32407789	32457604	254	-0.45952
ZBTB14	18	5288018	5297552	37	-0.45949
C21orf62	21	34161984	34186553	111	0.45941
KIAA1429	8	95499005	95566246	374	0.45912
ANXA7	10	75134189	75174341	169	0.4591
RPL37	5	40830430	40835887	26	0.45897
SASH1	6	148662729	148873685	1152	0.45883
MLST8	16	2254178	2259918	24	0.45883
TSSK3	1	32817365	32830598	20	-0.45876
BMP2K	4	79696532	79838019	511	0.45832
AARD	8	117949464	117956739	25	0.4583
FOXF1	16	86543133	86548570	32	-0.45827
RIT1	1	155866599	155881693	45	0.45814
C3orf18	3	50594456	50608958	34	0.45808
NFIL3	9	94170327	94187408	67	0.45793
PHF3	6	64344707	64424907	257	-0.45786
RP1	8	55527627	55683024	520	0.45783
RADIL	7	4837736	4923835	581	0.45769
MT1HL1	1	237166403	237168218	11	-0.45753
LOC285095	2	242835139	242845274	80	0.45748
KRTAP13-4	21	31801594	31803576	8	0.4573
ACTR1B	2	98271402	98281061	34	-0.45727
GABPB2	1	151041784	151091507	232	-0.4572
WBP1L	10	104502727	104576522	339	-0.4569
PRKAA2	1	57109990	57181508	368	-0.45685
PTGDR2	11	60617398	60623944	43	-0.45681
ZP4	1	238040164	238054722	105	0.45674
ALPL	1	21834475	21905405	423	0.4567
KRTAP9-9	17	39410636	39413116	10	-0.45663
GOLGA8J	15	30374038	30386584	22	0.45629
LRRC58	3	120042576	120068686	115	0.45625
MT1B	16	56684811	56687616	31	-0.45622
MYL2	12	111347623	111358904	51	-0.45615
AAMP	2	219127852	219135393	29	-0.45615
BUB1B	15	40452210	40513837	178	0.45608
PIGQ	16	618968	634636	111	0.45606
SLFN12L	17	33800942	33815258	84	0.45595
FAM171A2	17	42430101	42441735	28	0.4559
TFB1M	6	155573495	155636131	383	0.4559
DUSP14	17	35848951	35874103	107	0.45586
DAPK3	19	3957451	3971597	62	-0.45584
SNCAIP	5	121646455	121800294	419	-0.45577
CLSTN2	3	139653027	140287419	2876	0.45574
ASH2L	8	37961483	37998098	107	0.45567
NDRG4	16	58496549	58548023	242	-0.45563
SULT1C2	2	108904095	108926871	120	-0.45546
TSN	2	122512121	122525929	33	-0.45541
LHX6	9	124963856	124991666	89	0.45535
CTSW	11	65646284	65651712	22	-0.45533
ADARB1	21	46493493	46646978	728	-0.45521
MYO5C	15	52483515	52588495	463	0.45518
SGPP2	2	223287771	223427842	620	-0.45514
PRKD2	19	47176573	47220884	157	-0.45491
LSM6	4	147095835	147111713	70	-0.45491
RPL18A	19	17969687	17974633	27	0.45478
ARTN	1	44397992	44403412	20	0.45459
FER1L6	8	124863227	125132912	1110	-0.45449
FAM132A	1	1176826	1182602	27	0.45448
LGALS12	11	63272524	63284746	40	0.45447
TMEM65	8	125322159	125385440	266	-0.45436
DEFB108B	11	71543246	71549108	43	0.45429
GALNT11	7	151721774	151819927	300	-0.4542
ZNF207	17	30676071	30697968	82	-0.45393
ME3	11	86151150	86384178	1367	0.45392
MBOAT4	8	29988187	30002700	58	0.45391
CYP4F12	19	15782567	15808484	248	-0.45383
RNASE10	14	20972696	20979814	30	-0.45381
ARIH1	15	72765667	72879404	349	-0.45379
SEC24B	4	110353969	110462115	415	-0.45377
ID3	1	23883421	23886785	18	0.45375
ROGDI	16	4845963	4853451	38	-0.45369
PLEKHG5	1	6525152	6580621	283	-0.45365
XCL1	1	168544711	168551815	48	-0.45363
IRAK2	3	10205561	10285927	426	-0.45363
PHF2	9	96337909	96442369	628	-0.45362
METTL18	1	169760670	169764588	18	0.45361
TGFBR3	1	92144900	92372059	1103	0.45352
CDK19	6	110930181	111137090	685	-0.4535
SETD1B	12	122240879	122271062	103	-0.45342
DDA1	19	17419337	17434607	107	0.45332
MYBPH	1	203135939	203145469	44	-0.45331
CRISPLD1	8	75895708	75947293	248	0.4533
IFI44L	1	79085067	79112330	105	-0.45313
ZFP36	19	39896487	39900552	9	-0.45299
PTGIS	20	48119411	48185207	272	-0.45283
C17orf107	17	4801948	4806727	36	0.45283
PPP1R36	14	65015620	65056599	164	0.4528
SDHAF1	19	36485090	36487720	11	0.45278
DMBX1	1	46971668	46980398	49	-0.45234
CLEC2L	7	139207674	139230231	66	0.45224
PDF	16	69361524	69364998	12	-0.45175
PEBP4	8	22569765	22785991	1140	0.45173
C2orf47	2	200819040	200829348	38	-0.45171
SPDL1	5	169009638	169032282	103	0.45166
SENP3	17	7464309	7475787	44	0.45166
FKBP11	12	49314742	49319830	18	-0.45156
MOK	14	102689834	102772037	357	0.45139
BCAT2	19	49297319	49314820	60	0.45135
ADGB	6	146919136	147137098	830	-0.45135
SLC26A4	7	107300080	107358754	181	0.45118
SKP1	5	133491082	133513224	116	-0.45113
RRP15	1	218457629	218511825	150	-0.45109
LRRC31	3	169556029	169588223	140	0.45102
CASP2	7	142984308	143005289	56	0.45061
EPPIN	20	44168265	44177016	58	0.4506
OAS1	12	113343739	113358212	41	-0.45051
RC3H2	9	125605835	125668062	197	0.45037
GEM	8	95260481	95275047	68	0.45035
MLIP	6	53882714	54131578	862	-0.45029
ATP6V1E1	22	18073902	18112088	283	0.45019
CDC42SE1	1	151022447	151032625	26	0.45009
SVOP	12	109303658	109372953	350	-0.45007
SLC39A8	4	103171198	103267155	417	0.45007
OR52E2	11	5078880	5081357	33	0.45004
ZNF454	5	178367194	178393718	130	0.45001
TBCK	4	106966233	107238361	956	0.44995
OR2M3	1	248365370	248367808	14	-0.44965
HPN	19	35530410	35557981	134	0.44949
NRXN1	2	50144643	51260174	5343	0.44936
NCAM2	21	22369633	22914392	2710	-0.44923
KLK9	19	51504769	51513390	38	-0.44904
LOC101929087	7	152840290	152842173	16	-0.44899
ARL6IP4	12	123463607	123467960	7	0.44888
GDF5	20	34020149	34026527	20	0.44886
ANKHD1	5	139780399	139919941	290	0.44885
PHF20L1	8	133786604	133861552	192	0.44878
ENO2	12	7022614	7033360	52	-0.44875
CALM1	14	90862327	90875119	64	-0.44867
SNX14	6	86214214	86304350	267	0.44858
DESI1	22	41993032	42017579	71	0.44858
ZNF253	19	19975639	20005599	150	-0.44837
PUM1	1	31403353	31539338	569	0.44832
SST	3	187385694	187388701	15	0.44823
C19orf12	19	30188793	30207196	86	-0.44813
PPAPDC1A	10	122215466	122349867	673	-0.44807
C19orf73	19	49620654	49622897	11	0.44796
TPPP	5	658977	694010	291	-0.44789
SART1	11	65728160	65748107	83	-0.44783
DBP	19	49132817	49141139	23	0.44777
NCOA5	20	44688624	44719080	98	0.44774
PCDHB14	5	140602078	140606360	24	0.44764
GPR62	3	51988330	51992020	14	0.44754
KRTAP4-12	17	39278343	39280919	17	-0.44739
ADIRF	10	88727188	88731166	21	0.44716
KRTAP9-6	17	39420630	39422612	17	-0.44703
APPL2	12	105566075	105630508	329	0.44699
OR7G3	19	9235688	9238126	19	-0.44697
DIRAS1	19	2713565	2721890	45	0.44684
TAF2	8	120742014	120845574	414	-0.44683
FRAT1	10	99078022	99082172	15	-0.44681
TNFSF12-TNFSF13	17	7451375	7465425	68	0.4468
CDK5RAP3	17	46046894	46059652	59	0.44672
C10orf82	10	118422207	118430265	31	-0.44666
SERPINB1	6	2831566	2842783	54	-0.44666
INPP4A	2	99060321	99207996	415	-0.44666
C16orf70	16	67142801	67182942	105	-0.44666
OR4D10	11	59243903	59246338	6	-0.4466
KIAA1161	9	34367907	34377394	32	0.44653
FAM19A2	12	62101029	62587120	2273	-0.44639
HIGD1A	3	42823400	42846527	77	0.44626
FAM13B	5	137272638	137388150	386	-0.44622
TSPAN32	11	2322195	2339930	133	-0.44604
INSL3	19	17926322	17932883	40	0.44593
UNC45A	15	91472410	91497823	119	0.44589
C17orf70	17	79505911	79519929	88	-0.44568
REEP4	8	21994533	21999948	32	0.44556
PPAP2A	5	54719670	54831406	400	-0.44543
EHD3	2	31455880	31491760	155	-0.4454
CHN2	7	29232991	29554444	1639	-0.44533
TCP11L2	12	106695570	106741865	183	0.44527
C2orf78	2	74010316	74044774	41	0.44525
THOC7	3	63818546	63850097	96	-0.4451
MAP3K14	17	43339488	43394914	188	0.44505
VWA5B1	1	20616412	20682162	390	0.44505
EXOSC1	10	99194666	99206308	53	-0.44486
MYL12B	18	3261111	3278782	124	-0.44485
MRPS17	7	56018611	56023534	20	-0.4448
VPS13A	9	79791269	80032899	1148	-0.4447
SEPSECS	4	25120627	25162704	129	0.44446
UBR2	6	42530748	42661743	403	-0.44442
ADRA1D	20	4200278	4230159	158	-0.44432
CLRN1	3	150642950	150691286	270	-0.44421
MRPL16	11	59572608	59578845	20	-0.44411
BMPER	7	33943523	34195984	951	-0.44403
CEP57L1	6	109415329	109485615	169	0.44402
KRTAP20-3	21	32014183	32015955	3	-0.44389
C1orf141	1	67556859	67601154	256	0.44386
AKTIP	16	53524192	53538823	51	-0.44372
RNASEH2A	19	12911863	12924962	73	-0.44363
BCL2L14	12	12222873	12253129	224	-0.44347
EPPIN-WFDC6	20	44163919	44176565	74	0.4434
PTPN20	10	48736042	48828442	41	-0.4433
EXOC2	6	484138	693641	1105	-0.44321
ART1	11	3662487	3686344	226	0.44315
LOC728485	19	37263020	37268480	29	0.44312
TMCC2	1	205196038	205242971	208	0.4431
ZNF436	1	23684941	23696857	49	0.44308
TULP1	6	35464651	35481215	90	-0.44299
LEMD2	6	33737990	33757406	117	-0.44292
ZNF10	12	133706214	133736551	104	-0.44283
ZNF891	12	133695111	133707559	48	0.44278
RUSC1	1	155289640	155301409	31	0.44274
LTBP1	2	33171221	33625076	2975	-0.44273
IQCF3	3	51859899	51865374	16	-0.44271
ERMN	2	158174125	158184646	27	0.44268
PRLHR	10	120351916	120355660	26	0.44267
LOC101928947	17	38082156	38096453	53	0.44248
MB21D2	3	192513604	192636450	597	0.44232
LRRC18	10	50116528	50148480	211	0.44226
AAAS	12	53700240	53715912	47	-0.44223
IFNE	9	21479838	21482812	13	0.44222
IKBIP	12	99006182	99039329	132	0.44208
FER1L5	2	97307574	97371124	170	-0.44192
TMEM87B	2	112811800	112877395	265	-0.44184
LRWD1	7	102104335	102114115	86	0.44183
IER3IP1	18	44680390	44703245	99	0.44172
ANKK1	11	113257513	113271640	67	0.44167
KHDRBS1	1	32478295	32526960	104	-0.44164
PITPNA	17	1420283	1466610	248	-0.44158
LOC101929530	3	11911358	11943581	278	0.44138
APBA3	19	3749771	3762173	78	-0.44134
BMP8B	1	40222903	40255033	173	0.44133
IL6ST	5	55229923	55291321	196	-0.44117
CSNK1D	17	80196523	80232094	120	0.44114
CAMSAP1	9	138699333	138799560	371	-0.44103
MYCN	2	16079683	16087629	20	0.44101
ZC3H12A	1	37939119	37950478	37	-0.44098
OIT3	10	74652339	74693287	93	0.44095
ADAM29	4	175838509	175899831	371	0.44093
JARID2	6	15245206	15522773	1337	-0.44091
TAF1C	16	84210453	84221176	96	0.44086
TYK2	19	10460204	10491748	140	0.44086
C11orf16	11	8940623	8955053	60	0.44077
NTS	12	86267073	86277270	47	-0.44067
NPL	1	182757584	182800019	178	0.44065
GIF	11	59595746	59613474	60	0.44055
EDEM3	1	184658625	184724541	328	0.4405
RNASE4	14	21151259	21169261	133	0.44043
BEND7	10	13479484	13571087	445	-0.44041
CTAGE6	7	143451182	143455343	6	-0.44041
BRIX1	5	34914820	34926287	33	0.44034
CAPZB	1	19664267	19812566	819	0.44006
ZSCAN2	15	85143249	85167447	104	0.43957
COG2	1	230777202	230830231	245	0.43947
LOC100132731	3	128628002	128665343	207	0.43946
FAM159B	5	63985135	64014517	90	-0.43939
ADCY5	3	123000143	123168424	664	-0.43939
PARP15	3	122295435	122358394	358	-0.43939
KRTAP4-6	17	39294685	39297239	16	0.43937
OTOG	11	17567920	17667991	445	0.43936
SPATA31D1	9	84602687	84610671	33	0.43932
DRD3	3	113846499	113918754	334	-0.43929
FIP1L1	4	54242803	54326603	387	-0.43918
LOC390877	19	6395362	6412915	110	0.43915
OR51T1	11	4902049	4904613	6	0.43914
TEX10	9	103063357	103116356	208	-0.43858
RPS19	19	42362988	42375984	58	0.43856
LY9	1	160764864	160798545	143	0.43849
HNRNPH3	10	70090768	70103453	35	-0.43848
PTRH1	9	130475227	130487652	29	0.43845
CLDN1	3	190022490	190040735	125	0.43845
DDX23	12	49222539	49246457	79	0.43843
FBXO24	7	100182840	100199240	37	0.43842
SMG9	19	44231851	44259642	93	-0.43825
POLR1A	2	86252451	86333778	369	-0.4382
BTNL3	5	180414845	180434227	63	-0.4382
PDGFD	11	103776914	104035527	1305	0.43815
SRL	16	4238375	4292581	350	0.43813
WDR91	7	134867590	134896816	137	-0.43795
FOXE1	9	100614537	100619497	32	-0.4379
OR4X2	11	48265656	48268067	5	-0.4379
F7	13	113759102	113775495	59	0.43787
CCDC113	16	58282840	58318240	223	-0.4378
ABL1	9	133587266	133763562	793	-0.43776
C9orf16	9	130921539	130926707	14	-0.43773
NEDD8-MDP1	14	24682143	24702076	65	0.43773
NBPF20	1	148249249	148347762	4	0.43761
KIAA0895	7	36362759	36430234	263	0.43752
MFAP5	12	8797540	8815933	108	-0.43752
FYB	5	39104354	39271259	810	0.43751
STOM	9	124100266	124133082	124	0.43741
SLC19A3	2	228548926	228583314	221	0.4373
SENP8	15	72405599	72433811	75	-0.43708
SHANK3	22	51112070	51172140	256	0.43705
ZC3H7A	16	11843442	11891614	224	0.43692
SNAP29	22	21212292	21246002	163	0.43688
RBM33	7	155436188	155574679	609	-0.43686
RECQL	12	21620844	21655103	173	0.43677
C19orf25	19	1472200	1480055	36	-0.43672
YOD1	1	207216194	207226825	27	0.43652
UBE4B	1	10092041	10241797	613	-0.4365
HTR5A	7	154861034	154879602	146	0.43646
MRPL30	2	99796542	99816520	77	-0.43627
MRGPRG	11	3238174	3240543	6	-0.43626
PPAP2B	1	56959419	57045757	405	-0.4362
TFIP11	22	26886893	26908962	105	-0.43599
CHP1	15	41522341	41574585	232	-0.43599
ZC3H13	13	46527600	46627396	334	0.43589
VRTN	14	74814166	74827211	37	0.43556
IGF2R	6	160389131	160528083	585	0.43552
SIAE	11	124504685	124546699	159	0.43549
HSP90B1	12	104323112	104342208	117	-0.43547
ALYREF	17	79844711	79849964	10	-0.43546
ZRANB3	2	135953539	136289306	847	-0.43545
PKHD1	6	51479145	51952923	2325	0.43538
AGBL1	15	86622137	87572783	5934	-0.43532
ZNF678	1	227750220	227865644	436	0.4353
FURIN	15	91410885	91427187	53	0.4352
VDAC3	8	42248279	42263955	45	0.43497
TCF3	19	1608289	1652828	222	-0.43494
TMEM82	1	16067987	16074792	48	0.43492
ZNF773	19	58010222	58030272	188	-0.43474
CELF6	15	72576068	72613025	143	0.43468
NAA50	3	113434307	113465620	73	-0.4346
PTCH1	9	98204264	98279747	321	-0.43458
SLC6A16	19	49791889	49829021	125	-0.43457
ZNF775	7	150075406	150096219	98	-0.43446
ZNF587B	19	58340427	58358106	97	-0.43419
C6orf201	6	4078440	4131500	266	0.43416
DPRX	19	54134310	54140763	31	-0.43415
PDP2	16	66913360	66925504	42	0.43405
C6orf62	6	24704089	24721564	74	0.43403
EVI5L	19	7894161	7930362	167	0.43399
HSPD1	2	198350308	198365498	41	0.43391
TMEM185B	2	120974047	120981484	26	0.43384
DFNB31	9	117163360	117268289	506	-0.43382
CYP17A1	10	104589288	104597790	31	-0.43377
PRMT8	12	3489515	3703639	915	-0.43377
GCLC	6	53361139	53410427	255	0.43376
FAM26D	6	116849176	116880531	113	-0.43372
CLK2	1	155231659	155243805	30	-0.43368
SLC9B1	4	103805205	103948052	588	0.43357
RPL13A	19	49989811	49996065	33	-0.43347
CNDP1	18	72200692	72252761	270	-0.43339
RNPEP	1	201950766	201975775	173	-0.43331
NAPB	20	23354156	23402656	227	0.43322
FOXK2	17	80476594	80562983	578	-0.43309
BEND3	6	107385385	107436871	212	0.43301
GULP1	2	189155396	189461153	1058	-0.43296
AFAP1L1	5	148650401	148721868	270	-0.43282
FLJ45513	17	47922272	47926699	11	-0.43272
OR52J3	11	5066756	5069191	22	0.43271
MDGA2	14	47307826	48144657	3881	0.43268
PLXND1	3	129273056	129326082	267	-0.43261
MMP2	16	55512081	55541086	174	0.43258
TLCD2	17	1605084	1614162	43	0.43251
LOC101927403	13	33586204	33591080	23	-0.4325
TNNI2	11	1859233	1863410	18	0.4325
TIMP2	17	76848059	76921972	457	0.43248
PDE7A	8	66625569	66754469	544	-0.43231
FAM89B	11	65338820	65342169	6	-0.4323
SHPK	17	3510556	3540116	179	-0.43216
RND2	17	41176258	41184558	25	-0.43206
SLCO1B3	12	20962638	21070519	807	-0.43201
BRD7	16	50351929	50403345	166	0.43198
CTXN2	15	48469546	48496451	12	-0.43197
SEMA3A	7	83586659	84122540	2737	0.43181
RPE	2	210866289	210890284	66	0.43159
MAL2	8	120219610	120258413	151	-0.43154
BAIAP3	16	1382606	1399942	108	0.43146
CEP95	17	62501878	62534569	106	0.43138
ZNF470	19	57077401	57100465	114	0.43137
PAQR3	4	79835364	79861082	118	0.43133
STK25	2	242433122	242449645	97	0.43131
ZNF879	5	178449776	178461888	80	-0.43118
OXER1	2	42988639	42991901	22	0.43108
SLC8A3	14	70509934	70656287	841	-0.4308
MUC20	3	195415293	195467504	344	0.43078
GZF1	20	23341769	23354183	54	0.43067
GOLGA8R	15	30691765	30706979	10	-0.43055
EMILIN1	2	27300435	27309771	25	0.43052
FBLN5	14	92334755	92414546	442	0.43031
HERC5	4	89377181	89427834	101	-0.43027
LCN1	9	138412284	138418886	45	0.4302
RPP40	6	4994280	5004792	77	-0.43012
MRPL36	5	1797499	1800456	28	0.43012
SFT2D3	2	128457597	128461907	24	-0.4301
DHCR24	1	55314300	55353421	205	-0.43003
HBP1	7	106808406	106843474	114	-0.43
TYRP1	9	12692385	12710785	81	0.42993
HYAL2	3	50354221	50360781	12	-0.42988
GTF3C4	9	135544728	135565971	95	0.42981
AQP7	9	33383948	33403143	99	-0.42976
SARM1	17	26697683	26728562	100	-0.42974
LOC101927853	11	65589493	65601468	51	0.42962
MELK	9	36571859	36678180	365	-0.42947
RPS16	19	39922847	39927160	22	0.42946
NACA	12	57105211	57119826	58	0.42943
P2RY12	3	151053631	151103100	243	0.4294
KRTAP13-1	21	31767392	31769640	3	-0.4291
KIF1A	2	241652181	241760225	548	-0.42904
MYBPC3	11	47351957	47374753	78	0.42896
ABHD17C	15	80986635	81048462	319	0.42875
C17orf67	17	54868274	54911756	195	-0.42874
ZNF57	19	2899896	2919141	191	0.42872
B4GAT1	11	66111843	66115661	3	0.42863
FSD1	19	4303591	4324343	120	0.42846
MAP3K19	2	135721076	135782801	233	0.42845
LOC101929578	17	37393040	37402543	28	-0.42838
DNAAF5	7	765338	826616	434	-0.42833
SMARCB1	22	24128150	24177205	451	-0.4283
C16orf46	16	81086102	81111372	150	-0.42825
FAM149B1	10	74926877	75002935	298	0.42791
CYTL1	4	5015313	5021697	48	-0.42772
GJB4	1	35224342	35229825	38	0.42768
TRIM21	11	4405127	4415426	60	0.42742
ASB6	9	132395883	132404996	40	-0.42725
LOC101928021	17	65253815	65268685	88	0.42722
FFAR3	19	35848249	35851891	25	-0.42719
PLSCR5	3	146293342	146324503	213	0.42716
ADAT1	16	75621718	75657721	167	0.42712
ZDHHC5	11	57434223	57469159	96	-0.42708
CAV2	7	116138655	116149095	58	0.42707
OTUD7A	15	31772884	32163375	1686	0.42704
2023-09-04	17	56596611	56618679	71	0.42704
CCDC179	11	22867468	22882472	79	-0.42701
PSME1	14	24604295	24608676	21	-0.42697
CMTM6	3	32521804	32544903	86	-0.42696
CSTB	21	45192546	45196756	18	-0.42693
TAF13	1	109605998	109619124	70	0.42693
TINAGL1	1	32041086	32053790	39	0.42687
HSBP1	16	83840508	83847107	29	0.42686
SCRG1	4	174308299	174321117	40	0.42677
CDC23	5	137522337	137549532	88	-0.4267
A3GALT2	1	33771367	33787199	72	-0.42663
INPP5F	10	121484559	121589163	388	-0.42657
SLC26A3	7	107404912	107444178	176	-0.42655
F12	5	176828139	176837077	36	-0.42648
PSMB1	6	170843204	170862917	92	0.42607
HEPACAM	11	124788089	124806808	76	-0.42604
CD300LF	17	72689447	72709669	86	-0.42602
ZC3H14	14	89028253	89080353	190	0.42593
ZIC1	3	147126181	147135006	30	0.42592
CDH2	18	25529930	25757945	791	0.42588
ZNF276	16	89785393	89807833	183	0.42586
GPR61	1	110081494	110088987	23	-0.42576
OR6P1	1	158531441	158533894	19	0.42566
OVGP1	1	111955937	111970899	88	0.42562
EIF4A1	17	7475024	7482824	34	0.42558
GNE	9	36213438	36277553	252	-0.42547
STAB2	12	103980069	104161002	978	-0.42544
GPD2	2	157290965	157443415	502	0.42543
ACVR1C	2	158382279	158485899	302	0.42532
MAD1L1	7	1854428	2273083	2961	0.42532
GBP6	1	89828436	89854219	120	0.42531
MYBBP1A	17	4441191	4459421	130	0.42526
C6orf1	6	34213157	34217404	22	0.42525
GPR161	1	168047780	168107405	206	0.42522
ZFHX4	8	77592515	77780021	651	0.42521
ALPI	2	233319833	233325955	33	0.4252
CACNG3	16	24265874	24374237	563	-0.42517
IPO13	1	44411478	44434194	53	0.42517
SCARB2	4	77078890	77135552	250	0.42508
BIN3	8	22476931	22527161	239	0.42505
KLK12	19	51531348	51538986	29	0.42498
MRI1	19	13874328	13885596	55	-0.42494
PAX9	14	37125773	37147512	109	0.42491
KANK1	9	469294	746606	2005	-0.42488
ARL14EPL	5	115386163	115395327	92	0.42484
PDLIM2	8	22434805	22456038	91	-0.42473
PRKAG3	2	219686083	219697026	37	-0.42457
LZTS2	10	102755864	102768093	55	-0.42445
C19orf68	19	48672952	48701379	138	-0.42439
MUC1	1	155157300	155163268	19	0.42436
TEK	9	27108147	27230672	908	-0.42432
PI4K2B	4	25234653	25281331	246	0.42413
EDDM3A	14	21213099	21217039	39	0.424
CYP4F2	19	15987834	16009384	124	-0.42399
DUS2	16	68055847	68113726	162	0.42397
POM121L2	6	27275842	27280511	31	-0.42386
ASAP3	1	23754056	23811250	226	-0.42383
ATG12	5	115162893	115178048	64	0.42383
ZNF843	16	31445885	31454848	17	0.42372
GTF2IRD1	7	73867120	74017431	622	-0.42372
MEIS2	15	37182222	37394000	750	0.42353
PDCD10	3	167400692	167453193	153	0.42346
TNFRSF1A	12	6436923	6451783	54	-0.42339
NMRK1	9	77675116	77703633	171	0.42332
IP6K2	3	48724436	48755211	89	0.42324
TMPRSS11A	4	68775019	68829732	244	0.42313
SURF2	9	136222421	136228541	40	0.42302
CCDC146	7	76750934	76925034	834	-0.4229
CCDC62	12	123258056	123312427	276	-0.42281
SLC22A18AS	11	2908327	2925675	99	-0.42279
ZNF337	20	25653744	25678015	94	0.42279
RAB43	3	128805412	128841493	109	0.4227
KCNK5	6	39155747	39197751	231	-0.42268
CBY1	22	39051658	39070359	113	0.42262
UHRF1	19	4908510	4962665	281	0.42251
TMEM87A	15	42501726	42566297	180	-0.42251
ICMT	1	6280253	6296544	75	0.4225
TMEM167A	5	82347665	82373772	104	-0.42236
PROSC	8	37618680	37637786	53	0.42226
TNFSF18	1	173009360	173020603	47	-0.42209
IFNA1	9	21439453	21441815	17	-0.42205
LYPD5	19	44299079	44325308	155	0.422
TRIM34	11	5640174	5666128	130	0.42194
NUDT16L1	16	4742526	4746360	18	0.4219
GHSR	3	172160081	172166746	29	0.4218
PCED1A	20	2814960	2822389	33	-0.42142
BTBD7	14	93702896	93799885	438	0.42132
PALM2	9	112402068	112714256	1713	-0.42118
ANKRD2	10	99331256	99344141	75	-0.42111
ILF3	19	10763937	10803595	136	0.42099
ZFYVE19	15	41098274	41107267	51	0.42091
PCDH20	13	61982818	61990155	31	-0.4209
LOC100132154	9	69893011	69901969	3	-0.42078
CACNB2	10	18428373	18831188	2438	-0.42063
LCE1E	1	152757753	152761402	27	-0.42057
ZNF687	1	151253094	151264881	29	0.42055
TLR9	3	52254096	52260679	18	-0.42041
ANGPTL3	1	63062158	63072476	15	0.42041
ACP5	19	11684475	11690301	30	0.4204
ADAMTSL1	9	18473079	18911448	2781	-0.42033
UNC79	14	93798565	94174722	1379	-0.42026
F5	1	169480192	169556269	473	-0.42025
ZNF483	9	114286439	114340624	255	-0.42018
PPAP2C	19	280040	291935	76	-0.42014
VWC2L	2	215275292	215441274	704	-0.42009
MLPH	2	238394053	238464461	544	0.42009
XKR8	1	28285504	28295104	43	0.41995
CBWD3	9	70855839	70915432	19	0.41988
STEAP2	7	89840000	89867492	104	-0.41988
NID2	14	52470520	52536449	451	-0.41981
AGMO	7	15238943	15602140	1941	0.41956
LARP1	5	154061224	154197667	482	-0.41954
REM2	14	23351374	23357389	23	0.41938
MEGF8	19	42828730	42883421	135	0.4193
PLEKHA7	11	16808207	17036463	1091	0.41913
C1orf185	1	51441129	51614254	583	0.41912
KPNB1	17	45725861	45762537	102	0.41901
TMEM175	4	925175	952944	131	-0.419
HTRA2	2	74755532	74761183	13	0.41899
IKZF5	10	124749322	124768866	84	-0.41898
KRTDAP	19	35977226	35981933	20	0.4189
REXO2	11	114309108	114321501	49	-0.41889
MPHOSPH6	16	82180767	82204329	274	-0.41884
UBA5	3	132372290	132397967	47	0.41872
PDCD5	19	33071071	33078858	31	0.4186
TYMS	18	656590	673999	101	0.41855
FCHO2	5	72250808	72386849	404	0.41847
NTSR1	20	61339189	61394623	386	0.41842
DDTL	22	24307652	24315248	40	-0.41838
ADORA1	1	203095833	203137033	205	-0.41837
ABCG5	2	44038611	44066539	191	-0.41837
EXOC3L4	14	103560044	103577396	111	-0.41827
DPYS	8	105390652	105479781	369	0.41819
GLIPR1L2	12	75783850	75826968	198	0.41818
SEC14L1	17	75083725	75213683	742	-0.41815
CIC	19	42787734	42800449	24	0.41811
NLRP3	1	247578247	247612910	213	0.41807
DDX39B	6	31496996	31510752	114	0.41802
AIG1	6	143380979	143661941	1044	0.41793
CBLL1	7	107382942	107402612	65	-0.41787
ZNF416	19	58081387	58090766	30	-0.41772
HIPK4	19	40884178	40896594	50	0.4176
ZNF699	19	9403246	9420890	70	-0.41744
ZNF510	9	99517147	99540901	83	-0.4174
ZNF24	18	32911178	32924928	53	-0.41739
MFAP3	5	153417519	153437514	86	-0.41711
PEX11A	15	90223762	90234515	39	-0.41689
NOL11	17	65712949	65740819	126	0.41676
CCDC144NL	17	20765708	20799953	135	-0.41665
NELFE	6	31918864	31927364	36	0.41657
ZPBP2	17	38023417	38034649	61	-0.41643
MED19	11	57470182	57480304	35	-0.41636
SFSWAP	12	132194632	132284783	364	-0.41631
UQCC3	11	62438126	62441662	9	-0.4163
MRPL22	5	154319633	154349471	111	0.41629
ZNF573	19	38228203	38270730	129	-0.41629
KCNB1	20	47987505	48099681	569	0.41624
POM121C	7	75045060	75116065	287	-0.41586
OR9I1	11	57884972	57887416	13	0.41576
SPSB3	16	1825713	1833082	48	0.41576
MED4	13	48648864	48669777	129	-0.41574
ZNF131	5	43119985	43176851	326	0.41571
LOC731631	7	56432866	56436429	58	0.41562
ELAC1	18	48493387	48514991	67	0.41562
SHISA9	16	12994477	13334773	2150	-0.41557
SWSAP1	19	11484383	11488127	7	-0.41552
RPL31	2	101617691	101636655	78	0.4155
OR1D2	17	2994352	2996790	9	0.41543
HTN1	4	70915159	70925059	56	0.41539
MED29	19	39880893	39891703	43	-0.41539
FAM208A	3	56653160	56717770	340	0.41539
OR6V1	7	142748438	142750879	18	-0.41534
HBEGF	5	139711428	139726688	55	0.41523
MRPL19	2	75872909	75889834	78	0.4152
RLF	1	40626041	40707093	203	0.41518
C22orf46	22	42085547	42094640	25	0.41509
SLC35E2B	1	1590486	1624743	170	0.4149
EPB41L2	6	131159487	131384962	1003	-0.41467
LRRC41	1	46743072	46769538	58	0.41463
MRPL52	14	23298088	23304746	39	0.41462
ZNF816-ZNF321P	19	53429388	53466664	279	0.41456
WDR61	15	78574575	78592477	57	0.41451
HRG	3	186382747	186396523	67	0.41448
FAM231A	1	16998498	17000507	1	0.41442
PDZD2	5	31638345	32111538	2760	0.41441
SLC6A2	16	55688542	55740604	277	0.41433
NUP160	11	47798670	47870557	286	0.41426
KLF9	9	72998513	73030073	93	0.41412
KRTAP9-8	17	39393270	39395756	60	-0.41393
TEX43	5	125966414	125972474	31	0.41391
NDUFA4	7	10970580	10980313	45	0.41368
ELP5	17	7154372	7163759	32	-0.41364
ERICH3	1	75032795	75139922	325	-0.41357
CDK2AP2	11	67272961	67276699	10	0.41357
EGLN3	14	34392421	34420784	132	-0.41352
LPCAT2	16	55541913	55621082	330	0.41346
FBXL19	16	30933392	30960604	52	-0.41343
PLEKHG7	12	93114122	93166731	178	0.41337
UPF1	19	18941744	18979539	128	-0.41318
ZNF703	8	37552301	37556896	4	-0.41306
TMEM79	1	156251704	156262734	46	0.41289
CCDC129	7	31552685	31698834	729	0.41284
ANKRD39	2	97512722	97524256	26	-0.41274
SCN4A	17	62014914	62067376	218	0.41274
SORBS1	10	97070530	97321671	1295	-0.41265
EMC6	17	3571090	3573462	8	-0.41264
HIF1AN	10	102294641	102314181	88	0.41263
SLC51A	3	195942383	195960801	91	0.41252
OR1Q1	9	125376017	125378461	14	-0.41229
EIF4A3	17	78108013	78121482	67	0.41227
PCBP2	12	53844886	53875446	63	-0.41212
PRR20B	13	57720622	57725143	3	0.41211
NOTCH1	9	139387896	139440738	282	-0.41198
DNAJB4	1	78443847	78484148	161	-0.41197
SLC7A5	16	87862629	87903600	318	0.41195
SON	21	34914344	34950320	104	0.41195
RGMA	15	93585636	93632943	331	-0.41188
RPS20	8	56979739	56987640	47	0.41183
WBP1	2	74683996	74688518	9	0.41169
TTYH1	19	54925605	54948399	159	-0.41159
OR1J2	9	125230369	125276876	214	0.41138
POLD3	11	74302575	74380886	382	-0.41137
PGK2	6	49752364	49755553	6	-0.41134
B4GALNT3	12	568543	672003	714	0.41132
CD72	9	35608976	35619362	31	-0.41119
DSG2	18	29077027	29129314	208	-0.41115
POM121	7	72348906	72422479	204	-0.41106
TBPL1	6	134272308	134309138	150	-0.41079
NEUROD6	7	31376075	31381038	19	-0.41075
ATP5O	21	35274757	35288658	73	0.41072
LOC101929206	19	24014249	24016566	6	0.4105
CLIP4	2	29319542	29407179	363	0.41043
LOC100505841	5	121494871	121518858	83	-0.41038
CENPW	6	126659660	126671048	28	0.41035
ITGB6	2	160955182	161110849	755	0.41035
CDHR2	5	175968512	176023269	325	0.41009
MRPS22	3	139061861	139076388	57	0.41006
MANF	3	51421692	51427328	12	0.40997
CEACAM8	19	43083393	43099582	43	0.40994
GALNT10	5	153569295	153801044	1113	-0.40978
ADAMTS16	5	5139443	5320912	1159	-0.40975
TRIM60	4	165952151	165963396	45	-0.40971
CCDC186	10	115879615	115934864	185	-0.40969
BBS4	15	72977520	73031317	179	-0.4095
ZWINT	10	58116016	58121563	17	-0.40941
USP12	13	27639287	27746533	462	-0.4094
PTPRK	6	128288924	128842370	1911	0.40928
ALDH3A1	17	19640297	19652246	42	0.40915
ACOX3	4	8367009	8442952	493	-0.40912
EXOG	3	38536763	38584221	170	0.40911
TAS2R16	7	122633759	122636254	7	0.40909
FAM171A1	10	15252642	15413558	829	0.40907
BHLHE22	8	65491795	65496691	10	-0.40887
PPP1R14D	15	41106643	41121783	49	0.40863
PLCH2	1	2406754	2437464	165	0.40861
USP30	12	109489380	109526331	114	-0.40854
TMEM54	1	33359196	33367541	23	-0.40844
GJC1	17	42874816	42908679	100	-0.40842
UGT1A8	2	234525291	234682446	781	0.40839
STK10	5	171468074	171615846	825	-0.40826
DDI2	1	15942953	15996039	195	-0.40822
CCNL1	3	156863291	156878982	46	0.40818
QRICH2	17	74269130	74305271	197	0.40817
AP2A2	11	924809	1012745	516	-0.40814
ARF5	7	127227406	127232259	30	-0.40803
SNRNP27	2	70120075	70132868	31	-0.40803
RNF125	18	29597445	29653654	261	0.40798
ANO10	3	43406818	43664060	791	0.40797
PRICKLE4	6	41747500	41755610	43	0.40788
DERL3	22	24175690	24181930	35	-0.40781
RALGAPA2	20	20369202	20693781	926	-0.40747
PPFIBP1	12	27676045	27848997	854	-0.40709
PRB4	12	11459015	11463869	31	-0.40678
RAB1B	11	66035056	66045463	38	0.40678
FAM63A	1	150968213	150981354	51	-0.40668
FABP6	5	159613374	159666229	368	-0.40668
MAPKAP1	9	128198673	128470013	1000	0.40649
UBAC1	9	138823815	138853726	173	0.40637
RNF139	8	125486008	125501359	62	0.40637
SPOCK1	5	136309987	136835518	2222	-0.40635
LMO1	11	8244851	8290682	295	-0.40601
LOC158434	9	98867943	98879193	57	-0.40594
TMEM91	19	41855873	41890488	119	0.40575
ARRDC3	5	90663541	90679649	41	-0.40573
PKD2L2	5	137224125	137276656	155	-0.40566
ADAM23	2	207307268	207486354	710	0.40564
CAMK4	5	110558947	110831084	1197	-0.40558
MYH9	22	36676323	36784607	575	-0.40553
STAM2	2	152972315	153033006	292	-0.40549
GRASP	12	52399729	52410173	34	-0.40536
KMT2C	7	151831010	152133590	857	-0.4053
MAPKAPK5	12	112279032	112331728	180	0.4047
GZMM	19	543034	550420	85	0.40466
PSMA7	20	60710783	60719014	39	-0.40456
SIX2	2	45231324	45237080	28	0.40455
PRPF4	9	116036914	116056579	110	0.4045
NDST2	10	75560669	75572089	26	0.4045
POLL	10	103337639	103348527	31	0.4045
DDR2	1	162601228	162756909	660	0.40441
IFITM1	11	312991	315772	12	0.4044
TRIM49C	11	89763274	89775693	34	-0.4042
HMGA1	6	34203577	34214508	60	0.40417
NRSN2	20	325789	336012	45	-0.40392
DNAAF1	16	84177865	84212024	243	-0.40358
ODF2	9	131216434	131264071	190	-0.40345
ORC5	7	103765788	103848995	395	-0.40344
ZNF708	19	21472963	21512719	171	0.40333
CHKB	22	51016387	51021928	37	-0.40327
FOXD4	9	115231	118917	17	-0.4032
DECR1	8	91012580	91064732	215	-0.40313
TMEM134	11	67230819	67237248	27	0.40307
C17orf105	17	41856803	41862554	29	0.40284
PADI6	1	17697741	17728695	260	-0.40274
ABCC4	13	95671083	95954205	1662	0.40267
TSPAN12	7	120426374	120498920	210	0.40262
DNA2	10	70172821	70232378	314	0.4025
WNT10B	12	49358123	49366141	23	-0.40246
KRT74	12	52958603	52968109	78	0.40239
TNNI3	19	55662135	55669600	31	-0.40236
B3GAT2	6	71565914	71667601	543	-0.40224
KCNV1	8	110978233	110988463	26	0.40203
KRT27	17	38932060	38939286	35	0.40202
GDPD4	11	76926603	77013199	426	-0.40194
CKLF-CMTM1	16	66585466	66613538	90	0.40193
F11R	1	160964001	160991633	133	0.40188
DTHD1	4	36282237	36346907	291	-0.4017
PAX3	2	223063606	223164215	483	-0.40154
GPR151	5	145893417	145896176	6	0.4013
WNT6	2	219723546	219739454	34	-0.40123
CTSE	1	206316459	206332604	54	0.4012
CCL11	17	32611687	32615699	20	0.40118
RPL34	4	109540722	109552140	43	-0.40097
JMY	5	78530925	78623538	292	0.40078
SCP2	1	53391901	53517789	695	-0.40077
EXOC3L2	19	45714879	45737969	139	-0.40076
TAF6L	11	62537775	62555314	63	0.40048
SDCCAG3	9	139295374	139305554	96	0.40047
IFITM10	11	1752640	1772324	97	0.40045
MOB3C	1	47072387	47083063	40	0.40043
CSNK1A1	5	148872896	148931615	167	0.40041
FLOT1	6	30694506	30711187	123	0.4004
NEFM	8	24769712	24777107	22	0.40038
MMRN1	4	90815003	90876280	288	0.40033
GABRP	5	170209723	170241551	169	0.40025
BFSP2	3	133117790	133194556	421	0.4002
TNFRSF14	1	2486291	2495768	43	0.40017
CNTNAP3B	9	43683885	43922976	22	-0.40009
NENF	1	212605229	212620221	79	-0.40007
TCF12	15	57209833	57581216	1683	-0.40007
ORAI1	12	122063455	122080446	80	0.40006
LRRC38	1	13800445	13840742	251	0.40003
EMILIN3	20	39987606	39995998	39	-0.40002
CIR1	2	175211878	175260943	162	-0.39996
SLC39A10	2	196476798	196602926	397	0.39996
NPVF	7	25263189	25268605	40	-0.39992
ZFAND2A	7	1191543	1200355	86	-0.39987
APBB2	4	40811044	41219231	2155	-0.39983
TEN1	17	73974298	73997167	109	0.39973
WIPF2	17	38374556	38439444	227	0.39969
MPC1	6	166777407	166797001	56	0.39966
AMPH	7	38422297	38671667	1465	0.39962
SLC18B1	6	133089507	133120247	162	0.39958
PPP2R5A	1	212457879	212535705	303	0.39955
PLAC4	21	42546158	42557666	58	-0.39954
YIPF5	5	143536723	143550778	72	0.39952
PISD	22	32013477	32059050	244	0.39947
LRRC23	12	7012897	7023906	38	0.39944
OR2L8	1	248111160	248113598	27	-0.39943
TNKS2	10	93557151	93625732	258	0.3994
HOXD9	2	176986413	176990145	14	0.39936
ZCCHC14	16	87438852	87526370	544	-0.39918
COX8A	11	63741079	63744515	12	0.3991
CATSPERD	19	5719688	5779242	301	-0.39904
WDR62	19	36544783	36596512	239	-0.39895
OPRD1	1	29137654	29190708	252	-0.39894
C1QTNF4	11	47610216	47616461	23	-0.3989
LCE1C	1	152776311	152779607	19	-0.39888
CYB5R4	6	84568370	84670646	319	0.39881
NKX3-2	4	13541454	13546614	16	0.39863
RNF148	7	122340720	122343521	14	-0.39863
C4orf29	4	128885411	128957978	188	-0.39846
CFD	19	858665	864124	30	0.39828
TSPAN19	12	85407090	85430555	64	0.39808
DNAH12	3	57326727	57530571	1038	-0.39808
SPINT1	15	41135246	41150353	75	-0.39778
TXNDC2	18	9884723	9889772	40	-0.39778
GOLGB1	3	121381046	121469162	269	-0.39773
ZCCHC2	18	60189658	60255442	278	0.39765
LAMP1	13	113950436	113978246	84	0.39757
TAS2R31	12	11181986	11184506	31	-0.39754
ZNF689	16	30612879	30622596	19	0.39751
AGBL3	7	134670259	134821030	568	-0.39749
B3GNT3	19	17904919	17924885	123	-0.39747
TMEM18	2	666793	677939	50	-0.39742
2023-03-06	5	10352751	10441000	248	0.3974
SEC11C	18	56805709	56826569	118	0.3974
CD70	19	6581969	6591663	70	0.39728
DNMT3L	21	45665222	45682599	110	-0.39728
BPGM	7	134330531	134365068	167	-0.39723
CPO	2	207803278	207834698	141	-0.39713
BCCIP	10	127511102	127542764	103	0.39711
SEL1L3	4	25748049	25865147	461	-0.39707
PRAMEF8	1	13385646	13391265	2	0.39698
PSMD7	16	74329673	74340686	46	-0.39685
KIAA1671	22	25347676	25593915	1049	-0.39684
SSBP3	1	54690104	54872568	848	-0.3968
SLC52A2	8	145581217	145585446	14	0.39662
EFR3A	8	132915356	133026389	542	0.39636
PRKCI	3	169939220	170024270	431	-0.39634
PPP1R8	1	28156252	28178683	74	0.39623
TENM3	4	183064112	183724677	3623	0.39614
ATP4A	19	36040095	36055060	59	0.39609
PRSS57	19	684546	695962	144	0.396
TMEM92	17	48347767	48359346	56	0.39593
GIN1	5	102420704	102456342	172	-0.39586
HLA-E	6	30456183	30462482	20	-0.39573
TFF1	21	43781391	43787144	39	0.39563
DPCD	10	103329399	103369910	128	0.39562
PRRC1	5	126852301	126891281	174	0.39557
NT5E	6	86158302	86206009	144	-0.39554
FBP2	9	97320002	97356575	241	0.39548
UPB1	22	24862344	24923053	275	0.39539
PRCD	17	74522668	74541958	79	-0.39536
BAG5	14	104021881	104029651	26	-0.39509
PTPN13	4	87514468	87736832	891	-0.39491
ATXN7L1	7	105243932	105517546	1184	0.39489
TLX1	10	102890061	102898046	29	0.39488
STAU2	8	74331604	74660443	1529	0.39483
EFCC1	3	128719131	128760085	126	0.39482
IMPA1	8	82568151	82599529	128	-0.39478
STK11IP	2	220461593	220481673	63	0.39458
SNX7	1	99126236	99226556	486	0.39453
KIF6	6	39301876	39693681	1716	0.39451
TUBD1	17	57935840	57970806	144	-0.39444
FMO3	1	171059018	171087461	163	-0.39428
KRT75	12	52816854	52828610	49	0.3942
MAPK1	22	22112946	22222470	412	0.39418
FAM163A	1	179695912	179785833	460	0.39416
CLEC17A	19	14692896	14722456	170	-0.39416
LOC101928058	8	1919830	1923333	35	-0.39411
INO80C	18	33031194	33078610	158	-0.39404
ANXA3	4	79471742	79532105	233	0.39395
SEMA3D	7	84623508	84816671	560	0.39392
SLC5A10	17	18852989	18924504	289	-0.39382
GSR	8	30534578	30585986	239	0.39376
ATP10D	4	47486296	47596003	537	0.39373
EIF4E	4	99798607	99852286	237	-0.39371
PSMB4	1	151371041	151374912	14	-0.39363
MC2R	18	13881043	13916035	208	0.39327
EPHX3	19	15336730	15344358	23	-0.39323
SLC35E1	19	16659648	16683693	79	0.39317
KCTD15	19	34286751	34307166	86	-0.39312
HSPA12A	10	118429703	118610193	776	-0.39312
COASY	17	40712485	40718799	18	0.39311
CHADL	22	41604861	41637435	168	0.39304
SEPN1	1	26125667	26145213	80	-0.39304
C1orf122	1	38272473	38275626	6	0.39297
BTF3L4	1	52520857	52556888	107	0.39293
ANGPTL6	19	10202013	10216210	64	0.3929
ARL13B	3	93697983	93775022	179	-0.39289
PHF19	9	123616929	123657668	143	0.3928
TMEM126A	11	85357963	85368097	39	0.39277
FKBP10	17	39967962	39979969	49	0.39275
VPS35	16	46692589	46723644	67	-0.39272
CKS1B	1	154946118	154952225	13	0.39255
SERTM1	13	37247049	37272476	85	-0.39253
FERMT1	20	6054492	6104691	324	-0.39248
ZNF593	1	26495388	26497864	10	0.39244
PTPRA	20	2843841	3019816	665	-0.39239
TMEM127	2	96914946	96932251	49	0.39235
PPP3R1	2	68404979	68483892	290	-0.39225
CCDC132	7	92860653	92990935	365	0.39224
TM2D3	15	102172429	102193094	70	-0.3921
LMOD2	7	123294861	123304647	36	-0.39204
GPR146	7	1083218	1099405	158	0.39202
PBK	8	27666138	27696112	184	0.39201
USP49	6	41756634	41863599	341	-0.39201
DIP2C	10	319130	736121	2493	0.39187
ATP13A1	19	19755007	19775012	92	0.3917
AGBL5	2	27273291	27293990	70	0.39163
GAS2L1	22	29701985	29709278	28	0.3916
PRR9	1	153189060	153192293	14	0.3914
NMUR2	5	151770102	151785340	97	-0.39138
RBPMS2	15	65031093	65068270	164	0.39137
SDCBP	8	59464566	59495919	142	0.39124
CCDC152	5	42755920	42803039	202	0.39106
MED25	19	50320319	50340737	103	-0.39104
PXDC1	6	3721836	3752746	130	0.39102
ANO7	2	242126924	242165291	249	0.39102
NDUFS7	19	1382526	1396088	79	0.391
CMTM1	16	66598849	66613538	50	0.39087
SNRPA	19	41255725	41271797	61	0.3908
LOC101927789	11	65221309	65234644	47	0.39056
KLK10	19	51515000	51523931	76	0.39051
SRBD1	2	45614819	45838934	1073	-0.39048
NCAPG2	7	158423002	158498020	351	0.39043
IRX4	5	1876541	1887793	69	0.39032
GLCE	15	69451921	69565046	349	-0.39025
SLC44A5	1	75666816	76082198	1817	-0.39013
SIPA1L3	19	38396525	38699509	1283	0.39
RNF41	12	56595288	56616253	52	0.38997
PARP6	15	72532522	72565385	115	-0.38989
ZNF98	19	22572899	22605648	140	-0.38985
MXD1	2	70141173	70170577	95	0.38966
SPX	12	21678256	21684710	27	-0.38947
P2RX4	12	121646664	121672409	144	-0.38944
WNT8A	5	137418581	137428837	36	-0.38937
TRIM35	8	27141404	27169334	109	0.38933
HAUS8	19	17159571	17186928	155	-0.38919
DNM3	1	171809618	172388106	2270	0.38912
ARMC4P1	10	27554336	27580847	188	-0.38906
CCDC83	11	85565144	85631564	349	-0.38901
SLC25A46	5	110072837	110101357	106	0.38901
CTSO	4	156844270	156875548	178	0.389
ZBP1	20	56177902	56196132	97	0.38898
DHX35	20	37589981	37668866	242	-0.38895
RAB6B	3	133542079	133615191	353	-0.38875
DDIT3	12	57909371	57914800	12	-0.38871
OR5P2	11	7816521	7818989	32	-0.38871
SYNGR3	16	2038946	2044776	28	0.38859
LOC100287036	16	89386541	89392018	23	-0.38851
TPRA1	3	127290907	127310102	52	0.38834
CDC37	19	10500809	10514771	47	-0.38832
RAVER2	1	65209778	65299415	282	0.38826
CYBA	16	88708697	88717992	64	-0.38825
N4BP2	4	40057524	40160372	391	0.38814
NT5C3A	7	33052725	33102909	254	-0.3881
SMIM15	5	60452536	60458802	16	0.38802
ACR	22	51175652	51184227	52	-0.38802
ADGRE2	19	14842509	14889853	339	0.388
POP1	8	99128521	99172569	255	-0.38798
CTNNBL1	20	36321357	36501031	545	0.3879
LAMB1	7	107563244	107644304	326	0.38773
PDS5B	13	33159564	33352658	708	-0.38769
COL3A1	2	189838099	189877972	148	0.38768
IBSP	4	88719702	88734101	70	-0.3876
LYPD4	19	42338356	42349274	36	0.38758
BAG2	6	57036104	57050513	25	-0.38753
ZNF558	19	8919250	8943472	120	0.38752
PJA2	5	108669410	108746175	413	0.38752
KIAA1147	7	141355528	141402453	151	-0.38747
AKR1C1	10	5004454	5020658	126	0.38745
XRCC6BP1	12	58334324	58351552	87	0.38742
KHK	2	27308611	27324119	43	0.38738
ZNF850	19	37233380	37264217	123	0.3873
MCAT	22	43527212	43539903	61	0.38729
TMEM232	5	109754197	110063007	1357	0.38729
LMAN2	5	176757563	176779385	70	-0.38725
FBXW7	4	153241410	153456893	731	0.38709
C3orf36	3	133645989	133649156	11	-0.3868
LRFN2	6	40358373	40555626	1203	-0.38675
NBPF15	1	148554986	148596767	18	-0.38668
FAM195A	16	690849	698974	31	0.38655
METTL5	2	170667267	170681939	68	0.38654
NAPA	19	47989891	48019015	103	-0.38648
EIF5A	17	7209318	7216282	34	-0.38634
SAA1	11	18286754	18306924	123	0.38625
C3orf70	3	184794838	184871302	323	-0.38621
TH	11	2184159	2193607	53	-0.38589
RAE1	20	55925145	55954019	155	-0.3858
DIRC1	2	189597465	189655331	259	-0.38579
PSMB7	9	127114744	127178252	195	0.38558
SNUPN	15	75889424	75919219	101	0.38558
THRB	3	24157644	24537272	1847	0.38525
SH3GL2	9	17577953	17797622	1530	-0.38521
ARHGAP15	2	143885899	144526421	2412	0.3852
ANKRD35	1	145548209	145569026	83	0.38512
LCN8	9	139647838	139653495	54	-0.385
DIRC2	3	122512901	122600486	294	0.38497
SERPINH1	11	75272101	75284349	56	0.38491
MXD4	4	2248160	2264239	67	-0.38489
TAGAP	6	159454500	159466684	68	0.38479
CTTNBP2	7	117349702	117514061	570	-0.38473
LOC101928892	22	51122086	51125973	20	-0.38457
SLFN13	17	33761115	33776356	74	0.38456
DYNC1I1	7	95400818	95740134	1431	-0.3845
CRHR2	7	30690559	30740219	199	-0.38447
LOC101060026	9	44018715	44075191	81	0.38434
PPP3CB	10	75195563	75256282	239	0.38424
VASH1	14	77227235	77249863	97	-0.38417
GPR39	2	133173147	133404669	1073	-0.38407
SDR9C7	12	57315938	57328689	50	0.38402
LOC388780	20	2186574	2194297	36	-0.38345
TANGO2	22	20003554	20053949	268	-0.38343
CYFIP2	5	156692091	156823106	563	-0.38339
LEP	7	127880241	127898182	84	-0.38331
C16orf59	16	2509115	2515464	26	-0.3831
GBAS	7	56031270	56068375	156	-0.38305
DDX55	12	124085650	124105982	114	-0.38296
SCFD1	14	31090460	31205534	442	-0.38289
ZMYND11	10	179405	301077	417	0.38285
C1orf195	1	15489692	15498620	55	0.3827
GOSR2	17	44999486	45044866	184	-0.38262
CTNNA3	10	67671276	69456449	9726	0.38254
TMEM229A	7	123669970	123674023	14	0.38248
BBS2	16	56503301	56554508	167	-0.38247
UBE2Q2	15	76134622	76193888	157	0.38235
TBCCD1	3	186262856	186288832	98	0.38229
ZNF132	19	58943181	58952089	41	0.3822
CXCL11	4	76953835	76957850	37	0.3821
TUBA1A	12	49577578	49583607	18	-0.38208
ZDHHC23	3	113665748	113706206	115	-0.382
TNXB	6	32007932	32077651	304	-0.38191
LCA5L	21	40776770	40818176	167	0.38185
C6orf58	6	127897319	127913463	54	0.3818
PFDN5	12	53688235	53693734	22	0.38172
LIMA1	12	50568563	50677853	275	-0.38172
TCEA2	20	62687439	62704200	74	-0.38152
ZNF628	19	55986699	55996354	51	-0.38148
FAM102B	1	109101653	109182449	215	-0.38137
OR2B11	1	247613331	247615784	34	-0.38128
LINC01272	20	48883023	48896832	86	-0.38127
SNRPG	2	70507510	70521369	43	-0.38124
YWHAE	17	1246833	1304169	394	0.38121
HENMT1	1	109189910	109204648	52	-0.38115
CSGALNACT1	8	19260672	19540761	1704	0.38115
KAT2B	3	20080524	20196396	674	-0.38098
OR4D11	11	59270049	59272484	7	0.38095
CCDC116	22	21986086	21992116	24	0.38088
RPL23	17	37005321	37010553	20	-0.38076
ZCWPW1	7	99997449	100027537	72	0.38057
CDK8	13	26827262	26979875	611	-0.3805
FOXN4	12	109714783	109747525	117	-0.38046
CACNG7	19	54411704	54447695	174	0.38019
LY6G6F	6	31673625	31678872	23	0.38016
NUP205	7	135241662	135334001	600	-0.38012
HNRNPUL2	11	62479097	62495357	45	-0.38012
SMCHD1	18	2654886	2805515	808	-0.38009
CELF2	10	10837851	11379174	2657	-0.38008
SLC25A37	8	23385363	23433476	362	-0.37995
MTO1	6	74170454	74211679	174	0.37987
GABRA4	4	46919917	46996924	364	-0.37985
FCRL3	1	157645271	157671275	90	0.37984
LOC101927250	16	50133389	50141063	32	0.37977
ZNF420	19	37568319	37621721	220	0.37973
TTLL11	9	124576953	124856385	1422	0.37971
ZSWIM1	20	44508581	44514405	29	-0.3796
ZNF555	19	2840433	2860972	92	0.37956
NASP	1	46048660	46085078	167	-0.37949
NDUFV2	18	9101628	9134843	125	-0.37944
CSNK1G1	15	64456716	64666468	782	0.37941
MAPRE2	18	32555892	32723934	635	0.37939
FAM229B	6	112407674	112424493	70	-0.37938
ACBD6	1	180256352	180472522	978	0.37924
ENAM	4	71493461	71513036	80	-0.37911
CEBPD	8	48648476	48651226	9	0.37903
FAM20C	7	191969	301240	573	-0.37901
HEXA	15	72634778	72669974	130	-0.37892
ERAP2	5	96210644	96255920	302	-0.37879
TMEM155	4	122679085	122687016	34	0.37871
DNER	2	230221345	230579786	2112	0.3787
TNS2	12	53439810	53458663	79	0.37869
ISLR	15	74465087	74469712	15	0.37868
HNRNPD	4	83273467	83295649	75	0.37857
TSPAN10	17	79608349	79616279	98	0.37847
KRIT1	7	91827283	91875914	126	0.37829
ULK4	3	41287090	42056580	4172	-0.37826
SLC26A11	17	78193200	78227808	249	-0.37814
MGST1	12	16499076	16530623	153	-0.37812
OR52N1	11	5808084	5810546	17	0.37808
GTF2H2C	5	68855001	68889230	24	-0.37805
FIGNL2	12	52210676	52242864	150	-0.37797
TPRG1L	1	3540556	3547195	22	-0.37788
SALL2	14	21988231	22005837	66	-0.37785
CNKSR3	6	154725433	154832253	696	0.37778
RNF141	11	10532225	10563274	167	0.37767
MS4A6A	11	59938080	59952639	50	0.37757
RAD51B	14	68285496	69150389	3485	0.37752
WFDC10A	20	44257385	44260331	13	-0.37736
FAM72B	1	120837959	120856181	13	0.37707
RHOB	2	20645835	20649701	18	0.37701
TMEM107	17	8075296	8080223	40	-0.37698
CISD3	17	36885510	36892358	18	0.37692
LOC402269	7	63091986	63146429	143	0.37687
GKN2	2	69171364	69180602	34	0.37654
TIMM50	19	39970052	39982028	52	-0.37636
AQP1	7	30950415	30965631	72	0.37633
ACP6	1	147118168	147143134	117	0.37625
NFKBIB	19	39389340	39400034	48	0.37619
LDHAL6B	15	59498015	59501287	40	0.37611
PVRIG	7	99815147	99819613	28	0.37603
FAM111B	11	58873658	58895388	67	-0.37579
CTTNBP2NL	1	112937800	113004286	238	0.37549
GNB1	1	1715725	1823052	358	-0.37529
KPNA7	7	98770197	98805589	216	0.3752
AIM1	6	106807683	107018835	1385	0.37509
NAA30	14	57856271	57879966	54	-0.37497
POTEI	2	131219234	131267308	75	0.37488
CEACAM16	19	45201421	45214486	65	-0.37484
VASP	19	46009688	46030747	86	-0.37482
GDF7	2	20865424	20871750	21	-0.37481
PIWIL3	22	25114001	25171187	307	0.37481
CNTNAP4	16	76310176	76593635	1886	-0.3747
STX1A	7	73112535	73134532	71	-0.37459
ILK	11	6623938	6632605	50	0.37458
FMNL3	12	50030724	50101697	234	-0.37455
TEX36	10	127264091	127372235	484	0.3744
HOXA4	7	27167126	27170899	21	-0.37434
SNTN	3	63637344	63651393	93	0.37429
TSPAN18	11	44747731	44954478	1042	0.37428
LOC101928991	17	2626204	2652294	128	-0.37427
PSMA6	14	35746811	35787180	189	0.37424
RFNG	17	80004778	80010150	45	0.37411
LTK	15	41794840	41806585	58	-0.37405
KPNA3	13	50272443	50367557	432	-0.37404
CNN1	19	11648579	11661639	77	0.37404
AMY1A	1	104192695	104207674	5	0.374
ZBTB39	12	57391617	57400797	24	-0.37398
MED24	17	38174350	38211389	132	-0.37374
MATR3	5	138608441	138667866	141	0.37368
SNRPD2	19	46189712	46196069	26	-0.37361
LOX	5	121397890	121414706	36	0.37356
ZNF639	3	179040551	179053825	78	-0.37353
FIGN	2	164460447	164593118	395	0.37347
SPNS1	16	28985028	28996369	46	-0.37339
CCDC71L	7	106296211	106302134	26	0.37334
LRP12	8	105500459	105601752	410	0.37327
RNF19A	8	101268285	101348946	248	-0.37318
GART	21	34875238	34915723	116	0.37318
C10orf113	10	21413692	21435988	75	0.3731
SCG3	15	51972550	52013723	152	0.37296
VPS26B	11	134093561	134118186	81	-0.37295
SKIDA1	10	21801407	21815111	23	0.37281
OVOS	12	9680848	9718376	66	0.37277
CDKN2A	9	21966751	21994990	89	0.37277
SETD6	16	58548383	58554931	33	0.3727
TUBB	6	30687012	30693699	44	-0.37268
RPN2	20	35806454	35870526	279	-0.37262
TLN2	15	62681769	63137330	2134	-0.3726
DDAH2	6	31693817	31698539	17	-0.3725
CCL27	9	34660893	34663189	7	-0.37244
TKFC	11	61099654	61121398	70	0.37234
SPTY2D1	11	18626948	18656520	139	0.37229
SAMSN1	21	15856549	15956223	600	0.37215
TULP4	6	158652268	158933360	1554	-0.37199
ZNF484	9	95606313	95640820	144	-0.37177
REG3G	2	79251812	79256130	27	0.37174
PAIP2	5	138676519	138705909	61	0.37169
TIMM17A	1	201923619	201940289	64	-0.37167
SLC25A21	14	37146126	37642365	2302	0.37167
SYT10	12	33527348	33593254	284	-0.37166
ATP11A	13	113343358	113541982	1160	-0.37156
LOC100133128	4	9399867	9405791	73	0.37142
C1orf177	1	55270736	55308437	230	-0.37135
PDZRN3	3	73430582	73674572	1064	-0.37125
LYZ	12	69741134	69748513	38	0.37115
C16orf74	16	85740123	85785189	267	0.37108
CCL28	5	43375747	43412988	159	-0.37101
C17orf53	17	42218274	42240344	66	0.37094
DOK6	18	67067284	67516823	2521	0.37089
GINM1	6	149886528	149912567	66	-0.37085
TMEM262	11	64854844	64857083	7	-0.37085
MTF1	1	38274239	38325792	157	0.37082
SCUBE2	11	9040047	9113650	313	-0.37077
CCDC90B	11	82971498	82997945	127	0.37075
FAM43A	3	194405622	194410266	30	0.37074
RAP1A	1	112161405	112257307	505	-0.37074
MYCT1	6	153018030	153046217	139	-0.37048
BBC3	19	47723079	47736523	27	0.37043
CDC34	19	530720	542587	114	-0.37018
TEPP	16	58009339	58022520	65	0.37013
MXD3	5	176731501	176741596	43	-0.37003
SLC38A8	16	84042389	84076262	459	0.37003
MORC3	21	37691360	37750499	265	-0.36963
KIF1C	17	4900243	4932194	167	0.36955
CSDC2	22	41956014	41973170	58	-0.36946
KRTAP22-2	21	31961424	31963216	2	-0.3694
ILDR2	1	166881441	166945076	192	-0.36938
CDC42	1	22378120	22419939	193	0.36932
PICALM	11	85667214	85781423	573	-0.36918
IGSF9B	11	133777520	133827149	279	0.36906
FKBP14	7	30049199	30066917	51	-0.36905
TYR	11	88910040	89029427	466	0.36904
PLD2	17	4709396	4727227	84	0.36894
PIK3CA	3	178865311	178953000	382	-0.36887
PRSS8	16	31141754	31147651	17	-0.36885
TRAM1	8	71484453	71521194	143	-0.36885
DSC3	18	28569052	28623281	254	0.36882
EGFR	7	55085678	55279762	949	-0.36881
ZCCHC11	1	52887947	53019264	393	-0.36876
DSG1	18	28897052	28937894	218	-0.36865
TOP1	20	39656462	39753627	276	-0.36856
DSG4	18	28955740	28994380	154	-0.36851
LOC101927503	11	1048884	1056249	29	0.3685
ORC1	1	52837501	52870643	81	0.36806
KRT2	12	53037342	53046459	43	0.368
EMILIN2	18	2845786	2914590	379	-0.36795
SPATA2	20	48518928	48532580	84	-0.36786
WDR83OS	19	12777881	12780965	11	0.36786
SEC31A	4	83738814	83812919	294	-0.36783
ACOT1	14	74002862	74011003	27	-0.36783
TMEM129	4	1716679	1723584	45	-0.3677
MEIOB	16	1882984	1922679	445	-0.36758
VCPKMT	14	50571967	50584126	70	0.36742
CSN2	4	70819974	70827226	26	0.36741
LOC101928879	4	54440696	54443056	9	-0.36723
PAQR4	16	3018342	3023985	20	-0.36715
APOLD1	12	12877851	12944900	315	0.36701
SLMAP	3	57740948	57916097	465	0.367
FREM3	4	144497560	144622328	551	0.36698
NUTM2F	9	97079478	97091426	61	-0.36696
MED31	17	6545633	6555691	56	0.36679
PRTN3	19	839985	848675	73	-0.36668
SPDEF	6	34504579	34524610	91	0.36666
CLDN14	21	37831919	37949367	685	0.36664
ZNF845	19	53836002	53858622	191	-0.36663
FAM136A	2	70522108	70529793	27	-0.36661
TOMM34	20	43569771	43589614	60	-0.36624
RBM34	1	235293498	235325071	107	-0.36618
SNAP25	20	10198477	10288568	350	0.36616
OSCP1	1	36882507	36916586	197	0.36609
SNCA	4	90644250	90759947	615	0.36607
KIAA1804	1	233462514	233521394	311	-0.36605
HEPN1	11	124788146	124791073	9	0.36596
ZCWPW2	3	28389372	28567133	647	0.36584
TNFSF14	19	6660264	6671099	46	0.36584
ZNF7	8	146051855	146073393	117	0.36578
COPG2	7	130145079	130354098	447	-0.36577
PIP5K1B	9	71319188	71624592	1361	-0.36575
KRT25	17	38903273	38912084	37	0.3657
NDUFB9	8	125550343	125581251	185	-0.36565
ITPA	20	3188514	3205016	106	0.36557
RBFOX1	16	5288469	7763842	22406	-0.36551
GSTA1	6	52655178	52669164	59	-0.36542
NEK4	3	52743796	52805465	236	-0.3654
NXT1	20	23330373	23335908	35	-0.36512
NGB	14	77730834	77738155	21	0.36509
SP9	2	175198769	175206359	35	-0.36496
POTEC	18	14510737	14544099	143	0.36485
IL12RB2	1	67772047	67863083	377	-0.3648
SPTSSB	3	161061580	161091162	157	-0.3647
ACVR1B	12	52344451	52391363	134	0.36467
GNRH1	8	25275774	25283056	12	-0.36463
GLB1L	2	220100331	220110655	39	-0.3646
PLEKHF1	19	30155327	30166884	38	-0.36459
NRCAM	7	107787071	108097341	1496	0.36449
MYO3B	2	171033655	171512174	2658	-0.36444
NFS1	20	34255610	34287787	120	0.36442
MLH1	3	37033841	37092837	210	-0.36439
GDF1	19	18978361	19007453	125	0.36429
OR10H5	19	15903859	15906306	21	-0.36425
RPSA	3	39447204	39454533	65	-0.36403
PATE1	11	125615180	125620243	39	0.36396
ABI2	2	204191597	204297392	312	-0.36392
CC2D1A	19	14015956	14042193	98	0.36387
RARRES2	7	150030033	150039273	50	0.36377
AVPR1B	1	206223283	206231982	66	0.36371
LARP4B	10	851854	978145	500	-0.3636
ALOX5AP	13	31286615	31339065	298	-0.36357
PHLDB1	11	118476213	118529248	170	0.3635
WDR4	21	44262190	44300199	296	0.36335
STARD3	17	37792333	37820954	116	0.36289
SKA2	17	57186308	57233300	116	-0.36288
ZNF622	5	16450628	16466394	50	-0.36284
LHFPL5	6	35772071	35792352	93	-0.36282
RUNDC1	17	41131527	41146213	38	-0.36281
SMIM2	13	44716287	44735893	67	0.36262
NFXL1	4	47848250	47917184	264	0.36247
SLC35F5	2	114470354	114514900	203	0.36237
PPP1CB	2	28973614	29026306	224	0.36227
PSMC2	7	102983852	103010342	79	-0.36224
RPL39L	3	186837741	186857763	89	0.36221
LECT1	13	53276399	53314447	173	-0.3622
BANF2	20	17673320	17717017	236	0.36216
TOR1B	9	132564428	132574063	52	-0.36206
CDK14	7	90224681	90840405	2940	-0.36192
STK32A	5	146613526	146767918	908	0.36187
FMN2	1	240254185	240638991	2063	-0.36186
HEMGN	9	100688073	100707697	50	0.3616
PLXNB1	3	48444261	48471960	56	0.36155
ECHDC2	1	53360582	53393346	82	0.36128
OSTN	3	190916039	190983904	343	-0.36124
LOC728026	9	97108492	97110345	7	0.3612
RPL23A	17	27046000	27051874	15	0.36106
RNF222	17	8293022	8301644	45	-0.36103
RPL27	17	41149446	41155476	20	0.36095
DKK1	10	54073041	54077917	17	-0.36087
SCO2	22	50960997	50965368	25	-0.36082
C9	5	39283377	39365155	396	0.36077
MRPL49	11	64888655	64895341	20	-0.36064
ZMIZ1	10	80827751	81076785	1280	0.36059
C16orf58	16	31499796	31520240	55	0.36054
CEP162	6	84832960	84937886	378	0.36047
PLEKHA6	1	204186979	204329557	729	0.36046
SLC7A7	14	23241431	23289520	340	-0.36045
DEFB110	6	49975851	49990194	48	0.36037
SLC17A5	6	74302102	74364237	460	-0.36037
TM9SF3	10	98276867	98347309	276	0.36033
C1orf137	1	117235734	117249725	43	-0.36032
SEMA4B	15	90726985	90773397	250	0.36025
POP5	12	121015848	121019701	23	0.36023
APRT	16	88874877	88878842	33	-0.36
NOLC1	10	103910933	103924127	25	0.35991
HSF1	8	145514270	145538885	96	0.35988
UCN	2	27529265	27531630	5	0.35988
CTAGE9	6	132028581	132032657	17	0.35958
TIGD3	11	65121282	65125584	10	-0.35956
MPHOSPH8	13	20206787	20248099	185	0.35951
MGAM	7	141694676	141807047	701	0.3595
ADIPOQ	3	186559463	186576752	86	-0.35947
TBC1D8	2	101622690	101768358	624	-0.35946
RPL35	9	127619158	127624740	17	0.35939
AHSP	16	31538203	31540625	18	-0.35919
CCDC102A	16	57545090	57570977	143	-0.35914
LOC101928193	9	136061207	136067757	53	0.35908
ZNHIT6	1	86114106	86174616	219	0.35897
SCN1B	19	35520555	35531853	52	-0.35874
SLC35A4	5	139943420	139949183	11	0.35873
FGF9	13	22244215	22279140	115	-0.35862
CRHR1	17	43696710	43913694	1362	0.35855
ADAMTS1	21	28207606	28218228	51	-0.35849
GID8	20	61568421	61580327	54	-0.35846
NUCB2	11	17280884	17372010	311	0.35845
CALML5	10	5539658	5542033	11	0.35844
KLHL42	12	27932187	27956473	85	0.35817
TMEFF1	9	103234520	103340418	447	-0.35815
COL4A1	13	110800310	110959996	1055	0.35793
SELP	1	169557087	169599877	217	0.35792
SYPL2	1	110008100	110025264	75	0.35789
MESP2	15	90318589	90322485	19	-0.35787
CPNE5	6	36707549	36807720	568	-0.35786
RNASE12	14	21057239	21060032	18	-0.35773
GYPB	4	144916257	144940998	125	-0.35765
KLHDC9	1	161067151	161070638	16	-0.35763
NPBWR2	20	62736183	62738684	20	0.35753
TMEM8A	16	419776	432450	120	-0.35739
SEMA4A	1	156116145	156148042	101	0.35732
SKA1	18	47900392	47921038	81	0.35708
OTOP2	17	72919370	72930506	29	0.35703
TMEM223	11	62556787	62559986	12	0.35702
TAF12	1	28928608	28975916	154	-0.35699
IRF2BP1	19	46385866	46389876	20	0.35695
FOXI2	10	129534538	129539950	37	-0.3569
EQTN	9	27283652	27297637	88	-0.35677
IFT43	14	76451096	76550916	391	-0.3567
ODF3	11	195761	200773	20	0.3566
CRAT	9	131856073	131873570	67	-0.35659
STARD10	11	72464774	72505250	130	0.35655
DYTN	2	207515345	207583620	421	0.35651
DHX37	12	125430370	125474167	372	-0.35642
NME1-NME2	17	49229897	49249605	97	0.35641
TRIP11	14	92433243	92506984	264	-0.35637
ZNF709	19	12570998	12596132	86	-0.35635
ZNF735	7	63666581	63681168	97	-0.35625
KIRREL3	11	126292388	126871266	3151	0.35624
FLJ20712	7	33764567	33768568	13	-0.3562
PAX2	10	102494316	102590198	401	-0.3562
AKNA	9	117095429	117161283	232	0.35608
ZSCAN16	6	28091334	28098364	24	0.35606
TEC	4	48136800	48272314	673	0.356
TAS2R9	12	10960693	10963267	12	0.35596
FRMD5	15	44161962	44487929	899	-0.35583
FXYD7	19	35633154	35645705	47	0.35579
SLC5A8	12	101548994	101604516	259	0.35569
ZNF766	19	52771824	52796479	200	0.35568
C7orf66	7	108523038	108525137	11	-0.35557
AP3S1	5	115176303	115250278	299	0.35557
SERPINI2	3	167158577	167197232	160	0.35551
VSX1	20	25050521	25063515	54	0.35546
NAA35	9	88555009	88638850	202	-0.35535
TMEM189	20	48739274	48770835	110	0.35527
NRD1	1	52253864	52345109	326	-0.35526
OR52L1	11	6006122	6008715	16	-0.35514
LRRN3	7	110730062	110766010	107	-0.35506
SPAG11B	8	7304276	7321692	3	0.35504
FGF23	12	4476393	4489394	49	0.35486
TSSK1B	5	112767251	112771228	30	0.35466
SCTR	2	120196419	120282528	461	0.3546
NUTF2	16	67879819	67906970	92	0.35453
LGALS7B	19	39278850	39282894	20	-0.35449
GTF2IRD2B	7	74507187	74566123	92	-0.35449
PSMB6	17	4698439	4702298	21	0.35431
RWDD2A	6	83902032	83909154	17	-0.35423
ANP32C	4	165117159	165119363	9	0.35422
HID1	17	72945837	72969400	98	-0.35407
GPX5	6	28492789	28503228	42	-0.35397
GINS1	20	25387323	25429691	201	0.35395
SLC30A9	4	41991516	42090051	529	0.35394
PBOV1	6	138536123	138540127	18	0.35391
DEXI	16	11021748	11036757	46	-0.35389
UQCR11	19	1596154	1605983	40	-0.35388
ZMAT4	8	40387109	40755845	1880	0.35385
MAPT	17	43970702	44106200	940	0.35366
2023-09-05	22	19700987	19711345	19	-0.35359
METTL11B	1	170114188	170137423	97	-0.3535
GTF3C6	6	111278763	111289591	91	0.35335
ASPH	8	62412115	62627699	845	0.35328
SPINT3	20	44140101	44144764	21	-0.35323
ANKRD34B	5	79851574	79866804	59	0.35322
CAPN14	2	31394922	31457224	549	-0.35307
PREX1	20	47239787	47444920	1024	0.35304
WNK2	9	95945437	96083354	676	-0.35295
CCDC66	3	56590184	56656364	425	0.35275
CARS	11	3021152	3079181	295	0.35265
CTR9	11	10771749	10801795	119	-0.35261
GRIN2B	12	13712684	14133522	2136	-0.35259
LOC101927254	19	31639820	31696476	200	0.35256
RPH3AL	17	61180	203133	1207	0.35244
MTERF2	12	107370069	107381444	41	0.3524
MYDGF	19	4656557	4670915	88	-0.35238
ATRNL1	10	116852124	117708996	3234	0.35237
ADRB1	10	115802806	115807167	13	-0.35224
ODAM	4	71060441	71070793	52	-0.35222
HOMER1	5	78668647	78810159	559	-0.35211
VRK1	14	97262684	97348451	356	0.35204
ZNF226	19	44668215	44683034	56	-0.35203
TMED7	5	114947905	114962376	43	-0.35197
CSN3	4	71107333	71117649	88	0.35186
SUPT5H	19	39935186	39967810	174	-0.35186
CHAC2	2	53993929	54002820	46	0.35185
CDCA4	14	105474910	105487925	89	0.35176
KCTD21	11	77881289	77900506	86	-0.35172
OR2T5	1	248650890	248653337	5	-0.3517
SPINK13	5	147647423	147666273	75	-0.35155
TKT	3	53257723	53290630	214	0.35151
RPL12	9	130208953	130214211	16	-0.35148
YTHDF1	20	61825781	61848038	99	-0.35143
LYPLA1	8	54957927	55015077	220	0.35143
OR5A2	11	59188452	59190926	12	-0.35143
SUN3	7	48025745	48069224	153	-0.3513
FAM53A	4	1640608	1686488	255	-0.35126
RFPL2	22	32585422	32603723	118	-0.35116
MKL1	22	40805292	41033190	807	-0.35115
FAM46C	1	118147604	118171511	105	0.35113
SP3	2	174770187	174830930	310	0.35099
ZSCAN29	15	43649370	43663726	45	0.35061
UBIAD1	1	11332255	11348991	43	-0.35053
ERICH4	19	41948063	41951170	15	-0.35046
TAF4	20	60548854	60641366	522	0.35026
CDKL3	5	133570817	133707305	415	-0.35
NCAN	19	19321773	19363561	149	0.34988
PDE4B	1	66257193	66840762	2430	-0.34984
POGK	1	166807681	166824209	52	-0.34963
KLK14	19	51580154	51588002	61	0.34956
CYP2R1	11	14898551	14914374	32	-0.34944
SH2D4B	10	82296658	82406816	631	-0.3494
LOC101929163	6	32370234	32374467	112	0.34925
CCDC78	16	771582	777380	32	0.34918
STYK1	12	10770538	10827417	239	0.34918
ST8SIA1	12	22345325	22488148	627	0.34917
KRTAP2-4	17	39220368	39222631	9	0.34917
PPP1R18	6	30643166	30656172	58	0.34915
LOC283710	15	31513970	31523550	57	-0.34913
SQLE	8	126009720	126035025	122	-0.34911
SRRD	22	26878850	26888404	45	-0.34909
ZNF544	19	58738960	58789423	294	-0.34905
MARK2	11	63605400	63678992	224	-0.34902
TBRG4	7	45138699	45151846	64	-0.34868
LLGL2	17	73520783	73571790	345	0.34866
NUP54	4	77034812	77070168	284	0.3486
DKK2	4	107841959	107957953	501	-0.34848
TAS1R1	1	6613987	6640317	113	0.34837
MRPL23	11	1967502	2007795	258	0.34836
KRTAP17-1	17	39470169	39472447	20	-0.3483
EPO	7	100317423	100321823	22	0.34825
C2orf71	2	29283556	29297627	96	0.34823
RAG2	11	36612493	36620329	40	-0.34823
LY6G5C	6	31643461	31648650	26	-0.3481
ARFGAP1	20	61903137	61921645	82	-0.34808
ATP1A3	19	42469628	42498928	77	0.34804
CCDC85A	2	56410258	56613809	997	-0.34803
MYO1H	12	109825439	109886676	403	0.34801
HTR1B	6	78170948	78173620	11	0.34799
NHLRC3	13	39611448	39624746	40	-0.34793
GRB10	7	50656760	50861659	1002	0.34788
PTH1R	3	46918236	46945789	87	0.34784
THOC6	16	3073032	3078256	20	0.34777
C17orf100	17	6554059	6557117	13	0.34776
MSANTD3	9	103188495	103214516	119	0.3477
FLYWCH1	16	2960943	3001709	324	-0.34769
ADGRD1	12	131437452	131626510	1232	0.34763
TLR10	4	38772860	38785111	113	-0.34763
DKK3	11	11983543	12031873	286	0.34731
PFN2	3	149681691	149689241	28	0.34725
RBKS	2	28003266	28113723	370	0.34722
CYP27C1	2	127940412	127978154	169	-0.34698
TMC8	17	76124505	76139549	115	0.34691
GZMK	5	54319107	54330460	41	-0.34689
IRX3	16	54316212	54321224	22	0.34688
ZBED4	22	50246497	50284226	233	-0.34685
OSBPL7	17	45883733	45899669	84	0.34672
IDO1	8	39770328	39786809	55	-0.34666
TANGO6	16	68876456	69119585	845	0.34652
SYT3	19	51124234	51143592	95	-0.34649
ZNF646	16	31084581	31095333	35	0.34641
OGG1	3	9790628	9829968	138	-0.34634
SYNGR4	19	48866559	48880134	38	-0.3462
RAB2B	14	21926179	21945632	79	0.34615
ERI2	16	20790515	20818298	79	0.34603
ISG20L2	1	156690687	156699077	25	-0.34584
PGBD5	1	230456392	230562174	606	-0.34582
SULT1C3	2	108862651	108882307	102	0.34574
PCDH12	5	141322150	141339127	59	0.34569
RABGAP1	9	125702288	125867647	546	0.34561
IL11RA	9	34651182	34662399	29	0.34559
TGFBR2	3	30646994	30736134	458	-0.34551
MAEA	4	1282642	1334425	419	0.34536
CNNM4	2	97425639	97478128	142	0.34527
IFT46	11	118414243	118437291	82	-0.34519
ACOT7	1	6323332	6454326	731	0.34518
GRAP2	22	40296086	40369847	191	0.34507
POLDIP2	17	26672659	26685103	31	-0.34503
APOA1	11	116705467	116708838	22	-0.345
DNAJC5B	8	66932791	67013255	367	-0.34479
KRT8	12	53289971	53344150	275	0.34476
LGALS16	19	40145558	40151787	19	0.34462
ZNF662	3	42946402	42961325	40	0.34455
ANKRD30B	18	14747239	14853237	377	0.34446
DKK4	8	42230586	42235174	18	0.34437
SULT2B1	19	49054429	49103184	416	-0.34431
CCDC9	19	47758731	47777829	106	-0.34423
ERCC5	13	103497191	103528851	116	0.34423
KRTAP5-1	11	1604572	1607013	13	0.34422
FGD5	3	14851247	14976572	782	0.34412
AXIN1	16	336440	405744	480	0.34399
FAM35A	10	88853953	88951725	367	-0.34393
GON4L	1	155718450	155829685	361	0.34383
RHBDF2	17	74465975	74498009	178	-0.3438
OR6T1	11	123812574	123815045	27	-0.34369
OGDH	7	44645104	44749169	391	0.34364
TRPM8	2	234825043	234928666	584	-0.3436
CERS1	19	18978361	19007896	128	0.3436
PA2G4	12	56497103	56508194	29	-0.34358
SLC35G1	10	95652730	95664081	40	-0.34351
SUGT1	13	53225830	53262933	164	-0.34351
CST2	20	23803404	23807812	42	-0.3434
CD2BP2	16	30361087	30367182	19	0.34332
ERH	14	69845840	69865521	82	-0.34322
FAM57B	16	30034748	30064838	92	-0.3432
LITAF	16	11640578	11681822	243	-0.34319
ODF3B	22	50967836	50971508	13	-0.34318
ANPEP	15	90327126	90358619	184	-0.34312
MOGS	2	74687184	74693037	21	0.34307
CFAP54	12	96965648	97269833	1427	0.343
VSTM2A	7	54609019	54637448	129	-0.34271
ENDOD1	11	94821974	94866315	221	-0.34267
ARRDC2	19	18110944	18125411	86	-0.34255
ZMYND8	20	45836994	45985985	481	0.34254
NPIPB6	16	28352833	28375092	28	0.34251
PITHD1	1	24103876	24115222	29	-0.34249
SIX3	2	45168037	45173716	33	0.34236
PAWR	12	79984745	80085377	259	-0.34231
QARS	3	49132365	49143062	22	0.34228
LMO7DN	13	76444174	76458448	104	0.34219
GPX1	3	49393609	49396291	6	0.3421
CLEC1A	12	10222012	10252155	159	0.34206
SPARCL1	4	88393483	88451298	275	0.342
SPTB	14	65212001	65347104	750	0.34198
TEX264	3	51704191	51738839	79	0.34192
NR2E1	6	108486215	108510513	65	-0.34187
POMT2	14	77740299	77787725	243	-0.34186
DEPDC5	22	32148937	32303520	714	0.3417
SRP19	5	112195885	112229276	225	0.34166
SCMH1	1	41491871	41708315	848	-0.34163
UBA2	19	34918264	34961298	168	0.34162
TUBB8	10	91828	95678	37	0.34153
ECT2	3	172467425	172539764	258	0.34151
SH2B2	7	101927405	101962678	138	0.34134
CBX6	22	39256468	39268758	42	-0.34133
DIAPH3	13	60238717	60738619	1956	-0.34128
ATP8B3	19	1781074	1812775	173	0.34128
SUCLG2	3	67409884	67705538	1716	0.34115
SBK2	19	56039780	56048935	70	-0.34112
FAM179A	2	29203164	29275596	473	-0.34109
GBP7	1	89596434	89642223	153	0.34103
LXN	3	158383203	158390982	32	0.34101
GPAT2	2	96686694	96702222	26	-0.34094
TTLL8	22	50465026	50497136	180	0.34069
MAF	16	79626745	79635122	48	0.34068
NECAP1	12	8233807	8250873	51	0.34063
SNRPF	12	96251709	96260738	41	0.34033
TPSB2	16	1277336	1280685	46	-0.34032
ADAMTS2	5	178536852	178772931	1486	-0.34029
HELZ	17	65065554	65241849	553	-0.34012
NCOA4	10	51564108	51591234	50	0.33991
RAN	12	131355617	131362720	38	0.33986
NPW	16	2068521	2071256	17	-0.33973
PRLR	5	35047861	35231323	811	-0.33972
DBR1	3	137878830	137894291	47	-0.33961
GPATCH8	17	42471645	42581457	321	-0.33953
TLDC1	16	84508966	84538866	318	0.33937
SLC25A33	1	9598528	9643331	154	-0.33937
ZFAT	8	135489031	135725792	1155	0.33912
LOC283278	11	16799509	16809537	34	0.33904
AGO1	1	36334412	36395711	173	-0.33899
B4GALNT4	11	368795	382617	74	0.33881
NR4A2	2	157179944	157189787	22	-0.33879
ASPSCR1	17	79934426	79975782	173	-0.33873
MSGN1	2	17996786	17998867	9	0.33873
CHCHD3	7	132468623	132767339	1006	-0.33841
MKX	10	27960803	28035278	313	-0.3384
PTGIR	19	47113585	47128875	80	0.33838
SLC8A1	2	40338286	40740075	2373	-0.33838
DDX1	2	15730745	15771735	189	-0.33823
NLRP1	17	5403719	5488332	617	0.33822
RNF220	1	44869837	45117896	1043	-0.33818
KIAA0355	19	34744456	34846971	385	-0.33786
TLE1	9	84197598	84304096	554	0.33776
UBE2V2	8	48919966	48977768	137	0.33764
CTDSP2	12	58212710	58241247	84	0.33761
RAB27A	15	55494164	55582534	472	-0.33759
STARD13	13	33676272	34251432	2478	0.33755
RNF151	16	2015843	2019476	24	-0.33738
ASB13	10	5679820	5709058	248	-0.33738
ZNF268	12	133756995	133784198	134	-0.33733
LOC101929583	9	69649064	69713693	6	-0.3372
NDUFA4L2	12	57627686	57635045	12	-0.33718
DAP	5	10678342	10761887	415	0.33717
BSN	3	49590922	49709482	279	-0.33708
NPPA	1	11904766	11908340	27	-0.337
ZNF566	19	36935021	36981304	163	0.33699
ARHGAP25	2	68960913	69054465	555	0.33694
FAM101A	12	124772710	124801070	191	-0.33685
CYP20A1	2	204102164	204171063	230	0.33665
CHST10	2	101007322	101034630	151	0.33653
SLC34A1	5	176810432	176826349	46	-0.33648
ESM1	5	54272695	54281914	41	0.33648
EPS8L3	1	110291702	110307144	68	-0.33639
ZNF45	19	44415776	44439911	117	-0.33638
R3HDM4	19	895503	913725	118	-0.33637
EPHA1	7	143087205	143106485	76	-0.33631
CCSER2	10	86087342	86278776	814	0.33625
GOLPH3	5	32123817	32174925	204	-0.33611
HERC3	4	89512574	89630193	488	-0.33609
KCNC4	1	110752336	110777174	113	0.33591
MSANTD3-TMEFF1	9	103203188	103340418	574	-0.33586
SCN4B	11	118003092	118024130	77	0.33561
TNFRSF21	6	47198263	47278183	288	-0.33552
GCNT3	15	59902982	59912710	49	-0.33546
NBPF3	1	21765583	21811893	269	0.33539
ZNF426	19	9637667	9650138	52	0.33533
TTC24	1	156548519	156557062	38	0.33512
PILRB	7	99954626	99965954	33	0.33504
BTNL9	5	180466203	180489023	100	-0.33502
MBD5	2	148777580	149271546	2021	0.33494
PYROXD2	10	100142322	100175478	252	-0.33493
CAPG	2	85620871	85641697	121	0.33489
ADAMTS5	21	28289231	28339939	209	-0.33478
TMEM236	10	17793260	17843366	24	-0.33477
ZRANB2	1	71527974	71547472	56	0.33474
EPB41L4A	5	111477139	111755687	1508	-0.33468
SPRR3	1	152973223	152976832	33	-0.33461
MSANTD4	11	105877629	105893481	40	0.3346
RARRES3	11	63303273	63314430	21	-0.33443
MORC1	3	108675814	108837493	780	-0.33441
MMP14	14	23304742	23317309	60	-0.33436
KCNQ5	6	73330571	73909074	2348	-0.33436
ATF3	1	212737676	212794619	297	0.33434
ZNF543	19	57830865	57842644	81	0.33426
MTERF4	2	242025509	242042247	75	-0.33421
HIST4H4	12	14919933	14924593	23	0.33419
TMBIM4	12	66529717	66564308	154	0.33415
IFI35	17	41157742	41166976	33	-0.33407
BLID	11	121985062	121987423	10	0.33404
NAA20	20	19996934	20014773	57	0.33399
RPL3	22	39707887	39716170	53	-0.33397
CEACAM7	19	42176235	42192696	67	0.33395
FHOD1	16	67262292	67281925	43	0.33394
APAF1	12	99038078	99129711	329	0.33392
PRDM15	21	43217385	43300091	578	0.33391
RAB3C	5	57876950	58155721	1268	0.3339
MSH3	5	79949467	80173134	998	0.33375
CACUL1	10	120432679	120515258	338	-0.33375
SLC5A11	16	24856184	24923449	334	-0.33365
RAB38	11	87845415	87909135	325	0.33364
MGRN1	16	4673825	4741475	491	0.33363
ARHGDIA	17	79824595	79829782	20	0.3335
AP1S1	7	100796685	100805057	46	-0.33346
MEGF11	15	66186634	66546575	1794	-0.33346
PSMD14	2	162163786	162268728	311	-0.33345
DNAH8	6	38682117	38999074	1766	-0.33342
MCRS1	12	49951077	49962428	30	0.33329
FAM24A	10	124669217	124673127	6	0.33326
KCNJ15	21	39600837	39675543	401	0.33321
DHRS7C	17	9673751	9695394	112	-0.33289
ABCC11	16	48199782	48281979	345	-0.33285
SPOCK3	4	167653535	168156241	2345	0.33245
FAM149A	4	187025054	187094317	412	0.33241
SLC13A3	20	45185462	45313624	503	-0.33241
FSTL5	4	162304044	163085686	4269	0.33233
ANKIB1	7	91874530	92031198	385	-0.33232
FEV	2	219844809	219850879	15	0.33226
MROH9	1	170903612	171034406	687	0.33223
CKLF	16	66585466	66604332	57	0.33219
C2orf66	2	197668139	197675500	15	-0.33219
UBL5	19	9937556	9941297	11	0.33216
IGLL1	22	23914312	23923119	92	0.33214
VPS45	1	150038350	150118005	252	-0.33206
DPYSL3	5	146769371	146890119	330	0.33184
LOC100996318	1	120923756	120926689	4	0.33174
HSPB11	1	54386234	54412475	96	-0.33172
C1QC	1	22968969	22975103	31	0.33171
TMEM231	16	75571015	75590684	114	0.3316
KRTAP5-8	11	71248071	71250753	10	-0.33157
HAO2	1	119910399	119937253	103	-0.33154
CNTNAP2	7	145812453	148118590	13089	-0.33143
SLC16A5	17	73082822	73102757	120	0.33138
MBNL2	13	97873549	98046874	587	0.33128
SEZ6	17	27280923	27333958	138	-0.33113
PPAPDC1B	8	38118035	38127341	16	-0.33106
C6orf226	6	42857003	42859054	13	0.3307
BTN2A1	6	26457132	26477349	101	-0.33068
PDCD2L	19	34894300	34917573	92	0.3306
SLC7A6	16	68297419	68336226	129	-0.33056
WBSCR27	7	73247920	73257355	44	0.33054
PITRM1	10	3178919	3215533	280	-0.33049
LDLRAD4	18	13217729	13653253	2192	0.33041
TCTE1	6	44246248	44265958	115	-0.33036
SUSD3	9	95819989	95847920	165	-0.33032
PRMT7	16	68343877	68391669	216	0.33001
MCM6	2	136596196	136634547	113	-0.32997
ZFP82	19	36881861	36910050	105	-0.32995
PCGF5	10	92921769	93044588	445	0.32992
CCNT2	2	135675363	135717415	133	-0.32984
CTNND1	11	57519756	57587152	179	-0.32984
ENDOU	12	48102517	48119855	68	-0.32983
ANKHD1-EIF4EBP3	5	139780399	139929663	312	0.32969
TG	8	133878149	134147646	1378	0.32967
EFCAB11	14	90260499	90421648	740	0.32966
MRPL43	10	102736579	102747772	33	0.32956
HSPBAP1	3	122457844	122513166	268	0.32953
C6orf15	6	31078000	31080832	47	-0.3295
SNAPC3	9	15421694	15467247	200	0.32948
MRVI1	11	10593638	10716035	599	-0.32946
BRD2	6	32935437	32949782	168	0.32918
LSM8	7	117823086	117844593	150	-0.32872
FUCA2	6	143814949	143833520	59	-0.32865
HNRNPLL	2	38788120	38830678	178	-0.32848
TSEN2	3	12516748	12581172	359	0.32842
NOMO1	16	14926643	14990514	126	0.3284
GLS	2	191744547	191830778	241	0.32837
FAR2	12	29300936	29489049	1030	0.3282
MRPS28	8	80829952	80943016	404	-0.32806
C9orf72	9	27545543	27574364	153	-0.32796
BLOC1S6	15	45878417	45902409	52	0.32794
PDIA4	7	148699154	148726282	134	0.32791
NRBP1	2	27650473	27665626	42	0.3279
MEX3A	1	156040804	156052289	33	0.32787
PLCB2	15	40575461	40600674	126	-0.32786
ABCF2	7	150903923	150924960	108	-0.32783
SPTAN1	9	131313837	131396444	243	0.32772
RETNLB	3	108473486	108476630	26	-0.32761
ASB16	17	42247074	42257150	33	0.32742
LDLRAD2	1	22137758	22152214	82	-0.32737
GPT2	16	46917308	46965701	129	-0.32734
RAB24	5	176727199	176731244	15	-0.32725
OR8S1	12	48918415	48922386	24	0.32703
DMRT3	9	975968	992232	95	0.32697
MYL6	12	56551045	56555866	14	-0.32693
LINGO2	9	27947084	29213498	7186	0.32685
UBE2C	20	44440255	44446096	30	-0.32648
STAC2	17	37365789	37382540	81	-0.32638
ATP6V1B2	8	20053704	20079707	94	-0.32629
SAPCD1	6	31729773	31733127	18	-0.3262
AURKB	17	8107049	8114444	30	-0.32608
OR52A5	11	5151922	5154372	9	0.32607
MARK4	19	45753516	45809041	239	0.32599
C16orf52	16	22018456	22096475	182	0.32599
ZBTB17	1	16267364	16303127	116	-0.32594
RFC5	12	118453506	118470544	79	-0.32588
ZNF577	19	52358056	52391729	249	-0.32583
CSRP3	11	19202577	19232618	171	-0.32557
LOC100996573	12	133127616	133132372	24	-0.32542
PRPF18	10	13627939	13673368	175	-0.32539
TCHHL1	1	152055620	152062040	12	-0.32537
NDUFA10	2	240895789	240965319	351	-0.32533
RAPSN	11	47458308	47471230	60	-0.32528
BTN3A3	6	26439700	26454143	61	0.32517
TELO2	16	1542352	1560960	116	-0.32514
PTGFRN	1	117451689	117533472	356	0.32509
MMS19	10	99217081	99259021	180	0.32506
MRPS24	7	43905157	43909645	15	0.32504
SNX19	11	130744766	130786882	300	-0.325
MAGI1	3	65338200	66025011	3561	0.32495
CSN1S1	4	70795799	70812788	58	0.32487
CENPF	1	214775522	214838414	316	0.32485
GRK5	10	120966197	121215631	1257	-0.32484
SOX9	17	70116161	70123061	23	0.32477
PALLD	4	169417215	169850108	2271	0.32476
ADO	10	64563516	64568739	16	-0.32475
FBXO43	8	101144588	101158599	32	-0.32474
LRRC15	3	194074976	194090972	152	0.32463
ZFP36L1	14	69253372	69263684	40	0.32436
EGFLAM	5	38257511	38466082	957	-0.32435
ZFR	5	32353456	32445344	355	0.32429
MTMR6	13	25819339	25862204	136	0.32424
PVRL1	11	119507808	119599935	356	0.3242
PITX3	10	103988946	104001731	32	-0.32403
C5AR1	19	47812104	47825827	49	-0.32371
CACNA2D3	3	54155620	55109084	4819	-0.3237
NKX2-8	14	37048216	37052286	11	-0.32367
PRAMEF6	1	12997302	13007906	6	-0.32353
SLC22A3	6	160768405	160874113	431	0.32349
GRM5	11	88236256	88797346	2963	0.32344
SAAL1	11	18100890	18128138	138	-0.32342
TFEB	6	41650716	41704497	227	0.32324
OR2V1	5	180550339	180557057	32	-0.32324
TMEM211	22	25330208	25335814	19	0.32319
KIAA0391	14	35590527	35743784	712	0.32317
JUN	1	59245463	59250285	10	0.32317
C11orf1	11	111748948	111755298	15	0.32311
UXS1	2	106708759	106811295	424	0.32308
ZNF772	19	57979954	57989445	58	-0.32306
MSH4	1	76261556	76380081	619	0.32304
TAF7	5	140697057	140700851	15	0.32297
KRTAP19-7	21	31932417	31934108	8	-0.32292
TNFRSF17	16	12057964	12062425	27	0.32292
CCDC3	10	12937625	13142262	1331	0.3229
GUCA1A	6	42122144	42148294	183	0.3229
TEX35	1	178481212	178493135	49	-0.32258
CCR8	3	39370197	39375671	21	-0.32243
ZCCHC3	20	277204	281465	17	0.32239
DESI2	1	244815352	244872835	219	-0.3222
HSD17B4	5	118787138	118878530	431	0.3222
PRAMEF10	1	12951727	12958594	30	0.32218
TOP2B	3	25638396	25706896	226	-0.32216
SDF2L1	22	21995542	21999088	18	-0.32197
HPD	12	122276433	122327017	219	-0.32193
JAKMIP2	5	146964002	147162911	762	-0.32192
CCR1	3	46242200	46250332	29	0.3219
FKBP1A	20	1348621	1374316	96	0.32189
LRRC24	8	145746761	145752916	22	0.32188
RAB11FIP5	2	73299510	73340646	139	0.32182
C2orf74	2	61371221	61392464	106	-0.32182
HIST1H1E	6	26155559	26157843	14	-0.3218
ASB10	7	150871785	150885419	63	-0.32177
LOC101928208	7	29759114	29782718	117	0.32169
KRTAP4-2	17	39332698	39334960	17	0.32152
EIF3D	22	36905897	36925777	158	-0.32145
RFESD	5	94981471	94993349	38	-0.32145
CSRNP3	2	166325157	166546417	735	-0.32141
ARFRP1	20	62328995	62339865	41	0.32138
ZNF19	16	71506976	71599492	300	0.3213
ACO2	22	41864099	41925493	169	-0.3211
FBXW4	10	103369421	103455845	216	0.32109
NF2	22	29998545	30095089	325	0.32108
CSNK1A1L	13	37676397	37680301	29	0.32102
SSPN	12	26347032	26388210	185	0.32099
DOK5	20	53091266	53268210	736	-0.3209
RGPD3	2	107020136	107085301	164	-0.32063
CEP152	15	49029135	49104592	210	0.32054
SMC2	9	106855213	106904200	360	0.32052
SLC6A4	17	28520337	28563486	135	-0.3205
OPN5	6	47748775	47794617	202	0.32047
PFDN2	1	161069346	161088366	78	-0.32037
LYZL1	10	29576980	29607658	289	0.32033
SC5D	11	121162388	121184619	57	-0.32025
TSHZ2	20	51587946	52112369	2342	0.32021
IGF1R	15	99191272	99508259	1516	-0.32004
ZNF592	15	85290818	85350163	226	0.32
SLC2A3	12	8070824	8089395	72	0.31995
DDB2	11	47235493	47261269	87	0.31992
ERCC1	19	45909591	45982741	378	0.31989
CA2	8	86375131	86394221	55	-0.31984
H2AFY	5	134669071	134736145	183	-0.31982
AES	19	3051908	3063464	65	-0.31979
LY6K	8	143780529	143786088	33	-0.31961
C3AR1	12	8209919	8219455	22	0.31956
COL20A1	20	61923538	61962785	222	-0.31943
MURC	9	103339361	103351171	63	-0.31938
SPRY2	13	80909111	80915586	22	0.31923
LGI3	8	22003343	22014844	41	-0.31918
SPDYC	11	64936707	64941188	12	-0.31917
FAM219A	9	34397182	34459068	235	0.31915
SMPD5	8	145101853	145106670	20	0.31905
BICD1	12	32258713	32537067	1589	-0.31899
GNG3	11	62474066	62477178	7	-0.3189
FXN	9	71649479	71715594	382	0.31889
LCP1	13	46699058	46756959	309	-0.31867
NTF4	19	49563323	49568833	18	-0.31866
CLSTN1	1	9788079	9885050	309	-0.31852
CTHRC1	8	104382743	104395733	59	-0.3185
TEX2	17	62223795	62341153	431	0.31824
HCLS1	3	121349246	121380291	130	-0.31823
ANK2	4	113738239	114305396	2586	-0.31821
COBL	7	51082909	51385015	1090	0.31811
ACTR1A	10	104237986	104263080	107	0.31808
CD1B	1	158296740	158301821	23	-0.31806
MRPL33	2	27993584	28003108	27	0.31802
PCDH18	4	138439072	138454129	62	-0.31801
LIMD1	3	45635323	45723255	459	0.31795
TAS2R3	7	141462897	141465497	8	0.31792
RNH1	11	493512	507783	105	0.31782
ZNF491	19	11908391	11919970	38	-0.31772
FLT1	13	28873483	29069765	840	-0.3177
GRHPR	9	37421693	37437490	55	0.31767
ZNF200	16	3271325	3286721	61	0.31765
CCL21	9	34708002	34710664	16	-0.31758
POU3F3	2	105470969	105473971	17	-0.31753
USP28	11	113667597	113746792	285	0.31733
ZDHHC16	10	99204900	99217627	43	-0.3172
CTLA4	2	204731511	204739183	16	-0.31715
SERPINB7	18	61419281	61473110	299	-0.31699
LDLRAD1	1	54471971	54484359	50	0.31694
SLC26A6	3	48662156	48673426	35	0.31694
KRTAP16-1	17	39462952	39466005	19	-0.31673
FAM168B	2	131804449	131851533	139	-0.31659
DDX49	19	19029484	19039942	50	0.31646
RER1	1	2322214	2337383	70	-0.31635
CPB2	13	46626201	46695818	315	-0.31631
ZNF814	19	58379747	58400942	99	-0.31613
LIMCH1	4	41361802	41702561	1451	0.31605
DYM	18	46566846	46987672	1802	0.31601
REEP5	5	112211081	112258839	306	0.31596
NPPC	2	232785805	232791538	16	-0.31594
UTP3	4	71553196	71556768	10	-0.31592
OR52E4	11	5904523	5906961	19	0.31591
PROKR1	2	68869712	68883744	71	0.31591
AGRN	1	954503	991999	268	-0.31545
HES7	17	8022908	8027910	35	0.3154
OR3A1	17	3193929	3196376	4	0.31536
HSPH1	13	31709762	31737746	120	-0.31525
ARNTL	11	13298325	13409313	436	-0.31523
GLIPR2	9	36135730	36164410	134	-0.31515
NECAB3	20	32243893	32262764	36	-0.31513
C1orf106	1	200859627	200885364	132	-0.31511
ACAD9	3	128597333	128632457	199	0.31509
MBTD1	17	49253786	49338288	345	0.31496
ZFP64	20	50699550	50809024	597	-0.31484
AIP	11	67249505	67259079	33	-0.3148
NPM2	8	21880621	21894908	57	0.3148
ZNF331	19	54023177	54084023	427	0.31478
METTL16	17	2318343	2415700	405	-0.31474
ACSS2	20	33461766	33516269	161	0.31471
COPS2	15	49416471	49448354	124	-0.3144
IGSF10	3	151152778	151179772	133	0.31421
GAMT	19	1396025	1402069	36	0.31411
ZFYVE1	14	73435152	73494420	341	-0.31407
KLK8	19	51498264	51505458	54	0.31399
RASGRF2	5	80255491	80526481	1307	-0.31395
PTGES3L-AARSD1	17	41101543	41133045	69	0.3138
APCDD1	18	10453625	10489198	186	0.31379
POLG2	17	62472902	62493684	79	-0.31371
CSRNP2	12	51453988	51477954	105	0.31364
SLC25A28	10	101369275	101419539	211	0.31361
PDE8B	5	76475082	76724581	1030	0.31357
ZUFSP	6	116955781	116990473	169	-0.31341
RBM4	11	66405088	66436356	58	0.31331
XYLT2	17	48422393	48441012	97	-0.31327
LYPD3	19	43963946	43970331	37	0.31325
CCM2	7	45038345	45116569	393	-0.31318
COX20	1	244997608	245008859	45	0.31298
OR2M4	1	248401231	248403666	8	-0.31294
MED16	19	866961	893718	216	-0.3129
CEP120	5	122679579	122759786	340	-0.31281
HSP90AA1	14	102546075	102606586	257	-0.31274
CLMP	11	122942020	123066507	779	-0.31243
LOC101929747	5	96268784	96272355	25	0.31243
TMEM69	1	46152847	46160610	26	-0.31234
KRTAP5-2	11	1617407	1620024	9	-0.31234
CHRFAM7A	15	30651769	30686364	20	-0.31215
SNRNP35	12	123941191	123951441	41	-0.31214
RPEL1	10	105004644	105008273	14	0.31201
OR4D6	11	59223434	59225878	17	-0.312
TNC	9	117780854	117881036	509	0.31195
RBPJ	4	26164077	26437253	1039	-0.31194
HES4	1	933342	937108	29	-0.31183
ZNF345	19	37340260	37384620	176	0.31176
UNC5B	10	72971292	73063135	534	0.31128
ADRB2	5	148205156	148255128	217	0.31126
TNPO2	19	12809008	12835338	109	0.31119
PSMC3IP	17	40723328	40730349	30	0.31116
KCNK16	6	39281474	39290830	68	0.3111
SYNJ2	6	158401888	158520708	596	0.31092
MED13L	12	116395381	116715491	932	-0.31092
TAS2R14	12	11089853	11092306	12	-0.31089
ASIC3	7	150744379	150750343	23	0.31088
USP17L1	8	7188909	7192001	5	0.31086
CASC10	10	21782421	21786713	18	-0.31075
BRINP3	1	190065792	190448034	1299	-0.31074
SHISA2	13	26617735	26625698	36	-0.31065
ATXN3	14	92523896	92573465	325	-0.31064
IYD	6	150688987	150726265	296	-0.31054
GMPR	6	16237811	16296280	318	-0.31052
CACNA2D1	7	81574760	82073531	2331	-0.31048
GPR87	3	151010874	151035136	116	0.3104
CDH16	16	66941025	66953387	34	0.31039
LAMB3	1	209787215	209826320	224	0.31028
DCAF4	14	73392040	73429325	197	0.3102
ISY1-RAB43	3	128805412	128880573	222	0.31016
TRD	14	22890537	22936069	177	-0.31014
LCE1D	1	152768227	152771157	14	-0.31014
FBXL14	12	1674159	1703831	148	0.31012
HIST1H2BF	6	26198787	26200716	24	-0.31001
CES5A	16	55879066	55990443	530	-0.31
BLNK	10	97950455	98031833	454	0.30975
HPCA	1	33350688	33360747	28	0.30965
ZNF878	19	12153620	12164282	32	-0.30958
TSKS	19	50242011	50267087	95	0.30952
NECAP2	1	16766167	16787085	86	0.30949
PHOSPHO2-KLHL23	2	170549964	170608896	334	0.3094
GTF2F1	19	6378580	6393791	92	0.30939
C7orf61	7	100053238	100062563	21	-0.30933
COLEC11	2	3641422	3692734	393	0.30932
RGPD8	2	113124946	113191722	66	-0.30928
GIPC3	19	3584557	3594039	47	-0.30924
MAPK11	22	50701142	50709279	29	-0.30887
ZIC5	13	100614275	100624678	40	-0.30879
CARD11	7	2944709	3084079	1010	0.30872
ANKZF1	2	220093479	220101891	34	-0.30871
LOC402096	2	106960022	106991982	185	0.30867
PLEK2	14	67852700	67879328	121	0.30861
SLC25A11	17	4839425	4843962	17	-0.30854
ITGA4	2	182320619	182402974	363	-0.30851
TRDMT1	10	17178828	17244593	343	-0.30834
ZNF292	6	87864269	87974426	455	-0.30823
NUP210L	1	153964166	154128092	443	0.30823
LOC101927751	15	101456587	101459937	25	-0.30822
PRR14L	22	32076333	32146620	284	0.30817
SPATA31D3	9	84557415	84565509	12	0.30809
NUP155	5	37290735	37371728	315	-0.30786
LOC285500	4	178362692	178597953	999	0.30774
FAM72A	1	206137911	206155574	21	-0.30774
ZNF534	19	52931394	52943220	150	-0.30761
FBXO21	12	117580278	117628805	229	0.30756
RNF215	22	30773801	30783802	57	0.30752
UGT2B4	4	70344883	70392232	287	-0.30739
MYO5A	15	52598480	52821747	1129	-0.30739
BNIPL	1	151008029	151020576	65	-0.30738
MKKS	20	10384428	10415387	147	-0.30732
TMEM260	14	57045509	57116733	373	0.30712
NDUFB2	7	140395481	140406946	42	-0.30706
RNF146	6	127586827	127610207	64	-0.30705
ENO3	17	4852404	4860926	28	0.30689
TUSC5	17	1181957	1204781	209	-0.30682
OR2D3	11	6941233	6943725	18	0.30674
PCDH10	4	134069470	134113232	142	0.30669
TMEM5	12	64172583	64203838	83	0.30654
HEY2	6	126065211	126082915	68	0.30644
LOC101060569	15	30807065	30811367	5	0.3064
PRPF19	11	60657019	60674561	54	-0.30604
LAD1	1	201348966	201369169	89	0.30594
MICAL3	22	18269415	18507825	1432	0.30592
CD19	16	28942082	28951168	26	0.3059
INMT	7	30790689	30806652	90	-0.30577
PRMT6	1	107598267	107602416	11	-0.30575
ANKRD18B	9	33523347	33603158	470	0.30559
SDF2	17	26974374	26989707	37	0.30555
COG7	16	23398814	23465083	206	-0.30551
OR2T3	1	248635652	248638108	8	0.30538
C3orf62	3	49305030	49315364	24	-0.30531
KLHDC8B	3	49207987	49214419	17	-0.30517
CD300LD	17	72575111	72588870	57	-0.30516
NOVA1	14	26914089	27067739	538	-0.30504
SLC26A1	4	971861	987728	89	-0.30502
HIST1H2BH	6	26250848	26262283	57	-0.3049
TRIM50	7	72725532	72742585	49	-0.30484
MCEMP1	19	7740943	7745219	27	0.30465
RAB8A	19	16221490	16244945	109	-0.30459
DLK2	6	43417090	43424286	19	0.30459
ENTPD5	14	74425169	74486526	354	0.30441
TBC1D21	15	74164922	74182055	58	-0.30429
KCNQ2	20	62030561	62104493	469	-0.30418
CBX2	17	77750977	77761949	55	0.30417
FANCC	9	97860336	98080491	538	-0.30415
OR13C3	9	107297051	107299594	11	0.30413
TXNRD2	22	19862040	19929859	441	0.30406
CHRNG	2	233403424	233411538	51	-0.30399
C16orf45	16	15527325	15682616	529	-0.30394
KIAA0232	4	6783459	6886399	332	-0.30381
STXBP3	1	109288285	109352648	289	-0.30376
MYLIP	6	16128277	16148979	79	0.30373
ZNF211	19	58143535	58155909	101	0.30371
RIPPLY2	6	84561985	84567734	18	0.30369
OR5K3	3	98108510	98110975	8	0.3036
EPYC	12	91356456	91399303	194	0.30332
FAM153B	5	175489712	175542301	137	0.30301
FAM181A	14	94384240	94396454	55	0.30298
PHF23	17	7137347	7143325	13	-0.30292
INHBE	12	57848096	57852291	12	0.30283
RBM43	2	152103728	152118889	50	0.30281
EGLN2	19	41304048	41314846	42	-0.30273
LRP5	11	68079077	68217243	661	0.3027
RNF4	4	2469795	2518086	206	0.30254
AHCY	20	32867071	32900108	72	-0.30227
CD8A	2	87010728	87036019	94	-0.30222
OR5M11	11	56308816	56311233	19	-0.3022
SLC22A23	6	3268207	3457454	1118	-0.30212
MCTP2	15	94773772	95027681	1308	-0.30188
GAS1	9	89558277	89562604	13	-0.30179
AQP12B	2	241614835	241622817	39	-0.30172
ASTE1	3	130731721	130746198	42	0.30155
SPDYA	2	29032462	29073976	147	-0.30139
NIP7	16	69372415	69377514	26	0.30134
NSUN6	10	18833264	18948680	743	-0.30127
LRRC3C	17	38096727	38101487	30	0.30106
EEPD1	7	36191836	36341652	756	0.30103
ALDH3A2	17	19551064	19581408	124	0.30091
GPRIN3	4	90161427	90229661	314	0.3009
C1orf110	1	162819766	162839105	138	0.30082
FGFBP1	4	15936192	15940863	22	-0.30067
ST8SIA4	5	100141639	100239489	291	-0.30065
KCNK15	20	43373488	43381454	37	0.30056
MSL2	3	135866760	135916022	128	0.30054
EEF2K	16	22216592	22300566	298	-0.30053
TGOLN2	2	85544141	85555919	54	0.30038
MFSD9	2	103330089	103353841	74	0.30036
SNX17	2	27592363	27600900	32	0.30024
PLEKHG2	19	39902222	39919555	80	0.30016
ISY1	3	128845259	128880909	102	0.30015
RELT	11	73086405	73109019	94	0.30015
SNX32	11	65600305	65622078	64	-0.30001
IFNAR2	21	34601231	34637331	162	-0.29989
PRSS38	1	228002418	228034671	158	0.29971
SAA4	11	18251902	18258884	26	-0.29966
ADGRD2	9	127212423	127239879	133	0.2995
RPE65	1	68893507	68916142	95	0.29941
PVRL2	19	45348393	45392985	271	0.29925
C5orf42	5	37078423	37250030	477	0.29914
ERMAP	1	43281776	43311160	100	0.29897
NOBOX	7	144093333	144107820	54	0.2989
RP9	7	33133409	33149502	62	-0.29881
KRTAP4-3	17	39322483	39324924	5	-0.29877
APOF	12	56753355	56757083	12	0.29876
MIEF1	22	39897197	39914639	54	0.29869
OR4F15	15	102357390	102359828	8	-0.29866
DLX6	7	96634290	96640852	20	0.29866
PRDX3	10	120926215	120938877	48	-0.29855
GATS	7	99797276	99870355	262	0.29845
ARHGEF11	1	156903632	157016012	408	-0.29837
ACBD5	10	27483143	27531568	392	-0.29837
LINGO4	1	151771765	151778382	22	0.29834
ACTBL2	5	56774843	56779136	21	0.29833
KRTAP10-8	21	46030996	46033371	11	0.29829
PSMD3	17	38136021	38154713	105	0.29826
SLC25A45	11	65141663	65151672	36	0.29825
H1FOO	3	129261057	129270810	50	-0.29825
PPCDC	15	75314927	75343567	108	-0.29822
GPC1	2	241374115	241407995	230	-0.29817
IFNA7	9	21200468	21202704	11	-0.29802
C7orf25	7	42947223	42952189	20	0.29797
PNPLA6	19	7598033	7627153	208	-0.29794
KCTD19	16	67322338	67361164	96	0.29793
TMEM196	7	19757938	19812904	292	0.29793
ELOVL4	6	80623529	80657815	152	0.29784
NAT14	19	55995557	55999435	16	0.29779
PHYHIP	8	22076216	22090351	84	0.29769
PRSS44	3	46851688	46854548	6	0.29766
SRPR	11	126131814	126139377	28	0.29712
ARHGAP17	16	24929710	25027195	372	0.29707
ZC3H18	16	88635789	88698872	407	0.29707
HDHD2	18	44632781	44677391	221	0.29706
EPC2	2	149401560	149545636	504	0.29697
HLA-DRA	6	32406619	32413323	98	0.29696
CCDC134	22	42195636	42228675	124	-0.29693
HSPB3	5	53750431	53752714	15	-0.29691
DYNAP	18	52257390	52267224	27	0.29686
EPHX2	8	27347519	27402939	254	0.29676
CWH43	4	48987264	49064596	287	-0.2966
CLTC	17	57696050	57774817	244	-0.2966
AVP	20	3062202	3065870	12	0.29659
SEMG2	20	43849010	43853599	19	0.29656
BECN2	1	242120069	242122864	20	-0.29654
HMBS	11	118954587	118964759	34	-0.29654
MS4A4A	11	60047014	60076945	113	-0.29653
ZNF317	19	9250056	9274591	157	0.29653
SYT8	11	1854674	1859251	35	-0.29652
AXIN2	17	63523681	63558240	145	-0.29621
MSANTD2	11	124635388	124671368	100	-0.29617
COPS4	4	83955239	83997471	127	0.29598
MARVELD3	16	71659056	71676368	57	0.29578
MAF1	8	145158305	145163015	20	-0.29576
ZFYVE9	1	52606678	52812858	673	0.29572
METTL2A	17	60500246	60527954	80	-0.29568
RET	10	43571517	43626299	289	-0.29563
COL9A1	6	70924743	71013286	525	0.29553
FN3K	17	80692452	80709573	99	-0.29545
SLC44A4	6	31829969	31847323	98	-0.29536
APC	5	112042202	112182436	656	-0.29532
MYH6	14	23848942	23879336	159	-0.2952
C2CD4B	15	62454734	62458859	18	0.2951
TRIM52	5	180682373	180688661	25	0.29503
HIC1	17	1956454	1963481	27	0.29503
ACTR10	14	58665833	58702854	112	-0.29499
AK2	1	33472541	33503012	97	0.29476
RPL19	17	37355536	37361480	23	0.29471
MTX1	1	155177490	155184125	17	-0.29463
C9orf135	9	72434731	72521648	339	0.29462
ADGRL3	4	62065949	62938668	3405	0.29457
TRIM54	2	27504297	27530807	72	-0.29453
SGIP1	1	66998066	67211268	1032	0.29449
DLG2	11	83165055	85338814	9987	-0.29447
HOXA6	7	27184202	27187893	14	-0.29444
GABBR1	6	29569005	29601462	182	0.29436
RAB26	16	2197145	2204641	31	0.29412
GPR135	14	59929240	59932559	9	0.2939
SIGLECL1	19	51753332	51773082	90	0.29374
TXN	9	113005092	113019420	80	0.29373
ABCB10	1	229651329	229694942	157	-0.2936
BPIFB1	20	31869941	31898184	108	0.2936
CASP3	4	185547850	185571129	89	-0.29357
ZBTB40	1	22777344	22858150	264	0.29349
C4B	6	31981572	32003695	10	-0.29328
PDXK	21	45137978	45182688	240	-0.29326
KRTAP10-9	21	46046040	46048795	36	0.29309
PSRC1	1	109821176	109826290	25	0.29308
DCDC1	11	31283171	31391857	309	-0.29302
APOL5	22	36112919	36126030	94	0.29288
PABPN1	14	23788397	23795894	25	-0.29288
MTERF3	8	97250645	97274296	87	-0.29283
WFDC8	20	44178791	44208489	221	0.29282
SH3RF1	4	170014407	170192749	663	0.29274
L3MBTL2	22	41600312	41627776	136	0.2927
CLECL1	12	9867456	9886395	136	0.29257
CEP126	11	101784746	101872293	315	-0.29253
CLEC9A	12	10182276	10219112	122	-0.29249
TCF23	2	27370835	27376902	12	0.29249
FANK1	10	127584108	127698661	515	-0.29249
KLHL31	6	53511699	53531006	111	-0.29245
ICOS	2	204800454	204826802	103	-0.29237
ZBTB25	14	64915285	64971156	200	0.29219
HYKK	15	78798906	78830215	125	0.29219
SPATA31C2	9	90743220	90750400	29	-0.29209
XKR4	8	56014017	56439214	2053	0.29199
CATSPER1	11	65783223	65794488	42	-0.29193
SH2D1B	1	162364056	162382428	92	-0.29189
CCL4L1	17	34639034	34642341	4	-0.29184
HMOX1	22	35776060	35790707	93	-0.29184
ARHGAP26	5	142148881	142609072	1900	-0.29182
PCCB	3	135968167	136057237	277	-0.29177
PIK3CG	7	106504723	106548092	135	-0.29175
WBSCR16	7	74440223	74490217	59	-0.2917
C1orf61	1	156373048	156426941	137	0.29169
STX8	17	9152788	9479775	1670	-0.29168
DEFB107A	8	7668242	7673738	6	-0.29166
AMY1C	1	104286833	104301812	5	0.29164
DHX34	19	47851538	47886461	183	-0.29163
CDH3	16	68677151	68733459	296	0.29162
HLA-DRB1	6	32545546	32558113	793	0.29153
AHCTF1	1	247001400	247095226	408	-0.29153
CHCHD6	3	126422063	126679763	1112	-0.29148
UQCRQ	5	132201319	132205036	21	-0.29148
S100A2	1	153532584	153538806	16	-0.29139
VAX2	2	71126720	71161076	168	-0.29134
MRPL32	7	42970804	42977956	36	-0.29132
ARID3A	19	924733	973316	353	0.29124
OR6Y1	1	158515918	158518395	10	0.29123
TOMM22	22	39076954	39081265	21	0.2912
PROL1	4	71262599	71276414	70	0.29113
SPOCK2	10	73817792	73849290	136	0.29108
CCNL2	1	1320091	1335218	63	-0.29095
NEIL3	4	178229991	178284592	267	0.29079
COLQ	3	15490640	15563777	338	0.29069
SERPINB3	18	61321431	61329759	52	0.29069
MIIP	1	12078299	12092606	48	-0.29058
ZNF572	8	125984539	125992131	29	0.29047
CD300LG	17	41923145	41941497	58	0.29044
RPS13	11	17094939	17099720	23	0.29034
C5orf34	5	43485803	43515773	118	-0.29025
PTPRCAP	11	67201981	67205653	15	-0.29018
DXO	6	31936588	31940532	22	-0.29018
TMEM128	4	4236269	4250465	146	-0.2901
BTNL2	6	32361513	32375400	447	0.2901
CRYGD	2	208985331	208989813	28	0.29004
MYRIP	3	39849405	40302312	2285	0.28994
JDP2	14	75893509	75939904	245	0.28945
ATRAID	2	27433899	27440546	27	0.28945
DOPEY1	6	83776385	83881569	266	-0.28935
TMEM240	1	1469158	1476240	42	-0.28933
SNTB1	8	121546985	121826099	1204	0.28929
FOXE3	1	47880744	47884224	10	-0.28929
KCTD16	5	143549437	143858597	1062	-0.28919
SNX3	6	108531712	108582978	173	-0.28918
GPR156	3	119883328	120004421	488	0.28908
GAS7	17	9812926	10102368	1789	-0.28901
TSPAN33	7	128783712	128810034	109	0.28896
C4orf19	4	37454552	37595632	921	0.28888
PLEKHG6	12	6418602	6438172	84	-0.28882
ATP6V0D2	8	87110139	87166954	279	0.28874
CLDN15	7	100874373	100882601	34	-0.28874
MPP7	10	28338922	28592453	1453	-0.28858
ENC1	5	73922231	73937749	48	-0.28857
ATF7IP	12	14517566	14656364	572	0.28856
OXA1L	14	23234731	23241498	42	0.28848
FGF14	13	102372205	103054624	3009	0.2884
NAIF1	9	130822512	130830100	24	-0.28835
WDR27	6	169856303	170102659	1284	0.28833
RORA	15	60779483	61522002	3373	-0.28829
SPRY4	5	141688992	141705120	64	0.2882
MFNG	22	37864101	37882999	61	-0.28812
RXFP4	1	155910480	155913125	4	0.28801
ZNF589	3	48281596	48312980	82	0.28801
EMC3	3	10004636	10029646	113	-0.28799
STK35	20	2081528	2129701	206	0.28793
COX7A2L	2	42576640	42596650	59	-0.2879
FARP1	13	98793893	99102523	1749	-0.28786
TMEM38A	19	16770938	16800330	124	-0.28761
PPAPDC2	9	4661294	4665774	31	-0.28757
SDR16C5	8	57211570	57233835	64	-0.28756
CXXC1	18	47807713	47815192	20	-0.28753
C17orf49	17	6917056	6921343	15	-0.28745
DHRS13	17	27223799	27230589	17	-0.28731
USP17L13	4	9225622	9228714	2	0.28727
RNF7	3	141456051	141466145	48	-0.28715
HIAT1	1	100502670	100549433	200	-0.28697
MRPL54	19	3761665	3768063	35	-0.28696
KLRF2	12	10033088	10048932	60	0.28685
HAGH	16	1858104	1877695	224	0.28683
N4BP2L2	13	33005625	33117339	316	-0.2867
FGFR1OP2	12	27090305	27120081	105	0.28662
FOXC1	6	1609681	1614632	10	0.28662
PRAMEF22	1	13034543	13038881	1	0.2866
FAM168A	11	73110837	73309734	679	0.28628
WWOX	16	78132310	79247067	11271	-0.28618
NUDT21	16	56462048	56485761	75	-0.28617
RNF113B	13	98827039	98830021	18	0.28605
ACTL8	1	18080808	18154058	348	-0.28598
TNFRSF4	1	1145706	1150203	23	0.2859
PTPRU	1	29562028	29653825	363	0.28579
WASF2	1	27729734	27817178	277	0.28578
NPAP1	15	24919541	24929093	47	-0.28569
TRIM24	7	138144079	138270833	381	0.28563
FBXL3	13	77578389	77601831	105	-0.2855
WNT11	11	75896370	75922303	119	-0.28521
ESCO2	8	27631057	27670641	189	0.28518
BAALC	8	104151921	104243033	445	-0.28515
SSRP1	11	57092459	57103851	44	-0.28511
MLEC	12	121123949	121140167	75	-0.28502
HDAC9	7	18125572	19039635	3972	-0.28495
PSMB3	17	36907978	36920984	52	-0.28489
LTA	6	31538876	31542601	24	0.28479
DAZAP1	19	1406584	1436183	120	-0.28474
ALG1L2	3	129799674	129817733	143	0.28464
F2RL1	5	76113833	76131640	70	-0.28462
ARHGEF39	9	35657872	35676363	88	-0.28451
SFRP4	7	37944534	37957025	77	-0.28442
BAHD1	15	40732411	40760941	71	-0.28442
NAMPT	7	105887731	105926873	157	-0.28439
DUPD1	10	76796230	76833883	185	0.28439
LRRC25	19	18500947	18508928	33	-0.28434
DDX51	12	132620139	132629380	57	0.28434
S100A9	1	153329330	153334003	13	-0.28431
ZADH2	18	72908278	72921781	55	-0.28415
PCDHB2	5	140473195	140477464	20	0.28414
KCNQ4	1	41248684	41306624	272	0.28411
GNG2	14	52326022	52437018	645	-0.28409
DUSP2	2	96807908	96811706	13	0.28394
C2orf68	2	85831376	85839679	26	-0.28382
SCAMP4	19	1904213	1926512	168	-0.28367
SCN3B	11	123498895	123525815	165	0.28365
IFITM3	11	318673	321414	21	0.28356
HSPA9	5	137889571	137911818	77	-0.2834
BET1L	11	201924	207922	48	0.28322
POGZ	1	151374200	151446253	204	-0.2832
RBL1	20	35623752	35724903	270	0.28317
ARMC10	7	102714174	102740710	94	-0.28304
SH3BGRL2	6	80340000	80413869	309	-0.28297
ASIC5	4	156749881	156787925	221	-0.28295
NRROS	3	196365656	196389375	175	0.28293
COG5	7	106841189	107205459	1371	0.28283
URI1	19	30413551	30508019	303	0.28274
C20orf96	20	250504	271919	175	-0.28272
PTX3	3	157153580	157161917	27	-0.28271
LRRC69	8	92113847	92231973	491	-0.28265
MAN1C1	1	25942959	26111758	592	0.28253
OR7G1	19	9224504	9226939	24	0.28247
ELMOD1	11	107460817	107538005	337	-0.28234
TAP1	6	32811986	32822248	120	-0.28225
MAP1LC3A	20	33133688	33148649	45	0.28223
LPCAT4	15	34650089	34659897	31	-0.28218
CEP170B	14	105330650	105363607	208	-0.28196
EMP3	19	48827629	48834310	33	0.28194
IFT20	17	26654351	26663015	23	0.2819
GLOD4	17	661549	686071	120	0.28189
CD300C	17	72536204	72542810	37	-0.28184
ZNF514	2	95812400	95825822	21	-0.28176
NMD3	3	160938050	160970582	116	-0.28167
MS4A4E	11	59967726	60011075	207	0.28165
CLN5	13	77565059	77577152	59	0.28163
HOXA5	7	27179671	27192809	52	0.2815
RNF157	17	74137534	74236948	396	-0.28127
TPD52L1	6	125473876	125585144	516	0.28122
PEX14	1	10534003	10691315	630	-0.28108
FAM25A	10	88779046	88784987	35	0.28102
NKPD1	19	45652008	45663908	53	-0.28092
ZNF641	12	48728065	48745529	68	-0.28091
JCHAIN	4	71520258	71532848	69	0.28083
SCRN1	7	29958719	30030405	271	0.28082
MEGF6	1	3403506	3528559	860	0.28079
AHCYL1	1	110526387	110566864	116	-0.28074
ZNF347	19	53640553	53662822	110	-0.28061
SF3B2	11	65818264	65836882	50	-0.28058
ACCSL	11	44068531	44082027	64	0.28057
ANKRD36B	2	98108009	98207208	259	-0.28049
DDX4	5	55032845	55113475	351	0.28049
GPR182	12	57387355	57390969	11	-0.28048
PIEZO1	16	88780746	88851872	716	-0.28046
KRTAP2-1	17	39201793	39204068	19	0.28015
GRSF1	4	71680499	71706127	124	-0.2799
DDX52	17	35971363	36003993	115	0.27983
CHAF1B	21	37756689	37789625	157	-0.27978
WIPI2	7	5228835	5273986	266	-0.2797
ETNPPL	4	109662196	109684735	101	-0.27956
2023-09-07	7	35839596	35947215	384	0.27947
LOC101060022	1	228155662	228159559	33	-0.27941
MED9	17	17379300	17397034	65	0.27923
KPRP	1	152729506	152735029	19	0.27899
TMTC2	12	83079731	83529147	1981	0.27872
CC2D1B	1	52815265	52832377	62	0.27871
ACSL3	2	223724732	223808619	441	-0.2787
RSAD2	2	7016796	7038870	92	0.2787
ZNF281	1	200373075	200379686	13	0.27865
OR2T29	1	248720845	248723292	11	0.27864
RTCA	1	100730714	100758825	114	0.27864
CGRRF1	14	54975587	55005834	99	-0.27852
SMEK1	14	91922955	91977398	252	-0.27848
C9orf84	9	114447901	114558056	527	-0.27845
NEFL	8	24807468	24814883	33	-0.27839
PRSS3	9	33749464	33799729	223	0.27836
TMEM116	12	112368086	112451523	246	0.27835
RAPGEF2	4	160024224	160281814	853	0.27829
MMP24	20	33813539	33865304	159	-0.27827
LPAR2	19	19733464	19739539	20	0.27816
EHHADH	3	184907412	184972386	231	-0.27803
OLAH	10	15084895	15116351	174	0.27794
GAR1	4	110735666	110746393	49	-0.2779
SGMS1	10	52064345	52384237	1350	-0.27789
PSD4	2	113913976	113961177	246	0.27789
TOX	8	59716977	60032267	1298	-0.27745
UIMC1	5	176331006	176434295	497	-0.27723
TSNAXIP1	16	67839829	67862471	80	-0.27722
MAPKAPK2	1	206857295	206908130	202	0.27719
MAP9	4	156262810	156298622	179	-0.27718
SIT1	9	35648295	35651447	14	-0.27712
DNAH10	12	124245786	124420767	895	0.27711
COL1A2	7	94022873	94061044	148	-0.2771
TAAR5	6	132908731	132911377	17	0.2769
PHOX2A	11	71949121	71955720	11	0.27689
USP17L24	4	9325891	9328983	2	-0.2768
NBEAL2	3	47020173	47051694	80	-0.27678
GPR75-ASB3	2	53896430	54087670	890	-0.27662
DBX1	11	20176760	20182370	34	-0.2766
ATE1	10	123498939	123688649	1014	0.27657
TSHZ3	19	31764851	31840690	301	-0.27641
PACSIN1	6	34432838	34503500	319	-0.27641
LSM7	19	2320520	2329114	54	0.27641
IL7R	5	35855977	35880205	126	0.27628
SBNO2	19	1106633	1174782	404	-0.27608
ITGA2B	17	42448550	42467373	42	-0.27602
NR2C2	3	14988091	15091280	364	-0.27588
KCNMA1	10	78628359	79398077	3569	0.27587
RPRD1B	20	36660864	36756682	333	0.27583
FAM111A	11	58909219	58923012	49	0.27579
RAB6A	11	73385683	73472701	378	-0.27568
PPP1R12B	1	202316830	202558197	759	0.27564
CHMP7	8	23100150	23120012	118	0.27556
LGALSL	2	64680327	64689017	31	-0.27556
LRRC14B	5	190626	195968	30	-0.27555
DPT	1	168663695	168698942	214	-0.27555
ITPR3	6	33586951	33664851	488	0.27549
GHDC	17	40340105	40347050	12	0.27514
FOXRED1	11	126137935	126148527	41	0.27505
HGC6.3	6	168375604	168378119	28	-0.27498
SNAI3	16	88743090	88753692	51	-0.27489
NPIPB4	16	21844889	21870343	14	0.27481
EXOC8	1	231467482	231474078	24	-0.27468
USP4	3	49313577	49378036	163	0.27454
TPT1	13	45910005	45916005	24	0.27452
TTC19	17	15901694	15933223	123	-0.27448
ZNF8	19	58789314	58827523	190	0.27442
RPA1	17	1732273	1803348	354	0.2744
PLIN4	19	4501192	4519029	171	-0.27432
TOMM20L	14	58861644	58875919	23	-0.27431
SIPA1	11	65404578	65418891	45	-0.27425
KRT19	17	39678869	39685141	32	-0.27424
GGT5	22	24614622	24641817	176	0.2742
ZNF629	16	30788770	30799064	18	-0.27405
ARCN1	11	118442078	118474248	100	0.27404
HLA-DPB1	6	33042703	33057973	437	0.274
ZNF146	19	36704504	36730176	120	-0.27399
TIMM10B	11	6501677	6506609	12	-0.27398
CHST11	12	104849692	105156292	1579	-0.27386
C15orf56	15	40541865	40545610	17	0.27385
HUS1B	6	654939	657464	7	-0.27384
EXOC7	17	74076086	74100368	105	0.27382
EPHX4	1	92494533	92529593	135	0.27369
ALOX15	17	4533214	4546083	79	0.27369
MED7	5	156564451	156570421	28	0.27368
UBE2T	1	202299785	202311594	40	0.27366
CBX3	7	26239831	26253727	64	0.27364
SCGB2B2	19	35083346	35085990	15	0.27349
DFFB	1	3772845	3802493	251	-0.27345
LONP2	16	48277211	48388388	251	-0.27342
KIF18B	17	43001079	43025579	108	0.27334
SF3A2	19	2235816	2249178	86	0.27324
FAM196A	10	128932690	128994936	280	0.27317
TLL2	10	98123363	98274183	713	0.27316
TCN1	11	59619281	59634541	44	0.27315
CRH	8	67087612	67091346	11	0.27296
AIMP2	7	6047882	6063965	112	-0.2729
TFF3	21	43730777	43736206	34	0.27281
OBSCN	1	228394740	228567077	807	0.27262
EIF4B	12	53398942	53436493	154	-0.27259
DMAP1	1	44678104	44686851	23	0.27257
GNL1	6	30508154	30525871	47	0.27252
LRRC43	12	122651266	122688518	161	-0.27242
TTC26	7	138817490	138875050	228	0.27237
KRTAP27-1	21	31708331	31710512	15	0.27236
PCP4L1	1	161227517	161255740	154	-0.27229
PDZD9	16	21994186	22012931	47	0.27229
SPCS3	4	177240090	177253896	83	-0.27229
PMS2	7	6011870	6049237	208	-0.27228
C12orf66	12	64579098	64616576	91	-0.27223
IL13	5	131992865	131997301	13	-0.27202
RNLS	10	90032621	90344111	1318	0.272
KRT13	17	39656233	39662365	31	0.27193
ST3GAL2	16	70412338	70473491	159	0.27191
CEP78	9	80849978	80887299	136	0.27187
DOCK3	3	50711672	51422129	2061	0.27186
NPFFR2	4	72896521	73014418	669	-0.27178
TRIB3	20	355447	378703	171	0.27163
INF2	14	105146902	105186447	255	-0.27162
PLEKHM3	2	208685012	208890784	681	0.27154
OR5D14	11	55562032	55564476	11	0.27148
DOHH	19	3489819	3501438	39	0.27145
PYDC2	3	191177952	191179745	12	0.2714
CFAP74	1	1852390	1935776	606	0.2714
GTSCR1	18	68296755	68318593	123	0.2714
TMEM119	12	108982622	108992394	49	0.27123
FSHR	2	49188296	49382166	1118	-0.27107
LOC101928108	8	144161062	144165395	22	-0.27098
CLEC4E	12	8684901	8694058	44	-0.27077
ANKRD13A	12	110435974	110477737	136	0.27073
SP6	17	45921280	45933740	52	-0.27059
DPM3	1	155111367	155113496	9	0.27059
LEMD1	1	205349506	205391714	213	-0.27049
ZGLP1	19	10414479	10420733	20	-0.27048
OR13C4	9	107287534	107289990	7	0.27034
POPDC2	3	119359899	119379937	105	-0.27025
GLYCTK	3	52320836	52329772	23	-0.2702
PCBD2	5	134239810	134298836	184	0.2701
TSSC1	2	3191741	3382153	1218	-0.27009
MORN5	9	124921190	124962868	191	0.27005
WIF1	12	65443404	65515846	240	-0.26981
JAKMIP1	4	6025661	6202818	1085	-0.26964
MNAT1	14	61200459	61435898	678	0.26964
EBI3	19	4228540	4238025	64	-0.26962
ZNF707	8	144765622	144778172	62	-0.26952
CDCA3	12	6956972	6961628	11	0.26939
LRPPRC	2	44112363	44223644	526	0.26937
C9orf92	9	16202933	16276811	464	0.26928
SRP72	4	57332370	57370347	169	-0.26926
KRTAP2-2	17	39209750	39211963	9	-0.26923
HIST1H2BK	6	27105072	27115137	36	-0.26906
KLK11	19	51524487	51531790	29	-0.26874
DHX29	5	54551073	54604021	157	-0.26866
WDR36	5	110426870	110466700	181	-0.26858
PARL	3	183542522	183603193	275	0.26856
ACOX1	17	73936588	73976015	221	0.26855
TMX4	20	7960713	8000893	184	0.26852
CDK5R2	2	219823350	219827377	18	-0.26841
PAXIP1	7	154734400	154795182	195	-0.26839
HIST1H2AE	6	26216148	26218211	10	-0.26829
ATL2	2	38521027	38604932	528	-0.26823
METAP1	4	99915788	99984460	257	-0.26818
DEFB125	20	67351	77796	30	0.26814
CEP290	12	88441790	88536493	240	-0.26808
HNRNPH1	5	179040179	179051222	47	0.26807
HNRNPR	1	23634953	23671643	94	-0.26806
SLC25A13	7	95748532	95951959	621	-0.26801
SSX2IP	1	85108390	85156940	188	-0.26771
NMS	2	101085944	101100242	85	0.26757
DOCK1	10	128767965	129251280	2829	0.2675
KCNK12	2	47746914	47797970	198	-0.26743
USF1	1	161008041	161016269	42	0.26743
ZFYVE16	5	79702386	79775998	275	-0.26739
RFWD3	16	74654297	74701279	281	-0.26719
TPBGL	11	74950950	74955249	12	0.26715
NXPH1	7	8472585	8793093	2050	-0.26714
SF3A1	22	30726977	30753431	116	-0.26713
EPHA6	3	96532425	97468286	2914	-0.26706
DUSP8	11	1574281	1593650	108	0.26703
POLR3A	10	79733907	79789798	196	-0.26697
CFHR3	1	196742925	196763703	142	0.26697
HIGD1B	17	42922721	42928348	32	0.26696
TYMP	22	50963181	50969014	28	0.26689
NMRK2	19	3932101	3942914	62	0.26684
DNAJC5G	2	27497289	27505714	26	-0.26675
KLRF1	12	9979038	9998104	74	-0.26673
ARAP3	5	141031968	141062300	142	-0.26673
C6orf106	6	34554065	34665125	484	-0.26668
KANK4	1	62700837	62785583	527	-0.26662
CPT1C	19	50193363	50217488	106	-0.26658
DYNLRB2	16	80573854	80585213	80	0.26657
LOC100129307	13	78234511	78237036	38	0.26655
CCDC17	1	46084716	46090924	40	-0.26646
IQCF6	3	51811577	51813756	16	-0.26643
AXL	19	41724104	41768172	191	-0.26626
SGCD	5	155461147	156195299	3592	-0.26616
HIST2H2BE	1	149855010	149858732	8	-0.26612
TMC3	15	81623760	81666918	224	0.26601
GLCCI1	7	8007374	8129210	653	-0.26596
DDX18	2	118571255	118590453	95	-0.26595
RBP3	10	48380487	48391491	25	-0.26592
TNFSF12	17	7451375	7461707	53	0.26588
HES2	1	6474292	6485224	52	0.26587
TMEM120B	12	122149658	122220474	312	-0.26587
CABYR	18	21717920	21742064	103	0.26567
CTCFL	20	56070021	56101208	175	-0.2656
WDR1	4	10074963	10119112	300	0.26554
ZNF526	19	42723492	42732853	16	0.26553
TAF4B	18	23805409	23972149	727	-0.26537
FBXO33	14	39864577	39902204	143	0.26529
SLC9A1	1	27424300	27482121	144	-0.26525
SAMD4B	19	39832108	39876840	189	-0.2652
DEAF1	11	643225	696240	310	0.26509
CLEC11A	19	51225588	51229481	13	-0.26508
IRG1	13	77521694	77533277	41	-0.26496
PATZ1	22	31720790	31742749	67	-0.26493
OR10A3	11	7959123	7961567	16	-0.26487
OR13A1	10	45797102	45811556	75	-0.26486
MCM10	10	13202554	13253604	284	0.26485
GPD1	12	50496602	50505603	21	0.26482
H1F0	22	38200114	38203943	14	-0.26471
PDLIM1	10	96996325	97051405	264	-0.26458
SRSF10	1	24291935	24307453	18	-0.26457
ENTPD4	8	23283687	23315744	138	-0.26443
SYT4	18	40846857	40858115	22	0.26442
TRPA1	8	72932486	72988319	330	-0.26436
C8A	1	57319443	57384394	366	-0.26418
TGDS	13	95225308	95249011	99	0.26411
GPR149	3	154054461	154148004	354	-0.26403
DTNBP1	6	15522032	15663789	578	0.26398
GAPVD1	9	128023073	128127790	303	0.26388
GYS2	12	21683461	21784222	490	-0.26381
TFAP4	16	4306187	4323501	50	-0.26374
IGF1	12	102788645	102876063	283	-0.26373
ZNF285	19	44888808	44906277	188	-0.26372
ASPG	14	104551019	104579600	156	-0.26371
C9orf66	9	212108	216393	38	-0.26368
ASTN1	1	176825441	177134524	1146	0.2636
UHMK1	1	162465964	162499919	138	0.26355
MAP2	2	210287733	210599342	1170	-0.2634
KDM4E	11	94757422	94761260	20	-0.26332
LDB1	10	103865315	103880710	45	-0.26326
HPS1	10	100174955	100207220	202	0.26308
MYL9	20	35168887	35178726	34	-0.26305
MT1G	16	56699653	56702477	32	-0.26304
TXNDC9	2	99934487	99957655	92	-0.26303
TRIM16L	17	18600311	18639931	131	0.26299
EME1	17	48449581	48459320	48	-0.26291
DAB2IP	9	124328162	124548309	804	-0.26285
KIAA2026	9	5918008	6008979	393	-0.26282
FERMT3	11	63973152	63991863	79	-0.26277
ADGRG1	16	57652442	57699444	340	-0.26276
IPMK	10	59950278	60028194	448	-0.26259
SLCO2B1	11	74861032	74917945	222	0.26255
XYLT1	16	17195181	17565238	1916	-0.26253
HTR3C	3	183769835	183778961	49	0.26245
C11orf80	11	66511207	66614497	194	0.26237
FAM107B	10	14559556	14817396	1448	0.26235
KIAA0922	4	154386498	154559260	842	-0.26211
ARHGAP1	11	46697625	46722715	73	-0.2621
TMEM25	11	118400803	118417813	76	-0.26205
SFTPA1	10	81369651	81375699	57	0.26204
STARD5	15	81604007	81617024	63	0.26203
HBG1	11	5268502	5271587	32	-0.26179
C5orf60	5	179067545	179072583	22	0.26171
MPPED1	22	43806202	43904188	565	0.26171
RD3	1	211648864	211666759	83	-0.26166
SRGAP1	12	64237276	64542143	983	0.26165
LOC100506374	19	56783111	56822323	188	-0.26164
CCDC53	12	102405717	102456402	154	-0.26145
GREM1	15	33009175	33027370	99	-0.26112
COPRS	17	30177884	30186826	31	0.26111
MMRN2	10	88694297	88717925	90	0.26109
ARIH2OS	3	48954221	48957318	7	0.26094
RBM23	14	23368854	23388896	98	-0.26092
ARHGEF18	19	7419481	7537871	835	0.26084
CPA2	7	129905703	129930138	105	-0.26079
SNRK	3	43327004	43393135	163	0.26073
CHD8	14	21852353	21924776	237	-0.26068
TP53I11	11	44906454	44973419	315	-0.26056
LCE6A	1	152814330	152816959	9	-0.26056
LOC101928868	6	154830889	154843934	68	-0.26054
SLC4A9	5	139738787	139755222	40	-0.26054
APC2	19	1445269	1473743	121	-0.26035
S100A16	1	153578362	153586014	21	0.26025
ELSPBP1	19	48496908	48528910	262	-0.26023
LOC101060024	5	133416530	133418301	12	-0.2602
MATN4	20	43921086	43937706	79	-0.2602
HAPLN3	15	89419519	89439357	122	0.26016
KIZ	20	21105624	21227760	444	0.26013
PQLC2L	3	157260133	157396031	682	0.26011
TNFRSF6B	20	62327004	62330551	25	0.26007
C16orf89	16	5091925	5116646	121	-0.25995
BCL11A	2	60677302	60781133	309	-0.25986
OPN3	1	241755452	241804201	209	0.25985
ASB7	15	101141755	101192406	229	-0.2598
SPPL2C	17	43921256	43924938	32	0.25978
MCIDAS	5	54514425	54523643	34	-0.25974
IGFBP7	4	57896237	57977051	554	0.25972
KRTAP5-3	11	1627795	1630193	16	-0.25971
TXNDC17	17	6543222	6548361	22	0.25946
BAHCC1	17	79372540	79433858	361	-0.25946
KRT71	12	52936693	52947431	67	-0.25938
HEATR5B	2	37207153	37311985	474	0.25938
APOL1	22	36648117	36664077	115	-0.25935
NIFK	2	122483521	122495003	46	0.25935
SEC24D	4	119642978	119760338	552	0.25933
OR4M1	14	20247482	20249923	6	0.25929
NR2C1	12	95413005	95467904	209	0.25916
TGFB2	1	218517676	218618461	360	0.25914
HLA-G	6	29793756	29799399	98	0.25913
ABCE1	4	146018156	146051176	56	-0.25912
OR2A2	7	143805676	143808132	13	-0.25911
CD55	1	207493817	207534811	133	-0.25909
PARG	10	51025325	51371846	270	-0.25908
TMEM70	8	74887377	74895518	53	-0.25906
LACRT	12	55023623	55029163	9	-0.25889
RLN1	9	5306637	5340373	152	-0.25887
COPS8	2	237992870	238007989	62	0.25881
KDM2B	12	121865899	122019610	539	-0.25874
CSNK2A3	11	11372489	11375404	23	-0.25872
ASB3	2	53896117	54014646	595	-0.25866
IL4	5	132008678	132018870	35	-0.25864
ZNF469	16	88492879	88507665	81	-0.25852
PDE1B	12	54942177	54973523	135	0.2585
PAFAH1B1	17	2495923	2589409	401	-0.25831
HS3ST1	4	11398988	11431755	174	-0.25826
GDE1	16	19512015	19533950	95	0.25825
GRP	18	56886400	56898503	68	0.25822
PTP4A2	1	32371022	32404488	112	0.25814
YME1L1	10	27398040	27443849	238	0.25813
ROBO1	3	78645388	79817559	4555	-0.25812
HIST1H4H	6	26280278	26286344	30	-0.25809
OR2Z1	19	8840391	8842835	10	-0.25807
TMEM207	3	190145444	190168165	139	0.25802
RPGRIP1L	16	53632818	53738271	424	-0.25797
MADD	11	47289927	47352082	220	0.25793
CD27	12	6553051	6561384	49	0.25793
KIAA1024	15	79723858	79765142	195	0.25784
PTRHD1	2	25012136	25016751	22	0.25779
GLTSCR1L	6	42748790	42836796	270	-0.25777
KANSL1	17	44106282	44303240	1255	0.25772
HSPB8	12	119615595	119633051	65	0.25768
TRNAU1AP	1	28878529	28905557	87	0.25767
UBE2N	12	93801088	93836526	139	0.2576
MAST4	5	65891176	66465926	2621	0.25758
GOLGA1	9	127639573	127703886	222	0.2575
ZNF91	19	23539498	23578769	175	-0.25748
KRTAP13-3	21	31796711	31798730	4	-0.25743
PRSS58	7	141950958	141958378	61	-0.25742
PFKFB3	10	6185843	6278008	688	-0.25735
PPP1R3G	6	5084720	5087955	20	0.25733
ZNF385D	3	21458911	22414632	6748	0.25719
LRRN2	1	204585298	204655097	340	0.25715
LEKR1	3	156542069	156764418	989	-0.25704
SLITRK6	13	86365922	86373983	37	0.25702
AAMDC	11	77531147	77583898	149	0.25702
LOC101927401	1	228548180	228555000	38	0.25701
FBXW10	17	18646326	18683162	152	0.25697
ADAM32	8	38964050	39142936	638	0.25694
ZNF43	19	21986751	22035370	220	-0.25692
DCUN1D4	4	52699010	52783503	242	0.25686
NFRKB	11	129732670	129765990	122	-0.2567
SLC36A2	5	150693539	150727651	173	-0.25667
NR1I2	3	119498331	119552795	223	0.25665
CTAGE1	18	19992564	19998378	23	-0.25644
LANCL1	2	211294973	211342847	195	-0.2564
HIGD1C	12	51345200	51365168	128	-0.25623
TRNT1	3	3167600	3191419	161	-0.25618
INTS1	7	1508913	1544518	230	-0.25614
NUMBL	19	41170810	41197056	112	0.25604
DCUN1D5	11	102920413	102963444	114	0.25577
MTHFD2	2	74424690	74442925	68	-0.25577
KCNJ11	11	17405795	17411378	29	-0.25572
DMP1	4	88570454	88586013	76	-0.25566
CLDN24	4	184241917	184244079	4	0.2556
KIAA1407	3	113681984	113775960	250	0.25553
BTBD19	1	45272373	45280301	35	0.2555
PCNXL2	1	233118855	233431959	1687	-0.25535
TXLNB	6	139560198	139645648	363	-0.25516
OGDHL	10	50941687	50970925	148	-0.25513
VEZT	12	95610522	95697066	402	0.2551
ABHD12	20	25274379	25372118	433	-0.25508
GLIPR1L1	12	75726550	75764670	113	0.25504
UCK2	1	165795732	165881355	353	0.25499
CLDN19	1	43197764	43206425	32	-0.25497
RYR3	15	33602177	34158804	3436	0.25496
C7orf71	7	26676490	26687424	44	0.25495
METTL4	18	2536524	2571989	172	-0.25489
SPATA25	20	44514125	44517745	15	0.25476
POLR2I	19	36603611	36606706	14	-0.25463
ZNF181	19	35224103	35234274	34	-0.25456
ATF6B	6	32082045	32096517	52	-0.25447
HSPA1B	6	31788964	31798532	33	-0.25436
MESP1	15	90292098	90295040	21	-0.25435
PRKCG	19	54384467	54411406	120	-0.25428
PLA2G2D	1	20438143	20446559	41	0.25413
CHI3L1	1	203147059	203156478	49	0.2541
BAMBI	10	28965424	28972368	32	0.25381
GPM6A	4	176553088	176924342	1754	0.2538
LSM11	5	157169755	157184246	58	0.25378
NIPA1	15	23042279	23087343	250	-0.25371
KLHDC2	14	50233787	50250356	39	-0.2537
SBK3	19	56051023	56057409	44	-0.25367
CHI3L2	1	111769281	111786562	118	-0.25363
DIMT1	5	61683351	61700228	62	0.2536
SPATA33	16	89723152	89737366	96	0.2536
CHRNA5	15	78856862	78888111	136	0.25355
RC3H1	1	173899352	173962710	179	0.25353
ADRA2B	2	96777623	96782781	12	0.25334
SLC16A11	17	6943949	6947742	21	-0.25328
LOC101927245	8	103667635	103698656	127	-0.25317
PROSER3	19	36248044	36260577	52	0.25314
PCBP4	3	51990470	52001982	31	0.25309
USP32	17	58253551	58470086	475	-0.25284
SYNE3	14	95882831	95983500	723	-0.25281
TRAF4	17	27070023	27078476	25	-0.25279
KIAA1551	12	32111353	32146541	210	0.25274
GABARAP	17	7142738	7146253	10	0.25258
CEP97	3	101442436	101489904	150	0.25255
GCK	7	44182870	44229522	212	-0.25241
SLC22A9	11	63136142	63178231	192	0.25236
MYC	8	128747315	128754180	35	0.25234
VAMP2	17	8061465	8066793	21	0.25233
STEAP1	7	89782689	89794641	31	-0.25231
CTSZ	20	57569242	57582809	80	-0.25198
RNASE11	14	21050051	21078537	185	0.25178
RAP2A	13	98085475	98120752	85	0.25169
OPCML	11	132283875	133402903	6237	-0.25169
CHMP5	9	33263877	33282567	47	0.25169
ANO8	19	17433032	17446138	55	-0.25146
SOCS1	16	11347274	11350539	11	-0.25144
ATP2B4	1	203594915	203713709	495	-0.2514
SLC41A3	3	125724200	125820898	566	0.25138
BEND5	1	49192538	49243047	149	0.25128
CCND2	12	4381901	4415022	127	-0.25117
AGBL4	1	48997527	50490126	4460	-0.25114
OR4X1	11	48284413	48286830	19	-0.25112
CES3	16	66994132	67009552	56	-0.25111
YIF1B	19	38793200	38807115	62	-0.25105
MRPL20	1	1336276	1343193	35	-0.25094
GALNT8	12	4828752	4882392	196	0.25093
WDR86	7	151076536	151108275	173	-0.25074
ARHGDIB	12	15093949	15115062	88	0.25074
ZNF648	1	182022705	182031347	27	0.25069
PKD1L3	16	71962441	72034377	440	-0.25068
CABIN1	22	24406642	24575096	550	0.25065
BZRAP1	17	56377588	56406652	121	-0.25064
OR2L2	1	248200474	248203107	12	0.25064
TPK1	7	144148034	144533988	1627	-0.25058
ASAP2	2	9345894	9546312	816	0.25057
HMHB1	5	143190726	143200784	53	-0.25049
DLX2	2	172963166	172967978	18	-0.25048
ATF2	2	175935978	176033434	358	0.25041
GPR150	5	94954980	94957784	12	-0.25038
RHOH	4	40191631	40246884	285	-0.25034
PRR12	19	50093912	50130196	196	-0.25026
SRRM4	12	119418300	119601356	1025	-0.25022
CYP1B1	2	38293746	38303823	33	0.25021
PRKAR1A	17	66506921	66547957	167	0.2502
HEATR6	17	58117790	58156792	94	-0.25018
SPG7	16	89573802	89624674	293	-0.25016
GRAMD2	15	72451147	72490636	119	-0.25005
MALL	2	110840447	110874643	76	-0.25002
PRC1	15	91508268	91538381	163	-0.24988
MUSTN1	3	52866131	52869735	17	-0.24985
CPLX1	4	777745	820445	270	-0.24959
HOMER3	19	19039010	19052541	59	-0.24958
DOCK4	7	111365164	111846962	1926	-0.24948
TRIM31	6	30069674	30081367	146	-0.24944
BRINP2	1	177139058	177252058	352	0.24932
SLC25A48	5	135169365	135224826	300	-0.2493
HECTD2	10	93168037	93275086	329	0.24928
PRAM1	19	8553940	8568038	59	-0.2492
RPRD2	1	150335624	150449542	505	0.24895
MCM3AP	21	47654047	47706711	256	-0.24883
MMP11	22	24114036	24127003	74	0.24883
FUZ	19	50309123	50317067	39	0.24878
C12orf76	12	110464401	110506000	154	0.24876
PCDH8	13	53417109	53423275	18	-0.24863
UNC119B	12	121147238	121161943	81	-0.24859
TUBAL3	10	5434061	5447293	75	0.24844
MICALL2	7	1472995	1499638	191	-0.24838
IL10RA	11	117856106	117872698	77	-0.24836
GOLGA6D	15	75574182	75588648	19	0.24825
SMAD1	4	146401951	146480828	251	-0.24818
GOLGA6L22	15	23568672	23579879	1	-0.24813
TBC1D9	4	141540936	141677971	562	-0.24804
COQ2	4	84183972	84206567	77	0.24804
IGFL4	19	46542006	46544774	5	-0.24782
NGRN	15	90807895	90815943	18	0.24748
ASAH2B	10	52498688	52517448	55	0.24744
OSGEPL1	2	190610386	190628520	50	-0.24726
RAPGEF6	5	130758614	130971429	587	0.24717
THOC3	5	175385534	175395818	20	0.24715
NET1	10	5453514	5501519	157	0.24709
RCE1	11	66609883	66614503	10	-0.24707
DVL2	17	7127661	7138367	35	-0.24703
POLR3D	8	22101619	22109180	38	0.24701
FHIT	3	59734036	61237633	9486	0.24699
AGPAT4	6	161550057	161695607	692	0.2469
CDYL2	16	80636675	80838675	1276	-0.24684
L1TD1	1	62659474	62678500	165	-0.24666
EOGT	3	69023363	69063612	200	0.24648
CD164L2	1	27704596	27710323	13	-0.24601
EPHA10	1	38180646	38231324	265	0.24598
H2AFX	11	118963580	118966677	11	0.24595
CCDC92	12	124419955	124457873	153	0.24593
MMP7	11	102390239	102401978	55	0.24592
COX6B2	19	55860070	55866682	27	0.24571
ODF3L2	19	462346	475483	118	-0.24555
CDH8	16	61680169	62071439	1554	-0.24542
RAB22A	20	56883771	56943063	266	0.24531
MYBL1	8	67473410	67525984	148	-0.24517
VSTM5	11	93552735	93584168	162	-0.24511
HTR3B	11	113774518	113817783	206	0.24474
PQLC3	2	11294498	11319500	162	0.24473
KIAA1456	8	12802183	12887786	759	-0.24462
PDIK1L	1	26436656	26452539	52	-0.24461
LPIN2	18	2915992	3013813	490	0.24455
SLIT3	5	168087738	168728633	3490	0.24451
LMNA	1	156051369	156110380	236	-0.24451
LMO4	1	87793151	87815106	106	-0.24449
C17orf47	17	56617948	56622233	14	0.24434
LOC100506944	3	88386565	88516799	729	-0.24433
CIB3	19	16271179	16284786	58	0.24428
LILRA6	19	54739469	54747224	73	-0.2442
MST1L	1	17080129	17091475	31	-0.24412
NNT	5	43601791	43706168	464	0.24411
MOGAT3	7	100838010	100844802	28	0.24402
RCN3	19	50029875	50047391	111	-0.244
WSCD2	12	108522511	108644814	518	0.24397
DHFRL1	3	93775766	93782733	16	0.2439
CARNS1	11	67182149	67193578	47	-0.24388
MLYCD	16	83931720	83962928	235	0.24371
HIST1H2AH	6	27113861	27115841	12	0.24365
RPL7L1	6	42846354	42858127	62	-0.24352
AHDC1	1	27859756	27930963	178	0.24338
CYP2F1	19	41619312	41634786	106	0.24333
CPA3	3	148582043	148615374	142	0.24332
LIPA	10	90972326	91012160	190	-0.2433
SAMD12	8	119200694	119634684	2006	0.24326
SLC17A6	11	22358667	22401549	215	-0.24317
TMEM74B	20	1160213	1166577	27	0.24313
CCDC155	19	49890475	49921756	165	-0.24312
PHLDB3	19	43978255	44009573	153	0.2431
AFAP1	4	7759440	7942153	1400	-0.24306
ANKRD55	5	55394507	55529686	659	-0.24297
MED26	19	16684718	16739515	217	0.24287
ZNF286A	17	15601891	15624601	112	0.24279
PTPN23	3	47421383	47455431	74	-0.2427
PGM3	6	83873592	83904155	78	0.24269
B3GALT5	21	40927369	41035316	527	-0.24265
RGS5	1	163111089	163292081	1019	-0.24254
DSCC1	8	120845181	120868670	123	-0.24249
MFSD6L	17	8699428	8703167	27	-0.24238
NOP58	2	203129515	203168884	135	-0.24232
OR4F6	15	102344923	102347361	11	-0.24227
MRPS16	10	75007601	75012951	20	0.24221
RPS17	15	82820161	82825365	1	0.2422
NADK2	5	36191694	36242758	163	0.24216
ZNF551	19	58192337	58201679	21	-0.24207
RALGPS2	1	178693300	178891475	697	0.24207
ART3	4	76931333	77034455	802	0.24204
CCM2L	20	30597200	30620484	72	-0.24204
CHRNA6	8	42606763	42624429	66	0.24199
C9orf152	9	112960841	112970913	54	0.24191
PRR35	16	608836	616029	41	-0.24187
THBS4	5	79330170	79379611	195	-0.24185
MAP3K8	10	30721950	30751262	102	-0.24182
C6orf10	6	32259475	32340205	978	-0.24172
TUFT1	1	151511781	151556559	149	0.24162
ERGIC2	12	29492579	29534643	146	0.24157
KANK2	19	11273943	11308743	197	0.24153
VPS39	15	42449899	42501024	166	-0.2415
KBTBD4	11	47592749	47601067	20	0.24149
FOXP4	6	41513164	41570622	264	0.24149
MGST3	1	165599110	165625873	187	-0.24145
FAM167A	8	11277972	11324776	408	0.24139
KCNC3	19	50817765	50833134	77	-0.24133
COPS7A	12	6832150	6841541	51	0.24131
PCK2	14	24562347	24573839	40	0.24129
CPN2	3	194059494	194072563	124	0.24124
BHLHE23	20	61636331	61638887	11	-0.24111
COL4A4	2	227866427	228029775	696	0.24108
DHX40	17	57641886	57686213	126	-0.241
SKP2	5	36151091	36184643	140	0.24077
SIGLEC14	19	52144806	52150632	33	0.24075
LOC101928728	1	27017623	27023396	22	0.24067
ATN1	12	7032626	7051984	67	0.24062
MVB12A	19	17515512	17536641	138	0.24059
OR4K14	14	20481420	20483852	13	0.24051
MAPK13	6	36097261	36112801	61	-0.24046
KRT15	17	39668997	39678533	30	-0.24045
STX17	9	102667915	102737318	229	0.24041
TP73	1	3568129	3653265	491	-0.2404
BCL7C	16	30844373	30906352	143	0.24037
MYOD1	11	17740110	17744178	17	0.24035
DDX5	17	62493374	62503542	45	-0.24025
RIOK2	5	96495571	96519505	103	0.24019
TNK1	17	7283293	7293593	57	-0.24005
CNNM1	10	101087856	101154587	266	0.24005
ICAM3	19	10443452	10450845	44	0.23999
RERGL	12	18232803	18243639	50	-0.23998
CATSPER4	1	26516119	26529533	90	0.23995
URAD	13	28551243	28563274	39	0.23986
VTN	17	26693298	26697873	19	0.23985
SDHAF4	6	71275625	71299106	143	0.23979
HEATR9	17	34180898	34196395	51	-0.23977
PHB2	12	7073515	7080481	25	0.23965
CLLU1OS	12	92812870	92822424	50	-0.23957
CD34	1	208058883	208085242	118	0.23956
TBC1D30	12	65217352	65275302	148	0.23953
GTF2A2	15	59929261	59950237	113	-0.23941
FRYL	4	48498380	48782829	718	-0.23939
CLIP1	12	122754981	122907679	565	0.23926
STAT4	2	191893302	192037904	528	0.23924
HK3	5	176306870	176326833	105	-0.23915
AASDH	4	57203450	57254765	263	0.23891
PYCR2	1	226106577	226112540	20	0.23889
C3orf17	3	112720291	112739055	86	0.23887
OTUD7B	1	149911229	149983186	175	-0.23885
PSTK	10	124738556	124750406	56	0.23873
SLAMF1	1	160578891	160617581	178	-0.23866
NUP43	6	150044457	150068188	73	0.23847
PMPCA	9	139304110	139318713	84	0.23845
ZNF2	2	95830165	95850565	42	-0.23845
FKBP2	11	64007413	64012107	17	-0.23842
RIMBP3B	22	21737040	21743958	1	0.23834
G3BP1	5	151150476	151185415	133	0.23819
MYOZ2	4	120055939	120109444	239	-0.23819
MAB21L2	4	151502077	151506345	9	0.23812
CRYBB1	22	26994362	27014491	94	-0.2381
KCND3	1	112317444	112532647	1035	-0.23803
POLR2F	22	38348674	38368963	48	-0.23802
RALY	20	32580458	32671491	234	0.23799
LATS1	6	149978289	150039892	182	0.23797
PELI3	11	66232798	66245308	34	-0.23794
RCAN2	6	46187467	46460304	941	-0.23784
LFNG	7	2551163	2569311	102	-0.2378
TROAP	12	49715971	49726014	42	-0.23775
PGAP1	2	197696728	197791954	267	0.23774
KCNT2	1	196193913	196578190	1236	-0.23772
LRRC39	1	100613004	100644329	105	0.2375
CNOT6	5	179920412	180005858	506	-0.23741
GNG8	19	47136333	47138439	11	0.23731
HCN3	1	155246218	155260139	56	-0.23729
TLE2	19	2996636	3048346	342	-0.23724
FA2H	16	74745853	74809229	352	0.23692
RASGRP2	11	64493383	64513428	46	-0.23689
AFF1	4	87854758	88062706	784	0.23669
PC	11	66614993	66726347	353	0.23629
PRPF3	1	150292928	150326204	144	0.23628
ZNF806	2	133063717	133076820	51	-0.23625
CCL3L3	17	34521268	34524647	4	-0.23614
GNS	12	65106222	65153726	152	0.23608
TPPP2	14	21497345	21500834	22	-0.23602
CDRT15L2	17	20482037	20484724	2	-0.23602
DIABLO	12	122691209	122712581	75	-0.23596
CHCHD10	22	24107021	24110641	26	-0.2359
ZNF565	19	36672187	36706486	130	0.23589
KSR1	17	25798036	25951218	545	0.23561
TNS4	17	38631080	38658433	116	0.2356
EFTUD2	17	42926655	42977493	238	-0.23552
MERTK	2	112655056	112797793	675	0.23537
LILRB4	19	55173271	55182310	81	-0.23531
ATG7	3	11313010	11599639	1130	-0.2353
VCPIP1	8	67541488	67579952	101	-0.23527
DCDC2	6	24170983	24384020	1271	0.23523
ATP1A2	1	160084520	160113881	149	-0.2352
BCL2L15	1	114418436	114430730	51	0.23491
PGPEP1	19	18450397	18481263	166	-0.23491
TNFRSF8	1	12122434	12204764	361	0.23481
DEFB134	8	11850489	11854260	27	-0.2348
KLHL36	16	84681131	84701687	135	0.23477
TAPBP	6	33266471	33282664	61	0.2347
BOC	3	112928850	113006806	378	-0.2343
MAN2B1	19	12756322	12778091	76	-0.23426
GATA4	8	11533433	11618010	518	0.23424
PRKAG2	7	151252200	151574816	1846	0.23418
SLC29A2	11	66128992	66140461	32	0.23415
RIC1	9	5628031	5777057	709	0.23408
STT3A	11	125461690	125493154	167	-0.23408
DRG2	17	17990181	18011799	78	-0.23405
IGFBP6	12	53490436	53496628	18	-0.23404
SLC9B2	4	103945647	103998980	120	0.23397
PDE1A	2	183003762	183388072	1854	-0.23396
TLE3	15	70339129	70390774	245	-0.23396
C17orf75	17	30654460	30677566	55	0.23388
OCLM	1	186368704	186371087	10	0.23386
DSTYK	1	205110631	205181227	253	-0.2337
TARBP1	1	234526059	234615363	541	-0.23363
ARHGAP27	17	43470268	43510782	156	0.23339
SELENBP1	1	151335778	151345710	37	0.23336
KBTBD8	3	67047727	67062134	45	0.23327
KIF15	3	44802209	44895248	247	0.23321
SYNGR2	17	76163632	76169509	35	0.23306
CCDC176	14	74485054	74533295	259	0.23304
FBXO17	19	39431041	39466953	168	-0.23297
OR5AP2	11	56407965	56410415	16	0.23295
PCDHB4	5	140500581	140505701	27	-0.23286
CERS4	19	8273217	8327805	324	-0.23285
KLHL9	9	21330018	21335929	15	0.23271
RNF44	5	175952700	175965526	59	-0.23251
CYP4Z1	1	47532160	47584492	282	0.23242
ROPN1B	3	125686987	125702797	63	0.23237
TDGF1	3	46615045	46624453	57	-0.23234
TMPRSS15	21	19640433	19776470	692	0.23232
TMEM101	17	42087556	42101019	53	-0.23231
RFPL4B	6	112667532	112672998	25	-0.2323
HIST1H2BO	6	27860203	27926600	280	-0.2323
ACTR8	3	53897959	53916729	92	0.23229
ZNF776	19	58257164	58270027	35	-0.23227
GPR68	14	91697876	91731398	169	0.23227
NMT2	10	15146771	15211203	351	-0.23224
DIO3	14	102026688	102030289	12	0.23221
FAM151B	5	79782800	79838882	213	0.23221
RNF212B	14	23706127	23743994	205	-0.23216
TNIP2	4	2742387	2758603	96	-0.23215
2023-09-12	16	4826615	4839022	83	-0.23198
WFIKKN1	16	680012	684616	31	0.23195
KLF16	19	1851398	1864064	60	-0.23183
RAMP1	2	238767187	238821256	337	-0.23178
ATF7IP2	16	10478912	10577995	480	-0.23173
FTSJ3	17	61895793	61905531	41	-0.23166
ARHGAP5	14	32544664	32629434	198	0.23165
RNF8	6	37320748	37363014	137	0.23165
PPP1R13L	19	45881892	45910287	112	0.23161
COLCA1	11	111163114	111177604	76	0.23158
RNF19B	1	33401050	33430967	107	-0.23157
DZIP3	3	108307337	108414193	266	-0.23154
SCN9A	2	167050695	167232997	899	-0.23146
CCDC42	17	8632246	8648654	79	0.23145
AGAP6	10	51731867	51770759	101	-0.23142
ATXN7	3	63848785	63989740	524	-0.23137
RAP1B	12	69003619	69054885	184	0.23118
TAF3	10	7859467	8057516	973	0.23107
ALOX5	10	45868624	45942069	388	0.23105
RABEP2	16	28914742	28937839	67	0.23102
SP2	17	45972516	46006823	124	0.23092
PAK1	11	77032060	77185608	575	-0.2308
CCDC77	12	497516	552311	277	-0.23077
JAK3	19	17934591	17959380	116	0.23073
RFTN2	2	198434524	198541274	353	-0.2306
RAB17	2	238481965	238500269	150	0.23056
ERICH6	3	150376672	150422286	155	-0.23047
GIPC1	19	14587571	14607461	114	-0.23027
PPP6C	9	127907852	127952718	181	-0.23016
2023-03-02	19	8477187	8504401	149	0.23007
COQ6	14	74415637	74430315	79	0.22996
STPG2	4	98479025	99064891	3155	-0.22992
PSG2	19	43567362	43587393	206	0.2299
LRRC59	17	48457594	48475414	88	-0.22986
C14orf132	14	96504661	96560726	337	0.22984
SV2C	5	75377997	75650264	1470	0.22978
EXOSC2	9	133568158	133580952	45	-0.22963
ABCB9	12	123404498	123451556	96	-0.22938
CD3EAP	19	45908467	45914524	40	0.22924
DTX3	12	57997110	58004085	21	-0.22915
MPHOSPH9	12	123639943	123718285	328	0.22912
ATP6V1A	3	113464866	113531405	189	-0.22908
C17orf62	17	80399462	80409207	63	-0.22904
CD58	1	117056156	117114215	132	-0.22896
UHRF1BP1L	12	100421233	100537142	481	0.22895
HIST1H3C	6	26044639	26046597	15	0.22893
SPATA32	17	43330760	43339979	38	0.22886
ASXL1	20	30945147	31027622	233	0.22881
GFRA2	8	21548530	21672892	460	-0.22878
FEM1A	19	4790728	4796071	17	-0.22869
LIME1	20	62366480	62370960	18	0.22867
PPIL4	6	149824631	149867738	107	-0.22861
FXYD3	19	35605732	35615728	57	-0.22853
NPRL3	16	134800	189197	239	-0.22845
IAPP	12	21524802	21533414	39	0.22834
RCBTB2	13	49062099	49107841	162	0.22827
COMMD7	20	31289493	31332314	201	-0.22822
EP400	12	132433465	132565511	565	0.22806
ATP11AUN	13	113300358	113339311	225	-0.22793
HBM	16	214973	217267	11	0.22782
ZNF90	19	20187803	20232477	197	-0.22782
ITPK1	14	93402259	93582763	798	0.22777
MRPL46	15	89001709	89011133	30	0.22768
FBXO25	8	355808	420376	501	-0.22768
PLA2R1	2	160787523	160919626	680	-0.22762
SLC29A4	7	5321561	5344204	213	0.22759
WEE2	7	141407153	141431571	84	-0.2273
LPPR5	1	99354801	99470949	640	-0.22728
ATP8B4	15	50149435	50411919	1044	0.22724
ZNF385B	2	180305709	180726732	2219	0.22704
ADAM2	8	39600254	39696308	390	-0.22703
SEC13	3	10341613	10363372	108	0.2268
CMAS	12	22198108	22219108	64	-0.22673
JUND	19	18389563	18392932	16	-0.22662
PLEKHG4	16	67310413	67323903	39	-0.2266
TOP1MT	8	144390494	144442647	352	-0.22645
RDX	11	110044605	110167937	374	0.22629
GABRA1	5	161273197	161327465	245	0.22625
BRMS1	11	66103804	66113096	26	0.22621
DGCR6L	22	20300761	20308128	21	0.2262
CEP83	12	94701056	94854264	539	-0.22619
RPF1	1	84943920	84964533	122	0.22617
METTL1	12	58161254	58166414	9	0.22589
RPIA	2	88990176	89050952	209	0.22586
ABHD16B	20	62491566	62494841	14	-0.22585
ZFPL1	11	64850694	64856374	15	-0.22584
LOC100506127	11	76091307	76126163	172	0.22576
EGR3	8	22544172	22551315	19	-0.22571
RGL2	6	33258431	33267886	27	0.22571
FAM131B	7	143049493	143079897	102	0.22566
KIAA1715	2	176789410	176867518	300	0.22564
SYN2	3	12181150	12234032	198	-0.22561
TTC33	5	40710678	40756572	164	-0.22557
C19orf81	19	51151702	51163067	57	-0.22524
MMP17	12	132311941	132336816	194	0.22519
KCNK7	11	65359326	65363967	13	-0.22518
GPR33	14	31951150	31957651	19	-0.22513
UFSP1	7	100485344	100487839	11	0.22502
DYNLT1	6	159056506	159066304	50	0.22484
FLT4	5	180027506	180077124	379	-0.22483
DCAF4L1	4	41982713	41988984	24	0.22482
FAM120B	6	170614812	170716655	482	-0.22479
REXO1	19	1814245	1849020	179	-0.22477
TUSC3	8	15396596	15624658	1469	0.22469
SLC46A2	9	115640200	115653693	69	0.22465
FAM150A	8	53445597	53478521	121	-0.22453
VAT1L	16	77821483	78014501	1236	0.22449
SLC45A2	5	33943721	33985280	129	0.22447
ENY2	8	110345552	110358689	43	-0.22437
SMOC2	6	168840831	169069174	1411	-0.22419
CST5	20	23855572	23860880	36	0.22414
CIRH1A	16	69165499	69203437	119	0.22408
PTPN3	9	112136974	112261093	545	-0.22402
WDR72	15	53804938	54055575	1440	-0.22396
EML6	2	54951149	55199657	1333	-0.2239
PSTPIP1	15	77286021	77330173	242	-0.22387
UBAP2L	1	154191427	154244486	159	0.22383
TTC23L	5	34838269	34900067	271	-0.22376
ETFB	19	51847409	51870172	175	0.22374
FUK	16	70487498	70514677	92	-0.22365
DENND1B	1	197472878	197745123	651	0.22332
TSKU	11	76492357	76509698	83	0.22331
CD101	1	117543372	117579673	154	-0.2233
GPHB5	14	63778549	63786093	51	0.22324
SOHLH1	9	138584253	138591874	70	-0.22317
SP140	2	231089445	231178430	418	0.22316
MSTO1	1	155578961	155585258	16	-0.22312
CRKL	22	21270714	21308537	173	-0.22304
FOXJ3	1	42641210	42802048	542	0.22304
PAQR7	1	26186975	26202961	41	-0.22301
TRMT61B	2	29071687	29093675	104	0.22297
SECISBP2	9	91932394	91975061	149	0.22297
C17orf89	17	79212039	79215598	19	-0.22285
CDC37L1	9	4678566	4707094	138	-0.22284
ERCC6-PGBD3	10	50722151	50748084	114	0.22282
MESDC2	15	81238667	81282735	180	-0.22273
KCNN2	5	113697016	113832697	533	0.22272
FAM83D	20	37553955	37582203	119	-0.22272
QRFPR	4	122248797	122302681	385	0.22254
HMMR	5	162886517	162919451	134	-0.22251
MAGI2	7	77645374	79083621	7960	0.22249
MDP1	14	24682143	24685776	10	-0.22238
FKBP9	7	32996005	33047043	267	0.22237
PREPL	2	44543746	44589501	232	0.22225
PTTG1IP	21	46268500	46294987	195	-0.22221
CD1C	1	158258563	158265064	16	0.22219
SLC27A3	1	153745830	153753133	20	-0.22206
AHSA1	14	77923373	77936315	83	-0.22205
TARM1	19	54572149	54585134	89	-0.222
BAG4	8	38033106	38071319	111	0.22194
VCAN	5	82766493	82878622	451	0.2218
TIMM44	19	7990603	8009208	115	-0.22178
C8orf34	8	69241957	69731758	2072	0.22168
SMURF2	17	62537400	62658886	386	0.22159
TNFSF8	9	117654623	117693375	171	0.22156
FAM86B1	8	12038613	12052124	2	0.22155
TDRD9	14	104393776	104519504	613	-0.22151
TMEM173	5	138854113	138862843	22	-0.22147
GIMD1	4	107278340	107289092	47	-0.22136
SF1	11	64531076	64547015	36	-0.22133
AGBL2	11	47680143	47737428	212	0.22133
KIF3C	2	26148455	26205943	250	-0.22122
OR6A2	11	6814756	6817639	11	0.22111
CDKAL1	6	20533688	21233135	3345	-0.22102
TMEM181	6	158956468	159056967	583	-0.22091
NUTM2B	10	81459192	81473222	51	0.22089
TCHH	1	152077793	152088430	27	0.22088
HMCES	3	128996680	129025529	120	-0.22079
SSTR2	17	71160160	71168594	42	-0.22063
DSCAM	21	41383343	42219539	4972	-0.22063
SLC25A32	8	104409866	104428063	81	-0.2206
ADGRE5	19	14490403	14520037	119	-0.22059
EIF2AK3	2	88855259	88927594	173	0.22051
TRIM14	9	100797071	100882195	313	-0.22045
FAM227B	15	49617822	49913628	1315	0.22043
KLHL25	15	86301557	86338689	190	0.22035
LAIR1	19	54864235	54882741	128	-0.22031
ATAD1	10	89510608	89601611	339	0.2203
FAM185A	7	102388399	102450172	249	0.22019
PRDM14	8	70962886	70984062	95	-0.22011
PPP3R2	9	104352897	104357783	18	0.21999
HACD1	10	17630031	17659883	151	0.21998
CASKIN2	17	73495341	73512164	80	0.21995
TRAPPC1	17	7832663	7835817	18	0.21992
PLEKHF2	8	96144949	96169413	106	0.21988
DNAJA1	9	33024209	33040405	100	-0.21984
REPIN1	7	150064361	150071633	25	-0.21984
CDCP1	3	45122766	45188414	334	-0.21977
DRAM2	1	111658954	111683338	98	-0.21972
FAM118B	11	126080619	126133379	184	-0.2196
NBPF7	1	120376388	120388003	54	0.21948
STAB1	3	52528354	52559012	131	0.21948
EBF1	5	158121916	158527288	1309	0.21946
WDR54	2	74647863	74653382	12	0.21945
CTBP2	10	126675418	126850124	1023	-0.21939
SLC32A1	20	37352105	37358515	14	-0.21926
CCDC173	2	170500935	170551431	263	0.21922
WHSC1L1	8	38126217	38240372	290	-0.2192
C2CD5	12	22600511	22697952	269	0.21913
TMEM237	2	202483907	202508752	83	0.21911
MYCBP2	13	77617792	77901677	908	-0.21897
TAF1A	1	222729990	222763938	133	0.21895
COG6	13	40228764	40366302	552	0.21894
MTRR	5	7850299	7901737	327	-0.21893
CAMK2N2	3	183976003	183979751	13	0.21885
NDUFA11	19	5890287	5904524	99	0.21884
LOC101929605	16	33297270	33319287	23	-0.21884
TRAF5	1	211498849	211548903	187	0.21883
KIAA0825	5	93485556	93954809	1285	-0.21882
MIOX	22	50924213	50929250	44	0.2188
UQCRH	1	46768324	46782948	43	-0.21877
ATP5S	14	50777256	50802859	130	0.21876
PAQR6	1	156212112	156218408	23	0.21858
PAK2	3	196465728	196560018	666	-0.21851
CLEC16A	16	11037345	11276546	1116	-0.21844
HAUS2	15	42840011	42862692	75	-0.21818
CDC6	17	38443146	38459913	39	0.21816
ZNF768	16	30534322	30539321	10	0.21794
IRAK3	12	66581978	66648902	230	0.21783
LRP10	14	23339822	23351289	26	-0.21781
MYO5B	18	47348156	47722042	2087	0.21779
MOB1A	2	74380394	74406506	94	-0.21779
POLH	6	43542878	43588760	125	0.21776
HSD17B11	4	88256691	88312955	273	-0.21765
VAMP5	2	85810531	85821011	42	0.21763
ABHD12B	14	51337878	51372188	164	0.21761
DDX25	11	125773261	125793505	95	0.21758
HES3	1	6303252	6306138	12	-0.21758
MKLN1	7	130793855	131181898	1549	-0.21752
ALDH6A1	14	74523365	74551696	150	0.2174
FPGT	1	74662896	74675033	52	-0.2172
DNTTIP2	1	94334014	94345974	70	-0.21714
PXMP4	20	32289550	32308636	73	-0.21709
ZDHHC13	11	19137681	19198467	241	0.217
C1QL2	2	119912819	119916971	14	-0.2169
ETV4	17	41604211	41624300	57	0.21688
TMEM200A	6	130686426	130765069	357	0.21678
RIPK1	6	3063201	3115921	253	0.21678
VKORC1L1	7	65337257	65425045	292	0.21675
CNTN3	3	74310719	74664087	1631	0.21659
EID3	12	104696510	104699483	15	0.21651
NKG7	19	51873874	51876476	6	-0.21647
ADAMTS13	9	136278459	136325025	268	0.21626
NMB	15	85197360	85202302	20	0.21625
SPRY1	4	124316946	124325415	25	0.21617
KRT7	12	52625954	52643209	71	-0.21615
TTC9	14	71107504	71142577	166	0.21608
PIP	7	142828174	142837334	40	0.21594
TERT	5	1252282	1295678	205	0.21593
AARS2	6	44265463	44281594	69	-0.21589
WIBG	12	56294197	56322197	86	0.21589
QRFP	9	133767815	133769725	10	-0.21573
MLLT3	9	20340663	20623014	994	-0.21572
RASSF7	11	559309	564525	30	-0.21571
PUS1	12	132412745	132428906	86	-0.2155
IFNA13	9	21366371	21368575	17	-0.21547
INPP5J	22	31517893	31531183	58	-0.21546
MSH5	6	31706725	31730955	120	-0.21539
CDKN1C	11	2903448	2907563	9	0.21534
TEAD1	11	12694969	12966784	948	0.21529
DFFA	1	10519588	10533113	55	-0.21527
MRPL35	2	86425478	86441413	61	-0.21527
NHSL1	6	138742180	138894226	711	-0.21515
MARK1	1	220700568	220838299	442	0.21501
KRTAP5-5	11	1650033	1652660	38	-0.21497
S100A4	1	153515095	153518782	11	0.21496
ENPP6	4	185008859	185139614	793	0.21496
CTXN3	5	126983713	126994822	48	0.21488
TRIM7	5	180619924	180632793	97	-0.21487
OR2A25	7	143770313	143772745	16	0.21475
KLF15	3	126060478	126076736	47	0.2147
SUMO4	6	149720284	149722682	12	0.2147
MSS51	10	75182337	75193819	46	0.21458
NBN	8	90944564	90997452	234	-0.21457
ECHDC1	6	127608857	127665714	187	0.21446
TRAF7	16	2204763	2228630	117	-0.21445
GJA10	6	90603188	90606319	12	0.21436
MSANTD1	4	3249766	3273965	138	0.21431
RPTOR	17	78517625	78940673	2718	-0.21421
ERAP1	5	96095514	96150348	365	0.21417
RBBP9	20	18466184	18478399	63	0.21408
ZNF701	19	53072526	53090927	186	-0.214
DCC	18	49865542	51062773	6899	-0.21391
ATP5B	12	57030959	57040352	28	-0.21387
POMK	8	42947649	42978823	104	-0.21378
RING1	6	33175286	33180999	26	0.21372
CSE1L	20	47661783	47713997	208	-0.21363
PLGLB1	2	87236587	87249469	14	-0.2136
LRRTM1	2	80514481	80532218	62	0.21359
GJB3	1	35245790	35252467	26	0.21341
PRMT3	11	20408076	20531379	525	-0.21329
ILDR1	3	121705170	121741627	145	0.2131
ELL2	5	95219802	95298275	346	-0.21308
ANP32D	12	48865448	48867343	14	0.21307
ETS1	11	128327656	128457953	473	0.21304
FAM160A1	4	152329398	152592155	945	-0.21301
TET2	4	106066032	106201460	486	0.213
APOA2	1	161191083	161193918	16	0.21287
RGS10	10	121258339	121302722	232	-0.21287
MED30	8	118531532	118553010	85	0.2127
OR2M2	1	248342288	248344831	21	-0.21255
NAT9	17	72765686	72773034	40	-0.21253
PRAMEF20	1	13735907	13748303	10	0.21236
BSDC1	1	32829704	32860562	65	0.21231
SCT	11	625313	627673	12	0.21226
USP1	1	62900975	62917975	56	-0.21225
LYPLA2	1	24116275	24122529	9	-0.21222
DTX3L	3	122282085	122294550	45	0.21219
SLC10A1	14	70241552	70264506	90	-0.21218
DYDC2	10	82103501	82128329	135	-0.21215
KRTAP5-4	11	1641188	1643868	29	-0.21208
TRIM29	11	119980994	120056737	435	0.21206
DBF4	7	87504544	87539356	121	-0.21197
OR9A4	7	141617676	141620120	10	-0.21194
OR2T1	1	248568296	248570905	12	0.21182
ATF4	22	39915569	39919191	12	0.21181
NETO1	18	70408549	70535328	718	0.21166
PLEKHA2	8	38757753	38831931	322	-0.21165
STX5	11	62573332	62600063	95	-0.21159
TRPV6	7	142567956	142583990	78	-0.21156
COPG1	3	128967453	128997116	146	-0.2115
BOLA3	2	74361528	74375539	67	-0.21149
FAM175A	4	84381092	84406790	103	-0.21147
RTN4RL2	11	57226926	57244884	46	0.21144
PARP10	8	145050320	145061135	46	-0.21128
SERPINB12	18	61222393	61234836	54	0.21113
GARS	7	30633181	30674149	160	-0.21109
MAP2K2	19	4089319	4124626	196	0.21108
CTF1	16	30906928	30915381	15	0.21095
GBP2	1	89570815	89592342	87	-0.21085
CALM3	19	47103512	47114539	47	-0.21069
UTP6	17	30189190	30229229	164	0.21068
INSL4	9	5230419	5234467	21	-0.21067
PRR13	12	53834433	53840927	21	-0.21063
SYNE1	6	152441819	152959034	2578	0.21061
CKAP5	11	46764084	46868359	278	-0.21059
TBCB	19	36604888	36617349	60	-0.21059
LDHB	12	21787275	21811289	55	-0.21043
ALK	2	29414640	30144977	3991	-0.21035
KRBA2	17	8270973	8280527	34	0.21022
RPS10-NUDT3	6	34253971	34394402	699	-0.21019
PDCD6IP	3	33839063	33911699	330	-0.21008
MIEF2	17	18162848	18169595	27	0.20995
C1orf216	1	36178477	36185290	19	0.20993
C1orf194	1	109647573	109656984	52	-0.20983
MLLT11	1	151031151	151041473	33	0.20982
TBC1D31	8	124083920	124164893	323	-0.20979
UGGT2	13	96452834	96706236	859	0.20969
GPR148	2	131485643	131488409	14	-0.20963
PPM1G	2	27603066	27633050	97	0.20959
C9orf64	9	86552226	86572165	80	-0.20959
NPC1	18	21085148	21167081	287	0.20954
SPTLC1	9	94792416	94878256	464	-0.20953
KRT14	17	39737531	39743647	25	-0.20944
LRTM1	3	54951264	55001615	224	0.20934
KCNJ12	17	21278699	21323684	230	0.20927
ASCC3	6	100955325	101329743	1586	-0.20926
PSEN2	1	227056885	227084304	140	0.20904
STRA8	7	134915731	134943744	94	0.20897
AREL1	14	75126955	75180307	164	0.20891
PSMA3	14	58710523	58739227	78	0.20877
NELL1	11	20690117	21597732	4891	0.20875
FAM60A	12	31432356	31479659	177	0.20874
ANKRD42	11	82903754	82968219	244	-0.20873
SRGN	10	70846828	70865067	64	0.20852
PCYT1A	3	195960239	196015123	219	-0.20846
PID1	2	229887689	230136557	1248	0.20845
PIK3C2G	12	18394912	18801852	1884	-0.2082
CNP	17	40117737	40130254	36	0.20817
ETV3L	1	157060835	157070100	72	-0.20813
TMEM194A	12	57448426	57473074	62	-0.20812
TEAD2	19	49842852	49866214	105	-0.20807
CALCR	7	93052799	93204542	638	0.20802
ZNF549	19	58037693	58052744	34	-0.20792
RMI2	16	11438311	11446117	54	0.20791
TRPC1	3	142442266	142527230	263	0.20781
APOBEC3G	22	39472010	39484248	80	0.2078
PODNL1	19	14041000	14064704	100	-0.20773
SLBP	4	1693527	1714921	92	0.2077
ALKBH2	12	109524993	109531936	35	0.20765
TBR1	2	162271620	162282881	25	-0.20763
ROPN1L	5	10440974	10465638	106	0.20761
SSB	2	170654322	170669074	63	0.20757
PCDHB10	5	140570952	140575713	44	-0.2075
STH	17	44075616	44077560	5	0.20736
NCCRP1	19	39686604	39693022	24	0.20734
PIGW	17	34889849	34895717	21	0.20733
TNR	1	175290935	175713252	2027	-0.20731
UQCC1	20	33889369	34000445	334	-0.20731
C17orf98	17	36990341	36998142	40	-0.2073
PPP2CA	5	133531148	133562450	140	0.20724
PTN	7	136911088	137029106	514	0.20714
ENTPD3	3	40427647	40470610	180	-0.20694
MEST	7	130125016	130146638	82	0.20681
PANK4	1	2438975	2458561	134	-0.2068
CARD16	11	104911053	104916551	31	0.20674
VSIG10	12	118500398	118542310	222	-0.20671
C5orf15	5	133290198	133304906	39	-0.20663
TIFA	4	113195782	113207559	55	-0.20662
GP6	19	55524073	55550132	210	-0.20644
HEATR5A	14	31759994	31890288	364	-0.20631
OR2G3	1	247767888	247770317	7	0.2061
LOC101928344	19	222866	240327	15	0.20602
GHRH	20	35878489	35888034	38	-0.20597
SH3BGRL3	1	26605213	26608513	10	-0.20579
TACR3	4	104509625	104641473	670	0.20578
PPP1R26	9	138370545	138381239	60	0.20575
GTPBP4	10	1033349	1064208	167	-0.20573
GPR55	2	231771043	231790453	104	-0.20571
HRAS	11	531242	536061	40	-0.20562
TTC16	9	130477358	130494379	54	0.20562
CETP	16	56994835	57018257	169	0.20554
CREB3L4	1	153939315	153947340	21	0.20549
FABP12	8	82436216	82446556	59	0.20544
ST6GAL2	2	107417056	107504063	441	0.20529
DNAJC6	1	65719133	65882052	660	-0.20517
RNF5	6	32145162	32149070	20	-0.20513
RBM12	20	34235847	34253378	58	0.20506
PRKCB	16	23846300	24232432	1959	-0.20503
TRH	3	129692236	129697281	13	-0.20495
ZHX1	8	124259690	124288281	50	-0.20489
LOC101927572	19	36504375	36537374	124	0.20485
C4orf50	4	5898318	5992675	822	0.2048
NBPF6	1	108991887	109014139	35	-0.20479
MAPK7	17	19280034	19287357	18	0.20469
FAM212B	1	112263686	112298919	191	0.20463
SULT6B1	2	37393963	37423730	305	0.20458
PPP1R3E	14	23763861	23772571	28	0.20445
LOC101929322	7	64989495	65020738	12	0.20445
TRMT112	11	64083163	64085955	8	-0.20439
DGKQ	4	951672	967848	86	-0.20439
CCND3	6	41901671	42017110	535	0.20438
MICALL1	22	38301155	38338965	154	0.20437
SCN11A	3	38886260	38995636	502	0.20435
OR4D2	17	56246017	56248440	15	0.20431
C8orf82	8	145750599	145754985	15	-0.20428
ALPP	2	233242348	233248099	46	-0.20424
ATP13A5	3	192991831	193097014	569	0.20418
TAT	16	71599754	71611498	40	0.20409
PLSCR4	3	145909122	145969466	356	0.20383
LOC101929008	7	45817810	45822886	23	-0.20378
LRIT3	4	110768340	110793971	112	0.20367
TBC1D9B	5	179288071	179335379	188	-0.20358
NUP153	6	17614266	17707565	445	0.20342
GDF15	19	18495968	18500486	23	-0.20338
IREB2	15	78729518	78794298	227	-0.20333
IGIP	5	139504521	139508891	10	0.20329
SMCP	1	152849798	152858023	41	-0.20317
VOPP1	7	55537303	55640700	670	0.20314
RGS13	1	192604268	192629941	130	0.20314
GOLT1A	1	204166288	204183720	78	0.20313
SOX7	8	10580278	10588584	42	0.20308
CA4	17	58226302	58237407	32	0.20297
CROCC	1	17247445	17299974	295	-0.20295
TRIM3	11	6468843	6496189	97	0.20286
CISD1	10	60027862	60051252	96	-0.20281
RSPO2	8	108910544	109096413	765	0.20279
RYR2	1	237204510	237997788	4435	0.20268
EDN3	20	57874499	57901547	113	0.2025
SLC22A2	6	160636794	160680463	184	-0.20229
SLC7A8	14	23593504	23653369	234	0.20225
SLC25A30	13	45959520	45993049	126	0.2022
SPRED2	2	65533580	65660233	564	-0.20216
SETMAR	3	4343988	4359449	112	-0.20209
RASA3	13	114746194	114898595	1067	0.20207
SLC5A6	2	27421455	27435675	58	-0.20207
BTC	4	75670448	75720382	290	0.20204
MTRF1L	6	153307400	153324425	75	-0.20188
BDH2	4	103997770	104021524	73	0.20181
RBBP5	1	205054270	205091650	180	0.20176
PRKCA	17	64297760	64807362	2616	-0.20173
GPR183	13	99945789	99960249	46	-0.20168
ZNF471	19	57018212	57042081	116	-0.20165
GTPBP3	19	17444735	17454040	42	0.20162
NUDT2	9	34328504	34344211	57	0.20158
CAPN5	11	76776992	76837701	271	0.20154
CYP2S1	19	41698115	41713944	65	0.20154
LOC101928726	5	176531822	176549335	95	-0.20152
SLC16A4	1	110904473	110934204	103	0.20151
SLC30A1	1	211747381	211752599	14	-0.20137
RCHY1	4	76403247	76440384	148	-0.20133
H6PD	1	9293822	9331896	193	0.20132
TMEM191C	22	21820459	21824724	4	-0.20131
LGI1	10	95516566	95558416	189	0.20125
OR10V1	11	59479389	59481818	16	0.20122
RXFP1	4	159441866	159575024	365	-0.2012
PQLC1	18	77661420	77712164	256	-0.20113
MYO1E	15	59427168	59665571	1253	-0.20103
CDR2L	17	72982727	73002395	72	0.20092
SYT16	14	62330567	62574415	1344	0.20091
BOD1L2	18	54813293	54818139	41	-0.20085
TWISTNB	7	19734085	19749160	63	-0.2008
MRPL37	1	54664840	54691907	148	0.20069
RBBP8	18	20512295	20606951	338	-0.20059
PLGLB2	2	88046606	88059495	3	0.20059
REPS1	6	139224620	139309919	409	0.20054
KCNT1	9	138593031	138685493	695	-0.20043
TMEM71	8	133721191	133773414	240	-0.20042
RCOR1	14	103057996	103197413	593	0.20022
AURKC	19	57740750	57747416	29	0.20018
TRPM5	11	2424745	2444775	130	0.20011
ATP6V1G1	9	117348994	117361652	45	0.20005
ARHGEF33	2	39145504	39203090	202	-0.19993
CALY	10	135137928	135150982	65	0.19992
OR4F17	19	106152	112190	2	-0.19986
TSPAN11	12	31078536	31150037	410	-0.19979
DHX16	6	30619896	30641330	88	-0.19976
ADAM17	2	9628392	9696417	240	-0.19964
AP5M1	14	57734606	57757297	51	0.1995
CUL5	11	107878408	107978995	345	0.19948
KRTAP5-10	11	71275609	71278166	25	-0.19944
ARPP19	15	52838384	52861936	121	0.19933
IDH1	2	209099951	209120978	68	0.19932
ADAMTS8	11	130273660	130299039	119	-0.19932
WFDC11	20	44276202	44299378	136	0.19932
MYBPHL	1	109833987	109850163	83	-0.1993
OR3A2	17	3180184	3182768	16	0.19905
YARS	1	33239840	33284133	147	0.19889
CDKN2C	1	51433367	51440809	24	0.19886
G3BP2	4	76566953	76650209	323	0.19872
ECT2L	6	139116248	139225707	531	-0.19862
PENK	8	57352513	57359782	31	0.19856
LAP3	4	17577927	17610090	117	0.19822
CDK10	16	89752076	89763272	72	-0.19819
OR10AD1	12	48594620	48599603	57	-0.19816
POLR2K	8	101161839	101166730	21	0.19789
ANKRD20A4	9	69380981	69425609	5	-0.19781
LMAN1L	15	75104194	75118599	56	-0.19772
SDSL	12	113859042	113876581	89	0.19763
SQSTM1	5	179232388	179265578	209	-0.1976
OR52A1	11	5171661	5174099	5	0.19754
TMEM246	9	104234442	104249975	63	0.19751
KLHL22	22	20794806	20850670	191	0.19742
DNAH9	17	11500748	11873565	1704	0.19735
TRIM71	3	32858510	32934271	317	0.19731
LTBP3	11	65305030	65326358	51	-0.19727
SNRPB	20	2441281	2451999	38	-0.19726
DDO	6	110708545	110737339	158	0.19725
CLDN25	11	113649518	113651707	7	0.19705
TAS2R4	7	141477289	141479688	9	-0.19689
CNBP	3	128885658	128903310	46	-0.19666
BRD9	5	862850	893439	154	0.19662
C8orf59	8	86125288	86133143	19	-0.19657
SERPINB9	6	2886499	2904046	94	-0.19651
SYNE4	19	36493002	36500458	20	-0.19642
OR7G2	19	9211945	9214482	12	-0.19634
IPO11	5	61698522	61924916	732	-0.19625
ANKRD31	5	74363122	74533203	721	0.19622
COL11A2	6	33129469	33160745	144	0.19618
OSBP2	22	31088769	31304311	939	0.19617
WDR73	15	85184607	85198021	52	-0.19609
RPUSD1	16	833974	838883	32	-0.19599
GTF2H2	5	70329951	70364016	23	0.19581
SF3B1	2	198255698	198300315	121	-0.19576
STX12	1	28098694	28151463	133	0.19574
LCE2C	1	152646791	152649550	15	-0.19571
GMNN	6	24774159	24786827	53	-0.19565
PDIA2	16	332118	337715	54	0.19546
CALCOCO2	17	46907350	46943107	142	0.19535
GATC	12	120883241	120902056	76	0.19523
GGCX	2	85770978	85789157	80	0.19521
RPA3	7	7675347	7758738	429	-0.19512
ESYT3	3	138152415	138198410	172	0.19512
CA13	8	86156716	86196802	132	-0.19505
LOC440292	15	78232745	78245644	83	0.19505
THBS2	6	169614875	169654637	302	-0.19503
UBC	12	125395192	125400087	45	0.19497
LOC101929097	19	2510216	2514069	24	-0.19495
PDGFRA	4	55094264	55164912	266	0.19491
SLC20A2	8	42272980	42397856	491	0.19484
RASL10A	22	29707922	29712245	11	-0.19482
ATP4B	13	114302119	114313013	37	-0.19479
IRF3	19	50161826	50169632	25	-0.19471
FKTN	9	108319411	108403899	294	-0.19455
AGO2	8	141540264	141646146	581	-0.1944
ZGPAT	20	62337727	62367994	136	0.19438
ISM1	20	13201418	13281797	489	0.19431
CCDC33	15	74527630	74629313	516	0.19411
MESDC1	15	81292295	81296845	14	-0.19401
PSPN	19	6374305	6376360	11	0.19394
C8orf88	8	91969706	91997985	108	0.19392
GLT8D1	3	52727500	52740599	34	-0.1936
GALNT6	12	51744654	51786239	178	-0.19352
TRIM43	2	96256766	96265971	15	-0.1935
KLF4	9	110246133	110252547	30	-0.19347
POU6F2	7	39016609	39504890	2100	0.19347
ANO9	11	416930	442511	161	-0.19345
LMO3	12	16700306	16761648	157	-0.19341
KRTAP4-1	17	39339352	39341647	21	-0.19322
POLK	5	74806657	74896146	237	-0.19311
PHF1	6	33377773	33384730	22	0.19311
C22orf31	22	29453660	29458422	23	-0.19281
CHPF2	7	150928575	150936413	37	-0.19271
ALPK1	4	113217480	113364274	660	-0.19269
EID1	15	49169290	49172880	7	-0.19267
HGS	17	79649962	79669651	137	-0.19266
ST6GALNAC3	1	76539389	77100811	2551	0.19265
GJC2	1	228336415	228348027	30	-0.19259
LYAR	4	4268428	4292396	158	-0.19236
LTA4H	12	96393531	96437798	222	-0.19223
ABCA6	17	67073847	67138515	213	0.19187
PRDX6	1	173445486	173458446	33	-0.19184
PDE6G	17	79616489	79624107	60	-0.1917
RREB1	6	7106830	7252713	520	-0.1917
SLC1A5	19	47262587	47292780	167	-0.19162
ADCY1	7	45613125	45763215	697	0.19152
LVRN	5	115297151	115363803	521	-0.19147
RAB32	6	146863828	146876586	45	-0.19146
HCN4	15	73611200	73662105	237	-0.19127
SGSM1	22	25201136	25323313	774	-0.19123
LOC728715	12	9548658	9556276	73	-0.19122
IL16	15	81473941	81605604	653	0.19109
PRKAG1	12	49395055	49413512	40	0.19073
CSTF1	20	54966427	54980082	73	0.19072
PAEP	9	138452601	138459122	40	-0.19069
ITPR2	12	26487285	26986631	2387	0.19068
CLCC1	1	109471130	109506621	181	-0.1906
SCAND1	20	34540539	34543781	12	-0.1906
EPDR1	7	37959163	37992043	193	-0.19057
HNRNPA1	12	54673480	54681371	19	0.19054
SLC9A3	5	472298	525049	445	-0.19054
PRR15	7	29602039	29607411	28	-0.1905
ST5	11	8713899	8932998	931	-0.19049
STATH	4	70860648	70868673	24	-0.19005
MIDN	19	1247552	1259642	61	-0.18979
ZNF839	14	102782714	102810011	129	-0.18973
PDE3A	12	20521179	20841075	1680	0.18965
OSBP	11	59340871	59384117	165	0.1896
RRNAD1	1	156697263	156707252	41	-0.18952
NEO1	15	73343056	73598047	967	-0.18947
ETF1	5	137840782	137879489	142	0.18946
TRIM73	7	75020234	75035396	16	-0.1894
GSTM2	1	110209644	110227119	71	0.18927
DMRTB1	1	53924072	53933658	48	-0.18916
TBL2	7	72982274	72993513	41	0.18915
LRP2	2	169982619	170219623	1204	0.18913
GPX4	19	1102936	1107287	27	0.18912
ST6GALNAC4	9	130669165	130679826	44	-0.18909
EFCAB6	22	43923624	44208717	1419	-0.18897
PEX12	17	33900814	33906156	21	0.18887
SHF	15	45458412	45493873	115	0.18883
SPTBN4	19	40972050	41082865	440	0.18882
ALCAM	3	105084557	105296257	975	-0.18865
DYNC1H1	14	102429865	102517635	326	-0.18861
ZNF180	19	44977645	45005074	203	-0.1886
CLEC4F	2	71034775	71048232	64	0.1886
PSD	10	104161374	104180191	49	0.18834
CTXN1	19	7988381	7991551	12	0.18833
FBLN7	2	112894962	112946293	230	-0.18823
SRSF7	2	38969741	38979136	31	-0.18817
MLC1	22	50496820	50524858	244	-0.18812
PSMC3	11	47439320	47448524	42	0.18808
NEUROG1	5	134868972	134872139	8	0.18803
LOC101929536	1	40253654	40256343	27	0.18785
ADAT3	19	1904371	1913946	68	0.1877
PGF	14	75407533	75422967	79	-0.18765
CAPZA1	1	113161075	113214741	166	0.18758
ATXN1L	16	71878894	71891736	43	0.18753
RSPH3	6	159397077	159421924	178	0.18749
NFKBIZ	3	101545834	101580369	83	0.18748
LEFTY1	1	226072982	226077346	29	0.18724
TONSL	8	145653163	145670371	93	-0.18708
OR52N2	11	5824018	5843072	198	-0.18694
ICA1L	2	203636873	203737208	351	-0.18694
TTC34	1	2571807	2706730	617	-0.18686
CKAP2L	2	113494444	113522754	91	-0.18684
WDR64	1	241814580	241965935	770	-0.18683
ZSCAN5B	19	56700058	56709707	63	-0.18682
GRAMD1B	11	123324191	123498978	894	0.18676
BOD1	5	173033148	173044206	54	-0.18671
CLDND1	3	98218628	98242410	86	0.18668
CDC25B	20	3766419	3787265	83	0.18665
KHDRBS2	6	62388865	62996600	2494	-0.1866
TNK2	3	195589235	195636380	281	0.18652
TUBGCP2	10	135091134	135126341	229	0.18639
PLXNA4	7	131807091	132333947	2757	0.18639
ALG3	3	183959117	183967813	29	0.18623
PYGL	14	51370935	51411748	243	-0.18614
ELOVL6	4	110969187	111120855	766	0.1861
DUS3L	19	5784151	5791749	58	-0.18602
FBXO11	2	48033059	48134024	501	-0.18601
PLA1A	3	119315695	119349158	181	0.18595
AVPR1A	12	63535539	63548471	58	0.18586
RBBP8NL	20	60984293	61003129	121	0.18585
DNAJC5	20	62525455	62567884	257	0.18571
PTGR2	14	74317534	74352668	195	0.18567
DPP9-AS1	19	4678294	4686460	27	0.18562
ASAP1	8	131063350	131456406	1895	-0.18556
PLD3	19	40853302	40884892	139	-0.18554
NME5	5	137449861	137475632	82	-0.18552
TRAPPC3L	6	116816646	116867273	226	-0.18541
WDR6	3	49043637	49053886	17	-0.18541
MITF	3	69787586	70017988	957	0.1854
TMEM151B	6	44237480	44247682	42	0.18533
FOXRED2	22	36882233	36903648	129	-0.18533
LRGUK	7	133811105	133949433	698	-0.18525
NTM	11	131239371	132207216	4883	0.18525
RGS19	20	62703534	62711856	33	0.18521
FADS6	17	72872451	72890237	84	0.18521
SLC30A6	2	32389910	32449681	252	-0.1852
ARHGAP9	12	57865038	57883256	72	0.18518
PLAT	8	42031236	42065742	135	-0.18505
ERICH6B	13	46114432	46190374	331	-0.18496
SLC6A1	3	11033420	11081435	241	-0.18496
CKM	19	45808671	45826802	109	0.18493
DEPDC4	12	100596447	100661357	242	-0.18485
NOS2	17	26082792	26128055	200	-0.18462
PRTFDC1	10	25136536	25243180	537	0.18455
DGCR14	22	19116792	19132690	69	-0.18451
MLF2	12	6856158	6863221	32	0.18447
ST3GAL5	2	86065271	86116657	223	0.18442
FAM173B	5	10224619	10250645	176	0.18441
ZNF620	3	40546450	40560212	33	-0.1843
TMEM106C	12	48356330	48363161	35	-0.18426
NXNL1	19	17565234	17572225	43	0.18424
F10	13	113776113	113804343	130	-0.1842
NECAB1	8	91802921	91972130	630	0.18414
ZNF791	19	12720732	12741176	93	0.18412
ABT1	6	26596171	26600778	20	-0.1841
ERBB3	12	56472809	56497791	70	0.18409
POU3F2	6	99281580	99287166	22	-0.18408
IMP3	15	75930426	75941547	35	-0.18401
DACT1	14	59099786	59115539	46	-0.18398
BTD	3	15641864	15689647	269	0.18396
TMEM45A	3	100210463	100296797	414	-0.18391
RASSF10	11	13029970	13034153	13	-0.18376
ZCCHC24	10	81141081	81205883	390	-0.18375
SCAI	9	127703887	127906338	673	0.18371
CGN	1	151482331	151511668	81	-0.18358
DLX1	2	172949208	172954902	18	0.1835
ZNF333	19	14799711	14845058	252	0.18347
IMPG1	6	76630062	76782835	604	-0.18334
OR9K2	12	55522553	55525060	12	-0.18323
FAM43B	1	20877932	20882013	17	0.18321
SPA17	11	124542740	124565190	55	-0.18313
TRPT1	11	63990271	63994226	12	0.18313
KLKB1	4	187147502	187180125	192	0.18309
POLI	18	51794849	51838083	208	-0.18308
TMEM17	2	62726356	62734104	47	-0.18307
PRR25	16	854443	864361	70	0.18293
CRTAC1	10	99623757	99791085	644	-0.18289
EYS	6	64428876	66417618	10224	0.18284
NPIPA5	16	15456481	15475844	63	-0.18279
USP19	3	49144479	49158871	30	-0.18267
CRNN	1	152380719	152387250	22	-0.18265
NOXRED1	14	77858827	77890725	133	0.18263
GPR180	13	95253104	95287399	120	0.18259
SRCIN1	17	36685259	36762683	266	-0.18258
CTC1	17	8127139	8151913	103	-0.18255
PDCD1	2	242791033	242801558	58	0.18229
SLC10A6	4	87743477	87770916	84	0.18228
DEFA5	8	6911829	6914759	24	-0.18227
VCAM1	1	101184196	101205101	63	-0.18226
MKRN2	3	12597513	12625712	123	0.18225
MMP21	10	127454022	127464890	34	0.18217
SLC38A10	17	79217799	79269733	291	0.18214
KCNK6	19	38809484	38820154	49	0.18193
USH1C	11	17514442	17566463	226	0.18193
NCSTN	1	160312063	160329242	78	0.18182
SELE	1	169690781	169703720	85	0.18181
NRXN3	14	78635716	80335133	7463	-0.18175
ARNT2	15	80695692	80890778	866	0.18171
CAPN10	2	241525133	241539026	98	0.18154
NUDCD1	8	110252148	110346986	354	-0.18147
DHRS3	1	12626939	12678320	263	0.18146
MYOZ1	10	75390370	75402015	40	0.18144
USP6	17	5030687	5078827	159	-0.18129
LOC100130880	7	137637094	137643212	20	-0.18114
ANO7P1	1	16550343	16554028	14	0.18111
WRAP73	1	3546331	3567171	99	-0.1811
STK38L	12	27396078	27479392	379	-0.18107
TAS2R7	12	10953131	10955726	13	-0.18103
CCR7	17	38709021	38722236	49	0.18098
PRX	19	40898671	40919779	76	0.18086
DYDC1	10	82094858	82117023	92	0.18073
CCDC80	3	112322407	112360477	170	0.18071
BRSK1	19	55792440	55824430	151	0.1806
CEACAM5	19	42211530	42234937	91	-0.18049
LPPR3	19	811488	822452	79	0.18048
RNASEH1	2	3591675	3606457	83	0.1804
GPR142	17	72362532	72369604	32	-0.18039
SLC1A1	9	4489427	4587969	567	-0.18039
TSTD1	1	161006418	161009387	12	0.18034
SDK2	17	71329523	71640727	1631	-0.18033
C9orf172	9	139734733	139742384	18	0.18032
CPNE7	16	89641176	89664154	185	-0.18022
PALM	19	707953	748830	326	-0.18017
SMPD1	11	6410644	6416728	27	-0.18014
METAP1D	2	172863804	172947658	414	-0.18004
ZNF500	16	4799815	4817719	130	0.17999
LOC388813	21	15963484	16015928	236	0.17988
PKM	15	72490370	72524401	104	0.17987
TMEM216	11	61158832	61166835	25	0.17976
RAB4A	1	229405809	229442141	117	-0.17966
MYBPC2	19	50935160	50970083	181	0.17959
FUCA1	1	24170567	24195359	95	0.17957
KCNH5	14	63172291	63512456	1606	0.17956
ZDHHC21	9	14610069	14693980	519	0.1794
CD44	11	35159417	35254449	471	0.17929
ZNF730	19	23298777	23330514	103	-0.17908
PROS1	3	93590881	93693434	237	0.17907
POU6F1	12	51579719	51611977	121	-0.17905
KIAA1462	10	30300729	30348988	227	0.17903
NF1	17	29420945	29705195	737	-0.179
KRT31	17	39548976	39554344	27	0.17895
IL1R1	2	102685836	102796834	606	-0.1789
ZNF423	16	49523515	49892330	1661	-0.17883
PTGER3	1	71317036	71513997	865	-0.17882
C21orf91	21	19160284	19192203	88	0.17882
LMBR1L	12	49489334	49505183	45	0.17877
HHLA3	1	70819493	70834206	52	-0.17876
OR8G1	11	124119423	124121787	19	0.17867
PNPLA1	6	36209945	36276872	322	-0.17862
SERINC3	20	43123864	43151226	88	-0.17862
ZC3HC1	7	129657126	129691733	150	0.17853
VIPR1	3	42529791	42579565	226	-0.17845
DRD5	4	9782258	9786133	13	0.17843
AMN	14	103387993	103397679	52	0.17841
DERL2	17	5376582	5390020	54	-0.1782
SNX20	16	50699211	50715764	55	-0.17813
QTRTD1	3	113774582	113807769	116	0.17812
EPHB4	7	100399187	100425643	110	0.17808
C9orf3	9	97487886	97850000	1528	-0.17806
LOC200726	2	207506142	207514673	47	0.17802
BTBD10	11	13408555	13485338	327	-0.17793
KRTAP4-7	17	39239459	39241896	27	-0.17791
FAM84A	2	14771810	14780670	13	0.17787
MRPS18C	4	84376085	84383429	22	-0.17787
ARL3	10	104432484	104474690	123	0.17783
LDOC1L	22	44887450	44894505	43	-0.17773
MED21	12	27174455	27184106	39	-0.17772
HMCN1	1	185702683	186160585	1329	-0.17766
COL19A1	6	70575448	70922657	1403	-0.17763
ATG101	12	52462758	52471779	38	0.1775
LSM14B	20	60696517	60710934	59	-0.17729
PI16	6	36915039	36933113	94	0.17706
HSH2D	19	16243838	16269881	111	0.17706
SLC46A1	17	26720661	26733730	36	-0.17705
TMCO2	1	40712573	40717865	14	0.177
SOX11	2	5831799	5842017	36	-0.17699
SFTA2	6	30898127	30900452	27	0.17696
LOC100652871	22	24277480	24285485	82	-0.17688
ABCA10	17	67143148	67241456	388	0.17676
ID4	6	19836579	19842931	42	-0.17675
DDX58	9	32454300	32526822	296	0.17673
TEX9	15	56535207	56739532	928	-0.17672
ACAA2	18	47308874	47340806	148	-0.1767
THRA	17	38217446	38250620	106	0.17667
MEI4	6	78359302	78634976	1413	-0.17658
CNGB3	8	87585163	87756403	808	-0.17647
SLC24A4	14	92787925	92968325	1145	-0.17634
ANXA11	10	81913880	81965933	314	-0.17634
DTWD1	15	49912226	49937833	113	0.17631
VGLL4	3	11596543	11762720	895	0.17627
C5orf63	5	126377250	126409684	130	-0.17625
LOC100132146	3	46652925	46668533	112	-0.1762
CAMSAP3	19	7659774	7683696	115	-0.17609
SLC43A3	11	57173427	57195553	79	-0.17585
PLBD1	12	14655597	14721291	259	-0.17562
CEP112	17	63630658	64188712	2879	-0.1755
IDNK	9	86236964	86259545	87	0.1754
RBBP4	1	33115749	33152312	140	0.17531
WDR5B	3	122129700	122135382	17	0.17529
C16orf95	16	87335404	87351968	111	-0.17524
PTPRB	12	70909630	71031720	683	0.17518
PRDM6	5	122423841	122530460	603	-0.17507
ERICH5	8	99075750	99106338	128	0.17497
TRIL	7	28991974	28998529	16	-0.17489
DLC1	8	12939870	13373667	3202	0.17481
CDS1	4	85503057	85572993	211	-0.17475
METTL22	16	8714497	8740579	130	-0.17446
COMP	19	18892583	18902614	34	0.17446
SYT7	11	61280188	61349023	227	0.17439
NEUROG3	10	71330791	71333710	6	0.1743
DENND3	8	142137720	142206403	269	-0.17421
SLC17A9	20	61582999	61600449	99	-0.17417
PGGT1B	5	114545527	114599623	226	-0.17405
TJAP1	6	43444261	43474794	124	0.17395
CPNE4	3	131251413	131759652	3129	-0.17393
EPOR	19	11486881	11495518	26	0.17389
PDK2	17	48171101	48189233	99	0.17388
SGCZ	8	13946373	15096292	9695	0.17379
LOC100996643	9	67287174	67323279	4	-0.17371
MYCBPAP	17	48584745	48609363	119	-0.17367
SERPINB4	18	61303493	61312002	36	-0.1736
PLA2G16	11	63340934	63382441	138	-0.17348
IZUMO1	19	49243073	49251331	48	-0.17344
ZAR1	4	48491269	48496906	29	0.17336
MEF2A	15	100105133	100257188	509	-0.17331
NAT2	8	18247755	18259223	82	-0.17324
MIF	22	24235565	24237909	11	0.17309
MAPRE3	2	27192525	27250587	147	-0.17306
ACTN1	14	69339840	69446583	572	0.17297
N6AMT2	13	21301036	21348595	285	0.17285
ALG10	12	34174216	34181737	23	0.17277
NUPL1	13	25874222	25917061	122	-0.17261
USH1G	17	72911176	72919851	20	-0.17259
ZNF853	7	6654398	6664421	48	0.17247
FZD8	10	35926177	35930862	12	-0.17242
ANKLE2	12	133301254	133338951	254	0.17225
B3GNTL1	17	80899009	81010186	852	-0.17222
HIST1H3G	6	26270146	26272112	11	-0.17199
SEC14L3	22	30842946	30868534	157	0.17186
NIPSNAP3B	9	107525022	107540545	77	0.17181
MAT2B	5	162929070	162946859	63	-0.1718
PCOLCE	7	100198882	100206298	22	-0.17177
TCF25	16	89938994	89978295	287	0.17172
EXT2	11	44116099	44267480	549	-0.17169
GTF2H5	6	158588379	158620876	127	0.17164
CAMK2G	10	75571259	75634849	180	-0.17164
ZNF12	7	6727064	6747066	88	-0.17149
PIP4K2A	10	22822766	23004003	878	-0.17148
DOCK6	19	11308969	11373668	243	-0.17139
RGSL1	1	182418256	182530232	534	0.17135
LY75-CD302	2	160624139	160761767	749	0.17134
RPS15A	16	18793277	18802156	30	-0.1712
IGF2	11	2149346	2180111	133	0.17117
SRI	7	87833430	87856808	66	0.1711
CEP350	1	179922908	180084515	663	-0.17107
CREB1	2	208393616	208470784	243	0.17107
KIFAP3	1	169889461	170044382	701	-0.17104
MRGPRX1	11	18954360	18957049	17	-0.17095
TNN	1	175035994	175117702	463	0.17095
CNOT6L	4	78633541	78741264	315	0.17063
KPNA4	3	160211783	160283876	261	-0.17048
PAPD4	5	78907243	78982971	302	-0.17047
PCDHB9	5	140565893	140571611	48	0.17047
SUPT3H	6	44793467	45346288	2614	-0.17046
C17orf96	17	36826956	36831687	14	0.17037
BRE	2	28112482	28562268	1695	-0.17037
PDE6C	10	95371345	95425930	293	0.17035
PPM1N	19	46000731	46006268	30	0.17031
TGFB1I1	16	31482476	31489781	19	-0.17028
OR6C65	12	55793313	55795751	7	-0.17028
RNF225	19	58906457	58908946	13	0.17026
ADAM8	10	135074920	135090989	96	0.17025
PAPSS1	4	108533822	108641919	485	0.17014
WDR49	3	167195289	167372247	564	-0.17003
AXDND1	1	179333855	179524370	1453	-0.16972
BTNL10	1	228697060	228700199	14	-0.16967
LOC101927402	2	64748323	64752244	11	0.16964
SPNS3	17	4336219	4391999	462	0.1695
ODF2L	1	86811507	86862525	265	0.16944
TCERG1L	10	132889655	133110484	1693	0.16942
IL17C	16	88704001	88707382	13	-0.16929
LOXHD1	18	44055935	44237496	859	0.16927
GOLGA6L4	15	84903525	84914620	8	-0.16925
IER3	6	30709976	30712827	16	0.16922
SPATA45	1	213002483	213021491	122	0.169
KPNA5	6	117001367	117063530	177	-0.16881
HRNR	1	152183552	152197172	103	-0.1688
SPDYE18	7	76161874	76690411	2308	0.16877
EREG	4	75229860	75254977	121	0.16872
LOC101928722	9	139143072	139149172	64	-0.16825
COX11	17	53028259	53046564	100	-0.16822
PRR5L	11	36316725	36487254	992	-0.16811
INHBB	2	121102719	121109883	21	0.16809
COG1	17	71188070	71205146	77	-0.16809
RAB40B	17	80613943	80657098	280	-0.16809
QSOX2	9	139097179	139138187	254	0.16795
CNGA1	4	47936994	48019146	382	-0.16786
HIST3H3	1	228611546	228613526	15	0.16784
TRERF1	6	42191669	42420443	943	-0.16781
TCF19	6	31125303	31134683	82	-0.16776
LRRC28	15	99790567	99931434	676	0.16775
CDC14A	1	100809598	100986333	544	-0.16769
CHP2	16	23764948	23770772	17	-0.1676
SLC39A14	8	22223762	22292142	408	-0.16739
PITPNM2	12	123467027	123635876	418	0.16731
DOT1L	19	2163148	2233077	384	0.1672
TMPO	12	98908351	98944657	184	0.16719
ZNF782	9	99577754	99696669	427	-0.16719
TMEM176B	7	150487375	150498948	69	-0.16718
PLD5	1	242250689	242688498	2573	-0.16713
AMTN	4	71383298	71398960	109	0.16713
RBBP6	16	24549866	24584684	133	-0.16709
NLK	17	26368009	26523907	255	-0.16703
METTL21A	2	208472839	208491152	53	-0.16701
CCDC177	14	70035531	70042100	22	0.16686
VCP	9	35055065	35073239	74	0.16679
DDT	22	24312554	24322519	23	-0.16672
TMEM183A	1	202975520	202994476	62	0.16671
MXRA7	17	74668748	74707556	190	0.1667
FAM177A1	14	35513113	35553089	204	0.16667
TRA2A	7	23543399	23572156	127	0.16659
ANKRD30A	10	37413785	37521995	405	-0.16657
BSPRY	9	116110812	116134013	166	-0.16644
CABP2	11	67285418	67291585	12	-0.16626
LRRC48	17	17875127	17920703	128	-0.16625
ACSF3	16	89159217	89222671	497	0.16624
C10orf53	10	50886684	50917456	170	-0.16624
DHX32	10	127523909	127570384	137	-0.16621
KIF21B	1	200937514	200993328	254	-0.1661
SP1	12	53772979	53810730	138	-0.16602
HEXIM2	17	43236502	43247906	36	0.16601
ACKR1	1	159172803	159176790	29	-0.16583
NIPBL	5	36875861	37066426	543	0.16578
AMIGO2	12	47468490	47474234	20	0.16577
ARPC2	2	219080817	219119571	163	-0.16572
PDE2A	11	72286184	72385997	422	0.16566
C2orf16	2	27798389	27806089	24	0.16564
PLAGL1	6	144260437	144386236	496	-0.16558
ADPGK	15	73042708	73076626	114	-0.16542
ZBTB20	3	114032348	114866632	2876	-0.16536
VGF	7	100804790	100811362	23	-0.16536
TMEM19	12	72078878	72098340	74	0.16534
WDFY4	10	49891907	50191501	1486	-0.16526
GPR12	13	27328337	27335422	27	-0.16523
TADA2A	17	35765977	35840330	329	0.16522
LRCH1	13	47126296	47327676	886	-0.16516
SORL1	11	121321912	121504971	640	0.16515
SLC17A8	12	100749857	100816337	270	0.16506
NR2F6	19	17341692	17357244	77	-0.16505
ZNF778	16	89283111	89302902	176	-0.16496
TMEM131	2	98371799	98612889	763	-0.16496
FRMD3	9	85856905	86153848	1704	-0.16485
SPATS1	6	44309383	44345404	167	-0.16481
SLC22A14	3	38322785	38360564	259	0.16468
NACA2	17	59666794	59669063	11	-0.16463
UHRF2	9	6412151	6507554	439	0.16461
POT1	7	124461440	124570537	481	0.1645
MFRP	11	119208644	119217883	45	0.16449
C1QTNF5	11	119208644	119217883	45	0.16449
TRIM17	1	228593858	228605083	33	0.16448
GPN2	1	27204872	27217369	28	-0.16444
NPLOC4	17	79522913	79604638	570	0.1643
GPATCH11	2	37310594	37326887	67	0.1643
C19orf66	19	10195806	10204428	24	-0.16421
MFAP3L	4	170906748	170948871	181	-0.1642
NDRG1	8	134248414	134310335	306	-0.16415
KRTAP10-11	21	46065331	46068067	17	0.16398
OR1F1	16	3253247	3255685	10	0.16394
SLC2A9	4	9826848	10042372	1386	-0.16391
PRSS27	16	2761423	2771052	32	-0.16384
VAX1	10	118887032	118898312	25	-0.16374
ASNA1	19	12847306	12859637	23	-0.16373
PKD1L2	16	81133484	81254475	1309	-0.1637
MED17	11	93516405	93546996	85	-0.16362
APMAP	20	24942566	24974110	149	-0.16361
MYOF	10	95065186	95242690	1041	0.16327
DCAF13	8	104425942	104456181	129	-0.16316
FOXF2	6	1389069	1396332	33	-0.16316
RWDD1	6	116891583	116914938	87	0.16303
C8orf22	8	49965895	49989142	81	0.16302
EIF2B1	12	124104570	124118823	63	-0.16295
ITIH4	3	52846006	52865217	85	0.16294
MTMR4	17	56565893	56595771	97	-0.16291
EFCAB13	17	45400327	45519178	501	-0.1629
MATN3	2	20190813	20212955	77	-0.16287
SULT1E1	4	70705930	70726370	92	0.16285
HIST1H2AL	6	27832107	27834076	10	0.1627
RCOR3	1	211431708	211490227	269	-0.16266
NAV3	12	78223685	78607290	1857	-0.16263
GBP5	1	89723633	89739044	45	-0.16248
NPAS2	2	101435613	101613789	831	0.16242
MTRNR2L8	11	10528434	10531223	18	0.16239
HSD3B7	16	30994949	31000973	25	0.16234
ESRP2	16	68261450	68270636	13	0.16222
UGT2B28	4	70145217	70161268	94	0.1622
RPS8	1	45240213	45244927	26	0.1622
OR10A5	11	6865914	6868367	16	-0.16211
SNX13	7	17829385	17980641	542	-0.16199
CCDC51	3	48472580	48482029	29	0.16196
NCF1	7	74187309	74204220	28	0.16192
IGFBP2	2	217497127	217529659	127	-0.1619
CLEC2B	12	10003968	10022958	87	0.16189
FAM110D	1	26484511	26489619	26	-0.16183
IGDCC3	15	65618465	65670878	226	-0.16183
2023-03-03	5	126202406	126367000	693	0.16181
KRT24	17	38853243	38860502	25	-0.16177
PI4KA	22	21060979	21213600	737	0.16176
POLE4	2	75184775	75197359	52	-0.16173
APOBEC1	12	7800996	7823695	138	0.1617
SLC2A2	3	170713137	170745268	134	0.16162
PRR22	19	5781971	5785276	29	0.1616
ADSL	22	40741504	40763077	62	-0.16144
COL14A1	8	121136347	121384773	1005	-0.16125
TREM1	6	41241999	41254957	94	0.16121
HMGB4	1	34325076	34330892	22	-0.1612
CDC25A	3	48197668	48230653	70	0.1612
DOCK10	2	225628807	225907830	1185	-0.16112
NRGN	11	124608829	124617602	24	0.16088
C2	6	31864562	31913949	221	-0.16088
RNF168	3	196194654	196231139	211	-0.16086
DCLK2	4	150998426	151179109	815	0.16072
PEA15	1	160174125	160185662	27	-0.16068
FANCF	11	22643079	22647887	14	0.16067
PDHA2	4	96760239	96763125	16	-0.16065
TM9SF2	13	100152628	100216802	259	0.16063
IER2	19	13260282	13266222	20	0.16059
SCRN2	17	45914047	45919199	25	0.16053
TRA	14	22089057	23021575	5926	-0.16047
C1orf167	1	11822827	11850142	194	-0.16046
C7	5	40908599	40983541	411	0.16034
KCNK2	1	215177885	215410936	1143	-0.16026
OCA2	15	27999021	28344983	1416	-0.16019
ITPRIP	10	106068454	106098751	112	-0.1601
RIMS2	8	104511426	105267156	3718	-0.16004
KCNAB3	17	7824177	7833680	45	-0.16003
PATE3	11	125657006	125661995	16	0.16003
GLRA3	4	175544367	175750965	1158	-0.15999
NFKBIA	14	35869716	35874460	26	-0.15992
ZKSCAN2	16	25246322	25269710	98	-0.15982
LOC101928039	15	22537579	22543032	2	0.15972
WDR20	14	102605189	102690510	340	-0.15963
GSTP1	11	67350066	67354625	28	0.15961
FLT3	13	28576411	28683404	593	0.15952
PEX5	12	7340759	7371670	176	-0.15951
PTBP1	19	796392	812827	118	0.15948
SUPV3L1	10	70938993	70969354	130	-0.1594
CERCAM	9	131172854	131200130	131	0.15938
SPINT4	20	44349988	44354835	31	-0.15935
NOL6	9	33460351	33474441	66	-0.15934
HSF2	6	122719696	122754764	111	0.15932
SYK	9	93563012	93661342	632	-0.15931
DNMT3B	20	31349191	31397662	248	-0.15915
NTNG2	9	135036334	135118724	371	-0.15903
DPEP1	16	89678716	89707716	182	-0.15902
SLFN11	17	33676324	33701321	102	-0.15902
ECD	10	74893282	74928353	163	0.15885
SYNC	1	33144507	33168861	102	-0.15884
SLC25A18	22	18042030	18074151	176	-0.15884
THEM6	8	143807621	143818850	47	-0.15877
FAM120A	9	96213173	96328897	483	0.1587
ATP2B1	12	89980826	90103630	336	0.15843
TLK2	17	60553447	60693342	401	-0.15826
FOXK1	7	4720930	4811574	533	-0.15823
HEATR1	1	236711305	236768341	450	0.15821
NCOA1	2	24713919	24994071	979	-0.1582
KNCN	1	47010316	47017387	43	-0.15819
TCEB3C	18	44553573	44556949	2	0.15817
LKAAEAR1	20	62713729	62716212	15	0.15811
PAPOLB	7	4896369	4902125	29	0.15799
LLPH	12	66515849	66525033	32	-0.15798
KAT8	16	31127985	31143214	47	0.1579
HSD17B2	16	82067842	82132639	339	-0.1579
TSPAN16	19	11405798	11438172	165	-0.15778
HMGCR	5	74631159	74658426	80	0.15775
VAMP3	1	7830329	7841992	57	-0.1577
ZNF524	19	56110730	56115004	21	-0.15764
DEFB129	20	206899	211027	29	-0.15763
CHST5	16	75561428	75570680	54	0.1575
ADI1	2	3500690	3523850	159	-0.15741
FDFT1	8	11652467	11697318	428	0.15734
QRSL1	6	107076441	107116792	201	-0.15734
ZNF823	19	11831080	11850324	95	-0.15728
NLE1	17	33457368	33469822	29	0.15693
KIFC2	8	145690432	145699999	30	-0.15685
ITM2C	2	231728546	231744463	96	-0.15682
GBX2	2	237073307	237077152	16	-0.15666
PPP1R16A	8	145702365	145728004	106	0.15665
LRRC27	10	134144614	134195510	345	0.15644
EIF2B3	1	45315194	45452894	632	-0.15638
MYF5	12	81109708	81113947	17	0.15634
LAMA5	20	60883116	60942868	466	0.15631
PCYOX1	2	70484231	70508817	83	0.15629
CTGF	6	132268316	132273018	16	-0.15622
PPP1R35	7	100031900	100034968	10	-0.1562
PODN	1	53526724	53551674	169	-0.15613
GXYLT2	3	72936385	73025025	402	0.15605
ZAP70	2	98329031	98357490	105	-0.15599
PTPN2	18	12784477	12884837	431	-0.15596
WAC	10	28820355	28912541	316	-0.15582
RIBC2	22	45808572	45828802	119	0.15569
IRAK4	12	44151747	44183846	125	-0.1556
CLCNKA	1	16347486	16361048	118	0.15559
GRB7	17	37893162	37904038	28	-0.15549
UBQLN4	1	156001945	156024113	69	-0.15549
OST4	2	27292340	27295067	8	-0.15548
SRSF5	14	70232812	70239222	22	0.15542
LRRC73	6	43473703	43478581	18	-0.1554
ARRDC4	15	98502933	98517568	109	-0.15528
FNDC3B	3	171756418	172118993	1515	0.15524
KIF3A	5	132027323	132073765	162	0.15523
LOC101927435	10	132101081	132133295	145	-0.15519
COL8A1	3	99356440	99518561	631	0.15511
SAA2-SAA4	11	18251902	18270721	89	-0.15491
TIGD4	4	153688837	153701416	44	0.15482
GPR89B	1	147399506	147466253	71	0.15482
FLAD1	1	154954770	154966087	33	-0.1548
ZNF460	19	57789776	57805936	88	0.15471
NUDT12	5	102883556	102898993	65	-0.15445
PRKD3	2	37476645	37552415	454	0.15442
GMPR2	14	24700633	24708948	23	0.15431
SIGIRR	11	404716	417954	55	-0.15422
ACAD10	12	112122857	112195411	157	-0.15419
TMEM132C	12	128750948	129192960	2492	0.15395
RNF216	7	5658672	5821861	879	0.15393
CAD	2	27439258	27467160	124	-0.1539
ISM2	14	77939737	77965710	99	0.15385
C19orf26	19	1227059	1238490	55	0.15376
NCF4	22	37256030	37274559	146	-0.15369
ABCF1	6	30538170	30559809	88	0.15366
ASB2	14	94399499	94443585	251	-0.15354
DUSP16	12	12625216	12716273	344	0.15353
LCN15	9	139653086	139659465	37	-0.15348
SLITRK3	3	164901010	164914969	53	0.15344
RNF32	7	156431971	156470877	170	-0.1534
LOC100996634	6	109556817	109592717	205	0.15334
FAM124A	13	51795470	51858877	233	0.15332
ATRIP	3	48487114	48509544	54	0.15332
MRAS	3	138065490	138124877	217	0.15316
C19orf67	19	14191444	14197107	18	-0.153
RBM39	20	34290531	34330758	171	0.15288
MGAT1	5	180216541	180238439	179	-0.15274
TRIM49	11	89529823	89542243	36	-0.15266
SRPK2	7	104753048	105040114	1026	-0.15259
EXOSC7	3	45016741	45054660	130	0.15254
PXK	3	58317617	58412315	538	-0.15252
SPAST	2	32287660	32383206	435	0.1525
DCDC5	11	30884150	31014733	373	0.15244
OR5K4	3	98071698	98074163	7	-0.15225
RBM26	13	79884962	79980893	416	0.1522
MGAM2	7	141810549	141844283	173	-0.15209
ROR2	9	94483878	94712944	1326	-0.15209
NPAS4	11	66187475	66194677	17	-0.15208
RIMS4	20	43379445	43439479	182	0.15208
ERBB2	17	37843167	37885415	121	-0.15188
NHP2L1	22	42068937	42085796	66	-0.15185
ELP4	11	31530297	31806573	794	-0.15183
MOG	6	29623758	29640649	137	0.15181
HACL1	3	15601239	15643859	183	-0.15163
GLE1	9	131265971	131305080	135	-0.15152
ETHE1	19	44009871	44031908	103	0.15142
SERPINA10	14	94748648	94760108	52	-0.15128
UBE2V1	20	48696661	48732996	115	-0.15115
POMGNT1	1	46653353	46686477	85	0.15103
OR51A7	11	4927600	4930038	18	0.15101
CD109	6	74404508	74538541	626	0.15101
WEE1	11	9594197	9615516	72	-0.15093
FBXO30	6	146118271	146136429	64	-0.1507
COL6A5	3	130063359	130204190	722	-0.1507
OR12D2	6	29363416	29365948	31	-0.15052
CTSV	9	99790959	99802425	35	-0.15051
MBIP	14	36766764	36790382	65	-0.1505
GPSM2	1	109416972	109473544	212	-0.15036
PLXDC2	10	20104118	20575699	2803	0.15035
TMPRSS11F	4	68917916	68996087	427	0.15025
OR1S1	11	57981217	57983694	22	0.15017
ANGPT4	20	851763	897477	332	0.15004
SPAG1	8	101169263	101254632	287	0.14992
IFNGR2	21	34774202	34810328	145	-0.14992
TM4SF5	17	4674187	4687006	82	-0.14991
LOC101928552	9	138726858	138731645	20	-0.14969
ARHGAP30	1	161015731	161040260	92	-0.14967
HIST1H4L	6	27839926	27841789	7	0.14966
SCIN	7	12608989	12693728	463	-0.14965
HSD3B1	1	120048826	120058181	45	0.1496
UGT2B7	4	69954190	69979205	170	0.14959
SMIM19	8	42395298	42408640	60	-0.14952
LOC100652807	3	28616222	28618481	5	0.14945
FCRLB	1	161690598	161698433	53	-0.14945
SLC35F2	11	107660717	107730414	435	0.14939
EIF4G2	11	10817593	10831082	64	0.1493
GAL3ST1	22	30949622	30971072	112	0.14927
FAM169B	15	98979391	99058111	396	0.14917
FRMD4A	10	13684706	14373366	4315	0.14915
FGGY	1	59761625	60228902	1826	0.14902
SOWAHA	5	132148033	132152989	10	-0.149
DEFB128	20	167527	170764	28	0.14896
DHTKD1	10	12109916	12165727	279	0.14894
MTMR12	5	32226111	32313614	352	-0.14886
ZNF716	7	57508883	57533765	124	0.14886
CLCN3	4	170540672	170644838	427	0.14869
LYZL2	10	30899708	30919147	154	-0.14867
OXLD1	17	79631066	79634118	20	0.14864
TRAF3IP1	2	239228185	239310041	377	0.14858
RAB42	1	28917712	28921598	15	0.14857
CIB2	15	78395948	78424377	137	-0.14853
KDSR	18	60993971	61035006	140	0.14852
APOD	3	195294573	195311576	117	0.14851
METTL25	12	82751276	82873518	451	-0.1485
SLC3A2	11	62622484	62656855	79	0.14839
SNAP23	15	42782442	42825759	114	0.14826
TMEM55A	8	92005499	92053703	154	-0.14825
NIPAL1	4	48017791	48039584	98	0.14824
UBP1	3	33428828	33482397	227	-0.14819
SERPIND1	22	21127383	21142508	70	0.14815
SLC45A4	8	142216273	142310741	547	0.14811
HSPB9	17	40273756	40275871	3	-0.14809
REG3A	2	79383132	79387380	14	0.14809
EAF2	3	121553030	121605873	218	-0.14796
CFAP46	10	134620896	134756589	1158	0.14786
RILPL1	12	123954909	124018765	298	-0.14782
ADCY7	16	50277830	50352546	289	-0.1478
TANC1	2	159824146	160089670	1265	0.14773
GRAMD1A	19	35484688	35517875	187	0.14771
2023-09-09	17	75276492	75497178	1207	-0.1477
ICAM1	19	10379707	10397791	86	-0.1477
THAP9	4	83820837	83841784	66	-0.1477
TMEM191B	22	20376669	20380940	2	0.14768
LOC100996401	22	20376023	20378050	2	0.14768
STX19	3	93732078	93747960	31	0.14767
THRAP3	1	36689017	36771458	224	-0.14755
MICA	6	31366561	31383590	307	0.14749
LCE1F	1	152747848	152749945	11	-0.14733
MS4A10	11	60551821	60569278	108	-0.1473
GRIN2A	16	9846265	10277111	2517	0.14728
ACCS	11	44086729	44106291	103	0.14726
ATR	3	142167077	142298168	466	0.14712
LILRB3	19	54719147	54727497	130	-0.14709
MATN1	1	31183124	31196932	64	0.14705
EFHD2	1	15735391	15757339	118	-0.14698
BTG1	12	92533054	92540173	30	-0.1467
SYNPR	3	63262914	63603097	1980	0.1467
ICAM4	19	10396643	10399760	17	0.14663
TRIM40	6	30102885	30117012	242	0.14659
TMEM98	17	31253928	31269167	60	0.1464
CCDC122	13	44409488	44454326	238	0.14627
HSPA5	9	127996127	128004166	23	-0.14625
KLF5	13	73628114	73652176	102	0.1462
CCL22	16	57391695	57400602	54	0.14618
SLC47A1	17	19436167	19482846	169	-0.14617
DLG4	17	7092209	7123869	113	-0.1461
EIF3K	19	39108722	39128095	52	0.14599
CASQ1	1	160159285	160172176	45	-0.14597
GMEB2	20	62217955	62258881	254	-0.14586
CCDC91	12	28342360	28703599	1482	0.14583
LIG1	19	48617702	48674352	329	0.14551
ASIP	20	32828188	32857650	77	0.1453
ZNF383	19	37707828	37735328	78	0.14526
DUSP3	17	41842489	41856868	59	0.1452
CCNH	5	86686310	86709350	59	-0.14519
LMLN	3	197686071	197771091	348	0.14508
CD177	19	43856825	43867980	82	0.14484
GJB6	13	20795101	20807034	83	0.1448
LOC101927562	11	1574746	1578187	17	-0.14477
SFRP2	4	154700742	154710728	38	-0.14477
UCP3	11	73710326	73720782	45	0.14474
ACO1	9	32383601	32451334	302	-0.14472
CCDC88A	2	55513978	55647557	746	-0.1447
PLIN1	15	90206598	90223148	84	0.14463
C6orf136	6	30613816	30621487	31	0.14461
BRD4	19	15347301	15443854	296	-0.14453
THBD	20	23025270	23030801	20	-0.14437
GPBP1	5	56468676	56561006	326	0.14431
LPAR6	13	48984181	49019340	118	0.14421
CCDC59	12	82745083	82753084	32	-0.14405
NBEAL1	2	203878597	204091601	601	0.14401
ZNF831	20	57734895	57834668	420	0.14399
SLC9C2	1	173468604	173572733	387	0.14392
ZP1	11	60634015	60643664	32	0.14377
PRSS54	16	58312901	58329451	124	-0.14362
COCH	14	31342741	31364785	85	-0.14356
PABPN1L	16	88928746	88933568	34	0.14354
ANKS3	16	4745500	4784878	224	0.14351
MRPL11	11	66201550	66206810	12	0.1435
RABL2A	2	114383814	114401475	84	0.14347
SOD3	4	24796085	24802967	29	0.14335
RNF207	1	6265189	6281859	83	0.14326
CYP24A1	20	52768985	52791016	159	-0.14312
JAG2	14	105606318	105635661	133	-0.1431
CLEC4C	12	7879235	7902569	144	-0.14299
KCNE3	11	74164886	74179100	65	-0.14281
STRADA	17	61779192	61819830	148	-0.14266
MME	3	154796436	154902018	403	-0.14263
CDC5L	6	44354251	44418661	249	0.14259
ADGRB1	8	143544377	143626869	401	0.14254
MFGE8	15	89440914	89457185	94	0.14243
IL17RC	3	9957758	9975805	86	-0.14241
OR52M1	11	4565421	4567874	27	-0.14218
C12orf43	12	121439835	121454800	78	-0.14213
SMTNL2	17	4486276	4512114	176	-0.14192
FBXO16	8	28284925	28348335	258	-0.1418
HMGN3	6	79909962	79944955	124	-0.14176
NAT8L	4	2060239	2071316	28	-0.14176
YEATS4	12	69752490	69785076	199	-0.14173
NDUFC1	4	140210071	140224205	52	-0.1416
C15orf65	15	55699723	55711410	74	0.14158
ZNF787	19	56597732	56633149	234	0.14147
BAG6	6	31605805	31621453	79	0.14135
FAM120AOS	9	96207776	96216374	44	0.14125
PARD3B	2	205409516	206485386	4532	-0.14121
CHRNA3	15	78884394	78914137	164	0.14104
C1orf86	1	2114899	2144659	111	-0.14102
GSTM1	1	110229418	110241328	65	0.14097
PINLYP	19	44079952	44086756	32	0.14096
INAFM1	19	47776659	47779480	16	-0.14087
SMIM24	19	3473405	3481040	31	-0.1408
MTX3	5	79271539	79287588	52	0.14078
METTL7A	12	51316780	51326800	31	-0.14074
VPS4B	18	61055423	61090252	131	0.14071
PTPDC1	9	96792076	96872638	243	0.14067
SMLR1	6	131147545	131158775	73	0.14064
TMEM179B	11	62553281	62558372	15	-0.14055
FBXO10	9	37509889	37576750	316	-0.14053
IFFO1	12	6647694	6665749	76	-0.14052
KIAA1524	3	108267716	108308991	149	-0.1404
FCN2	9	137771658	137779866	65	-0.14035
ZNF202	11	123593997	123612883	88	-0.14033
RGS3	9	116206009	116360523	643	0.14027
PDLIM7	5	176909395	176925106	48	0.14015
DDX11	12	31225779	31258233	240	-0.1401
C3orf80	3	159942423	159946500	16	-0.13987
UQCRC2	16	21963609	21995168	80	0.13971
NCR3	6	31555660	31561262	39	-0.13962
CKS2	9	91925113	91932118	44	0.13962
CYSLTR2	13	49226847	49283998	299	-0.13957
SDCCAG8	1	243418307	243663893	768	0.13955
SNX18	5	53812589	53842916	180	0.13947
LOC100652777	16	14795854	14827753	3	-0.13945
PKP4	2	159312476	159538441	1071	0.13939
SH3TC2	5	148360713	148443237	329	0.13934
SNCG	10	88716504	88723517	46	-0.13925
PPP1R3D	20	58510887	58515852	12	0.13925
TMEM189-UBE2V1	20	48696661	48770835	244	0.13921
LCN10	9	139631619	139637911	31	0.13911
KLHL24	3	183352398	183402807	278	0.139
SNAPC2	19	7984194	7988636	11	-0.13892
ST3GAL3	1	44172204	44397337	839	-0.13876
RAB5C	17	40275994	40307562	113	0.13874
SPATA13	13	24552765	24881712	2064	0.13853
KIAA0556	16	27560441	27792192	652	0.13849
PPM1D	17	58676544	58744141	175	0.13846
C1orf87	1	60455066	60539942	309	0.13845
OR4F4	15	102461345	102463762	2	0.13837
ZNF829	19	37378026	37407693	126	0.13819
PRDM13	6	100053650	100063954	35	0.13813
LAMTOR5	1	110942875	110951046	25	0.13808
LOC100996701	12	132147222	132149463	14	-0.13789
TAX1BP1	7	27777992	27869886	304	-0.13779
TCEB1	8	74856373	74885022	129	0.13768
ZNF263	16	3332380	3351901	48	0.1376
CRIP1	14	105951892	105955628	13	-0.13758
POC1A	3	52108249	52189220	201	0.13753
TRPV5	7	142604648	142631320	116	-0.13749
IQGAP3	1	156494197	156542896	172	-0.13737
SREBF2	22	42228083	42303812	269	-0.13736
BCKDHB	6	80815344	81056487	1017	-0.13723
LCN6	9	139637469	139643480	31	-0.13708
RBM15	1	110880945	110889803	25	0.13708
ATPAF1	1	47099711	47134599	159	0.13704
CEPT1	1	111681249	111728224	149	0.13689
PADI2	1	17392256	17446448	375	0.13681
IRF8	16	85931774	85956712	149	0.13649
EME2	16	1822223	1827128	44	0.13648
ARPP21	3	35679666	35836488	555	0.13645
YWHAB	20	43513240	43537673	90	0.13624
FAM20A	17	66530257	66597595	255	-0.13616
CACNG6	19	54493403	54516420	147	0.13614
CDK5	7	150749899	150755552	24	0.13614
CTNNB1	3	41235401	41282439	128	0.13613
MARVELD1	10	99472465	99478409	23	-0.13607
IL17RB	3	53879577	53900327	93	-0.136
UGCG	9	114658206	114698149	283	0.13599
CLDN10	13	96084853	96232510	801	0.13599
NUAK1	12	106456125	106534311	337	-0.13591
C11orf96	11	43963106	43965933	18	-0.13589
NAPEPLD	7	102739023	102791581	200	-0.13581
RPS6KC1	1	213223588	213447308	631	0.1357
FAXDC2	5	154195594	154230713	121	-0.1357
ARHGAP28	18	6728717	6916215	830	0.13569
RGS14	5	176783704	176800099	41	-0.13563
MUC17	7	100662364	100702640	196	-0.13534
PRR3	6	30523486	30532973	43	-0.13532
RAB14	9	123939415	123964865	104	-0.13526
CCDC171	9	15551872	15972397	2155	-0.13516
KCNN3	1	154668938	154843254	763	-0.13504
SLC12A7	5	1049489	1112672	474	-0.13503
SIN3B	19	16939209	16991666	224	0.13502
ITIH5	10	7600232	7709461	725	-0.13501
KBTBD11	8	1920949	1955609	308	-0.13498
HIST1H2BD	6	26156419	26172077	58	-0.13488
SERP2	13	44946978	44972350	63	-0.13481
ACADVL	17	7119444	7129086	33	-0.13469
SSBP1	7	141437121	141450788	61	-0.13451
GRHL1	2	10090792	10142912	356	0.13443
RNF166	16	88761903	88773329	95	-0.1344
VIP	6	153070932	153081400	27	-0.13439
SESN2	1	28584963	28609502	110	0.13433
FGF2	4	123746568	123819890	424	0.13425
RASL10B	17	34057679	34071040	46	-0.13424
HAP1	17	39877891	39891398	92	-0.1341
ZNF516	18	74068637	74207646	741	0.13408
CLEC18B	16	74441529	74455868	29	-0.13405
GALNT1	18	33206400	33292298	381	0.13403
NTRK3	15	88418948	88800526	1537	0.134
RAB13	1	153953093	153959353	12	-0.13384
AKAP7	6	131455826	131605175	560	-0.13384
C11orf31	11	57507722	57511383	11	-0.13381
FGL2	7	76821688	76829650	20	0.13369
PCDHB5	5	140513800	140518204	21	0.13363
ZNF777	7	149127454	149158553	131	0.13353
L3HYPDH	14	59924698	59951781	123	0.13342
PCDHB11	5	140577916	140583118	28	-0.13331
COLCA2	11	111168271	111179960	55	0.1333
SPP1	4	88895802	88905063	36	0.13327
SHISA6	17	11143740	11467880	1720	0.13319
TMEM141	9	139684777	139688269	19	0.13318
LOC100507507	7	143075248	143078795	12	-0.1331
MOGAT2	11	75427934	75442831	64	-0.13308
VPS33A	12	122713111	122751568	142	0.13296
BTG3	21	18964968	18985768	57	0.13296
C11orf54	11	93473769	93496750	95	-0.13292
LOC441098	5	99723925	99729862	45	0.13291
PDCL	9	125579376	125591435	36	0.1329
LZTR1	22	21335558	21353826	101	-0.13288
ACSL1	4	185675749	185747715	385	0.13281
RTF1	15	41708302	41776261	266	-0.1328
GPR32	19	51272721	51275489	9	0.13279
RBM22	5	150069352	150081169	40	-0.13251
CXCL12	10	44864601	44881045	108	-0.13235
SPPL2A	15	50998730	51058410	290	0.13224
PSAP	10	73575055	73611582	186	0.13214
TMEM64	8	91633223	91658633	80	0.13207
FHL3	1	38461439	38471699	34	-0.13204
MED18	1	28654513	28662978	21	-0.13193
LRRC61	7	150019296	150035745	92	0.13192
UPK2	11	118826008	118829769	17	-0.13191
C5orf28	5	43443354	43484671	191	-0.1319
EPGN	4	75173187	75183020	28	0.1317
TK1	17	76169160	76183785	95	-0.13167
PNMT	17	37823234	37827228	15	-0.13148
LRRC52	1	165512478	165533685	133	-0.1314
FSCN3	7	127232689	127242351	38	-0.13118
KANSL1L	2	210884435	211036568	352	0.13103
CAMTA2	17	4870287	4891460	93	0.13097
WWC2	4	184019463	184242430	768	0.13096
GAA	17	78074339	78094180	168	-0.13072
UBR4	1	19400000	19537312	455	-0.13063
2023-09-11	4	77869895	77961807	383	-0.13062
LOC101927764	2	120479782	120517823	124	-0.1306
C18orf65	18	74206477	74210545	9	-0.13058
PIGP	21	38436664	38445958	51	0.13045
JAK1	1	65297906	65433093	579	0.13039
ALDH2	12	112203691	112248289	96	0.13038
UPK1B	3	118891425	118924500	189	0.13032
TRIM45	1	117652677	117664911	61	0.13029
ARID3C	9	34620455	34628511	31	-0.13026
CBWD2	2	114194268	114254281	151	0.13018
SLC35B4	7	133973089	134002327	153	0.13009
LBX1	10	102985733	102990454	12	0.12996
RSL1D1	16	11927053	11945942	91	-0.12991
CYP11A1	15	74629103	74660581	130	0.1297
GOLGA6L10	15	82631347	82642206	3	0.12967
CYP2A6	19	41348441	41356860	64	-0.12963
ALDOA	16	30063411	30082241	41	0.1294
AAK1	2	69684127	69902066	797	-0.12938
MED15	22	20860849	20942419	335	-0.12928
FAM174A	5	99870051	99922940	184	-0.12926
PRAC2	17	46799542	46802619	13	0.12923
CEACAM20	19	45009211	45034048	125	-0.12916
RLBP1	15	89752098	89765422	61	-0.12896
SEC31B	10	102245397	102280211	101	0.12889
PRSS12	4	119200193	119274553	271	-0.12888
LGR6	1	202162118	202289389	550	0.12885
ZNF532	18	56528832	56654209	567	-0.12876
CEP164	11	117183792	117284482	371	-0.12869
PIK3R6	17	8705055	8771494	335	0.12867
EYA3	1	28295855	28415673	512	0.12866
ZNF34	8	145997499	146013225	73	-0.12849
CRYGA	2	209024464	209028866	35	0.12848
GSTT1	22	24375135	24384784	20	-0.12848
ANP32A	15	69069874	69113761	184	-0.12825
CLDN6	16	3063713	3068688	24	-0.12821
HNRNPM	19	8508460	8554502	213	0.12796
C18orf32	18	47006548	47014144	39	0.12794
ABCB6	2	220073488	220084212	26	-0.12788
PCMTD2	20	62886048	62908083	92	0.12787
SCD	10	102105772	102125088	84	-0.12785
TMEM53	1	45117920	45140753	115	0.12784
SLITRK1	13	84450340	84457028	17	0.12782
CRISP3	6	49694089	49712668	63	0.12778
POTED	21	14981498	15014437	5	-0.12776
LOC100130357	6	13278527	13297814	132	-0.12767
PCDH1	5	141231655	141258861	82	0.12764
ZNF682	19	20114227	20150777	205	0.12756
POU4F3	5	145717587	145720583	9	0.12753
VIMP	15	101810214	101818200	43	-0.12742
FAM135A	6	71122107	71271377	689	0.1274
PLA2G3	22	31529793	31536969	38	-0.12735
EFCAB14	1	47139831	47185292	150	0.12726
LALBA	12	48960467	48964329	10	0.12724
C15orf26	15	81390749	81442016	253	-0.1272
DDX56	7	44604016	44615042	67	0.12712
BBS10	12	76737266	76742722	14	0.12706
ADAMTS3	4	73145686	73435016	941	0.12699
RPUSD3	3	9878533	9886202	26	-0.12697
TGFB1	19	41835812	41860331	74	-0.12695
ALDOB	9	104181842	104198562	79	-0.12695
C5orf22	5	31531373	31555665	101	0.12687
PRKAB2	1	146625685	146644668	98	0.12669
CBX7	22	39525777	39549161	117	0.12662
SMARCAD1	4	95127759	95212943	329	0.12659
DDX41	5	176937578	176944467	16	0.12658
GJB5	1	35219648	35224613	23	-0.12643
KSR2	12	117889817	118406899	2769	0.12643
TCF4	18	52888562	53303752	1306	0.12641
SNRPB2	20	16709609	16722917	70	0.12635
C5orf64	5	60932636	61002862	329	0.12632
BRCA1	17	41195312	41278000	268	-0.12622
TMEM110-MUSTN1	3	52866131	52932097	235	-0.12612
EBF4	20	2672524	2741254	312	0.12607
CERS5	12	50522581	50561654	110	-0.12594
PAPOLA	14	96967713	97033953	205	-0.12568
EIF4G1	3	184031283	184053646	72	-0.12564
PLA2G10	16	14765405	14789026	54	0.12547
FAM195B	17	79779293	79791667	45	0.12543
SLC6A7	5	149568520	149591135	135	-0.12535
SPIDR	8	48172489	48649063	1065	0.12533
CD1E	1	158322486	158327843	16	-0.12526
SIRT6	19	4173106	4183096	48	0.12526
CDH22	20	44801372	44937637	563	0.12526
TMEM74	8	109790165	109800270	25	-0.1251
MSX2	5	174150575	174158402	35	0.12506
HPS4	22	26845848	26880329	158	0.12494
USP54	10	75256296	75335933	251	0.12461
NCK2	2	106360520	106511230	820	-0.12454
TMEM242	6	157709054	157745753	166	-0.12437
DYNC2H1	11	102979160	103351091	2281	0.12423
INTS2	17	59941728	60005877	192	-0.12423
GPR3	1	27718148	27722818	13	0.12414
DLGAP4	20	34994444	35157540	426	0.1241
CCNT1	12	49081241	49111281	104	-0.12402
PCCA	13	100740269	101183191	1516	0.12401
GGT2	22	21561261	21594737	17	0.12399
CSNK1E	22	38685697	38714589	104	0.12398
IRF5	7	128576976	128590589	71	0.12396
DDI1	11	103906308	103910422	19	-0.12395
PPP1R12C	19	55601281	55629468	111	0.12381
ANKS1B	12	99127569	100379012	5135	-0.12364
SLC2A11	22	24198059	24228238	156	-0.1236
KLF10	8	103660005	103668630	39	-0.12356
BMP6	6	7726011	7882472	755	0.12347
FBXO47	17	37091685	37124155	76	-0.12336
IDO2	8	39791474	39874410	563	-0.12334
TMEM125	1	43734665	43740173	25	0.12325
ZNF513	2	27599098	27604233	16	0.12315
RPL29	3	52026644	52030458	16	0.12315
SCAMP5	15	75286876	75314336	128	-0.12312
FAM78A	9	134132465	134152406	94	0.12311
F13A1	6	6143311	6321424	1090	-0.1231
KTN1	14	56045925	56151802	567	0.12302
GOLGA6B	15	72946038	72960238	29	0.12299
FOXJ1	17	74131414	74137880	20	0.12268
APEX1	14	20922290	20926431	17	-0.12267
NUDT16	3	131099515	131108174	26	-0.12248
DPYSL2	8	26370709	26516193	872	0.1223
TULP3	12	2999033	3050806	270	0.12225
TMED6	16	69376149	69386212	42	-0.12225
LGALS8	1	236680514	236716781	322	0.1222
MPRIP	17	16944790	17096462	745	-0.12214
LRRC14	8	145742349	145751062	37	0.12212
ZNF786	7	148765733	148788369	89	-0.12211
TMTC4	13	101255090	101327603	334	-0.12196
ZNF618	9	116637562	116819375	830	0.12196
OR51S1	11	4868467	4870938	18	-0.12184
CSNK1G3	5	122846793	122953239	311	-0.1218
AKAP13	15	85922818	86293089	1903	-0.12167
PGC	6	41703449	41715639	63	0.12165
PARP16	15	65549436	65579712	133	0.12162
AHSA2	2	61403553	61415740	49	0.12155
TVP23B	17	18683458	18710527	95	0.12145
P3H2	3	189673517	189840726	1034	-0.12136
BACE2	21	42538728	42654961	559	-0.12131
THAP6	4	76438654	76469110	112	-0.1213
P4HA1	10	74765975	74857232	333	0.12127
ANXA10	4	169012688	169109393	396	0.12126
SYBU	8	110585405	110704520	454	-0.12123
PCDHAC2	5	140344747	140392429	114	0.12122
SMARCA5	4	144433616	144479142	146	0.1212
SCGB1D4	11	62062754	62067036	19	-0.12115
PHF13	1	6672756	6684593	40	0.12113
DLGAP1	18	3495030	4455810	5164	-0.12112
TBC1D15	12	72232487	72321129	325	-0.1211
MAMDC4	9	139745819	139755751	37	0.12098
SLC35G3	17	33518539	33521912	13	0.12094
ENPP4	6	46096701	46114936	79	-0.12078
INVS	9	102860467	103064408	753	0.12072
ACVR2A	2	148601086	148688896	296	0.12053
NEUROD1	2	182539833	182545892	17	0.1205
HIST2H2BF	1	149753245	149784465	61	-0.1205
DPP3	11	66246484	66277630	90	0.12045
SP5	2	171570857	171574998	14	-0.12045
FRMPD2	10	49363602	49483441	423	-0.12034
C3orf56	3	126910974	126917528	28	-0.1203
MYH3	17	10530843	10561126	163	0.12029
GNMT	6	42927500	42932118	20	0.12028
TMEM37	2	120186501	120196596	49	0.12025
NIPAL2	8	99201054	99307944	392	0.12008
WDYHV1	8	124427965	124454761	226	0.12005
CLCNKB	1	16369231	16384321	186	0.11998
KIAA0907	1	155881834	155904709	57	-0.11993
IL32	16	3114313	3120168	54	0.11976
PLK5	19	1523073	1535955	103	-0.11975
RUFY1	5	178976562	179037527	284	-0.11967
NLRP2	19	55475652	55513010	332	-0.11967
TATDN1	8	125499735	125551829	212	0.11964
C6orf222	6	36282534	36305162	111	0.11958
SLC52A1	17	4934711	4955804	109	0.11953
UVSSA	4	1340043	1382337	279	-0.1195
MROH1	8	145201919	145317343	242	-0.11933
HS3ST3B1	17	14203367	14253221	288	-0.11929
BRPF1	3	9772413	9790199	52	0.11928
CENPO	2	25015175	25045745	141	-0.11926
SLC39A11	17	70641085	71089353	2514	-0.11924
OGFOD2	12	123458354	123465088	19	-0.11919
TBC1D29	17	28883124	28891011	32	-0.11911
WDR5	9	136999801	137025594	234	0.1191
GATA2	3	128197265	128212530	63	-0.11906
FZD1	7	90892783	90898632	15	0.119
GLUD1	10	88808959	88855276	170	0.11895
CHRDL2	11	74406474	74442727	151	-0.11882
CORO2B	15	68850614	69020645	759	0.11877
SMAD7	18	46445223	46477581	145	-0.11873
CASP7	10	115437921	115491168	243	-0.1187
LRRC49	15	71144578	71342936	516	-0.11863
CRBN	3	3190317	3221901	211	-0.1186
ZNF398	7	148822508	148880634	300	-0.11855
SPTSSA	14	34901144	34931968	147	-0.11855
PPP1R11	6	30033932	30038610	30	-0.1184
SLFN12	17	33737079	33760802	127	-0.11831
RCL1	9	4791834	4861566	394	0.11825
TRPC4	13	38209773	38444439	1277	0.11819
FAM209B	20	55104960	55112076	31	0.11817
VWA2	10	115998013	116054759	226	0.11799
CNTN2	1	205011340	205047673	197	0.11791
STC1	8	23698434	23712820	55	-0.11785
KRTAP5-9	11	71258466	71261153	19	-0.11746
ANXA2R	5	43038182	43040947	13	-0.1174
FAM71F1	7	128348115	128372297	147	-0.11737
KIAA1467	12	13196300	13236883	152	-0.11722
STON1	2	48756308	48826154	399	-0.11721
DYNC2LI1	2	44000178	44055595	373	0.11715
IGHMBP2	11	68670319	68708570	190	-0.11709
PPP1R9A	7	94535949	94926227	1362	0.117
CHRND	2	233389870	233401875	58	0.11677
KRTAP1-5	17	39181278	39183954	17	0.11671
GFM1	3	158361286	158410861	222	0.1167
PBX2	6	32151510	32158463	26	-0.11661
HAUS1	18	43683298	43708799	122	0.1166
PCDH15	10	55561531	56561551	6014	0.1166
NLRP9	19	56218798	56250268	202	-0.11654
MS4A18	11	60500077	60506916	20	0.11653
PAPOLG	2	60982365	61029721	172	-0.11652
DPYSL4	10	133997564	134019780	156	-0.11647
KRTAP12-3	21	46076849	46078758	10	0.11638
HIST1H4A	6	26020907	26022778	16	-0.11635
OR7A10	19	14950760	14953189	15	-0.11628
NIPSNAP1	22	29949797	29977826	133	-0.11626
POLR3E	16	22307696	22346924	108	0.11622
GIMAP7	7	150210945	150218661	51	0.11621
PAPD5	16	50185829	50269721	272	0.11614
PKN2	1	89148876	89302438	648	-0.11612
SERINC5	5	79406050	79552398	771	-0.11609
PRPF8	17	1552923	1588676	180	-0.11596
PROB1	5	138726635	138731385	11	-0.11588
CCDC24	1	44456280	44462700	22	0.11587
TDO2	4	156823845	156842058	92	0.11576
NES	1	156637555	156647689	37	0.11564
COPS5	8	67954314	67975062	58	-0.11561
NCALD	8	102697770	103137635	2182	0.11547
TCP11	6	35084848	35109687	122	-0.11537
GPN1	2	27850515	27874213	97	0.11533
KCNMB3	3	178956537	178985338	190	-0.11527
HOXD1	2	177052307	177056135	14	0.11523
CT62	15	71401583	71408429	21	0.11522
ZAK	2	173939440	174133237	947	0.11514
PRH2	12	11080834	11087944	43	-0.11481
DIO2	14	80662868	80697897	97	0.11481
PANK3	5	167981628	168007114	80	-0.11478
RFX1	19	14071342	14117634	125	0.11472
SLC22A13	3	38306298	38320661	46	-0.11468
MFSD7	4	668992	683757	84	-0.1146
SETD1A	16	30967615	30996485	74	0.11449
ZNF658	9	40770188	40792612	49	0.11448
ACLY	17	40022169	40087295	210	-0.11426
DGCR6	22	18892736	18900101	67	-0.11408
COL7A1	3	48600506	48633093	73	0.11408
FASTK	7	150772708	150778470	26	-0.11404
WBSCR28	7	73274489	73280723	30	-0.11394
WDFY1	2	224739065	224810604	289	0.11388
TMEM133	11	100861811	100865166	21	0.11387
ATG3	3	112250354	112281310	142	0.11355
FCHO1	19	17857527	17899877	227	-0.1135
TJP1	15	29991338	30261538	1093	-0.11343
CCDC109B	4	110480355	110609372	548	0.1133
C7orf76	7	96109938	96133335	83	0.11318
APOC1	19	45416577	45423106	27	-0.1131
ZYX	7	143077338	143088704	52	0.11304
EML4	2	42395490	42560188	740	0.11303
ANKRD54	22	38225862	38240853	54	0.11301
COX18	4	73919416	73935976	34	0.11293
FAM92B	16	85130964	85146614	150	-0.1128
DCAF12	9	34085381	34127271	201	-0.11274
SLC28A1	15	85426794	85489527	480	-0.11273
GNPDA1	5	141379234	141393120	56	-0.1123
C12orf45	12	105379098	105389005	47	-0.11223
ARID1A	1	27021522	27109101	238	0.11216
FERMT2	14	53322989	53418356	404	0.11215
BRAP	12	112078950	112124290	92	0.11204
PHPT1	9	139742256	139745990	19	-0.11201
NFX1	9	33289418	33371655	246	-0.11193
TMEM110	3	52869772	52932097	218	-0.11192
ZNF286B	17	18560742	18586072	152	0.11192
PRKCH	14	61787515	62018198	1069	0.11187
GTF2H4	6	30874957	30882383	40	-0.11186
PRAMEF5	1	13358819	13369557	4	-0.11185
LTF	3	46476496	46507098	175	0.11164
DCLK1	13	36341789	36706014	1705	-0.11161
GZMB	14	25099160	25103990	34	-0.11153
CNN3	1	95361507	95393235	178	0.11143
BACH2	6	90635247	91007127	1413	-0.11132
DNAH14	1	225116356	225587496	2388	-0.11132
CKMT1A	15	43984084	43991920	13	-0.11121
ZNF624	17	16523048	16557667	140	0.11116
MEIG1	10	14995324	15015356	148	0.11106
KCNS2	8	99438250	99443525	13	-0.11096
NELFCD	20	57555263	57570900	66	0.11085
FAM91A1	8	124779679	124828192	155	-0.11081
OR6C6	12	55687072	55689516	5	0.11078
MAP4K2	11	64555609	64571220	34	0.11075
CYP21A2	6	32005093	32009947	53	0.11069
NPIPB5	16	22488791	22548356	9	-0.11068
ENOSF1	18	669324	713162	303	0.11063
OR4C3	11	48345493	48347982	9	0.11043
FSD2	15	83425827	83475350	203	0.11039
CRISP2	6	49659071	49682411	87	-0.11034
CDC42EP4	17	71278763	71308814	150	0.11023
PBRM1	3	52578368	52720366	575	-0.11021
HIST3H2BB	1	228644808	228646759	8	0.1101
TTC28	22	28373002	29076353	2423	-0.1101
ZIK1	19	58094508	58105756	34	-0.11008
HJURP	2	234744486	234763712	120	-0.11007
LOC645382	1	13410517	13415002	1	0.11004
TMEM63A	1	226032233	226070920	174	-0.10992
JMJD6	17	74707914	74723381	52	0.10991
OR10S1	11	123846403	123848898	18	-0.10989
GTF3C3	2	197626756	197664992	85	0.10986
LOXL4	10	100006443	100028507	92	-0.10982
SERPINA9	14	94928058	94943170	121	-0.10963
HDAC7	12	48175505	48214263	214	-0.10949
GANC	15	42565366	42647099	340	-0.10942
IKZF3	17	37912968	38020941	376	-0.10938
ARL5B	10	18947264	18971068	119	0.10937
TMEM104	17	72771622	72836422	271	0.10932
GK2	4	80326507	80329872	6	0.10926
LIN54	4	83844756	83934597	334	0.10914
GOLT1B	12	21653699	21671837	117	-0.10911
BBS1	11	66277077	66301584	76	-0.10905
ERCC2	19	45853649	45874345	106	0.10901
KIF2A	5	61600989	61683511	296	0.10887
PTGER4	5	40679032	40697462	58	0.1088
JKAMP	14	59950161	59972581	113	-0.10877
ZNF677	19	53737638	53758719	139	0.1087
CCRL2	3	46447721	46454988	35	0.1086
CCL4L2	17	34537468	34540775	4	0.1086
LYL1	19	13207002	13214474	32	0.10859
CTSC	11	88025760	88071441	226	0.10858
RNF39	6	30037043	30044128	69	-0.10852
PTPN12	7	77165773	77269888	422	0.10852
MX2	21	42732918	42781370	259	0.1084
LOC100134391	17	71732993	71753196	203	0.10839
DIDO1	20	61508090	61569804	320	0.10832
STARD6	18	51850062	51881443	126	0.10799
CAMK1	3	9798029	9812176	41	-0.10799
NINL	20	25432333	25566667	587	-0.10792
CAPSL	5	35903397	35939381	204	0.10787
PPIL2	22	22019273	22052702	220	0.10765
FAM220A	7	6368040	6389090	152	0.10763
PIEZO2	18	10669244	11149261	2698	0.10762
CASR	3	121901530	122005850	549	0.10753
SMARCD1	12	50477760	50494994	47	-0.10742
MYT1	20	62794827	62874106	441	0.10742
OR5B3	11	58168938	58171382	22	-0.10736
OR2B2	6	27877963	27880674	13	-0.10734
AKR1C4	10	5237798	5261410	176	-0.10731
FKRP	19	47248303	47262332	57	-0.10724
ERLEC1	2	54013068	54046456	118	-0.10709
ZNF79	9	130185653	130210025	96	-0.10689
P2RY13	3	151043096	151047837	21	0.10685
SZRD1	1	16692525	16725143	110	-0.10676
RNF175	4	154630312	154681887	271	-0.10673
ADAM33	20	3647620	3663255	97	0.10672
PLEKHM1	17	43512266	43568646	213	-0.10663
LOC101928592	3	44723574	44726783	8	0.10651
VKORC1	16	31101175	31107199	16	0.10617
ZNF546	19	40501943	40524014	98	-0.10615
CCL24	7	75439766	75453174	112	0.10608
LYZL4	3	42437575	42452625	71	-0.10593
FYTTD1	3	197475424	197511817	173	0.10589
MAP10	1	232939638	232946592	22	0.10589
TDRD12	19	33209679	33282214	272	-0.10584
KIF7	15	90170201	90199225	122	-0.10579
ARHGAP21	10	24871538	25013097	452	0.10578
TBC1D3	17	36336528	36349776	2	0.10578
ZFP14	19	36824355	36870626	157	0.10574
ORMDL1	2	190633993	190649597	55	0.10574
LAPTM4A	2	20231411	20252289	80	-0.10574
RAB11B	19	8454205	8469818	104	0.10548
EPX	17	56269089	56283035	54	-0.10541
SFXN4	10	120899425	120925721	136	-0.10532
CCL5	17	34197495	34207877	38	0.10531
COL18A1	21	46824058	46934134	904	0.10522
TMEM170A	16	75476136	75499084	153	-0.10522
MC3R	20	54822788	54825371	12	0.10517
ZNF607	19	38186264	38211191	84	0.10517
RASAL2	1	178061864	178449149	1178	0.10514
OR2G6	1	248683948	248686398	4	-0.10512
MYADM	19	54368611	54380189	42	-0.1051
ATG9A	2	220083102	220094887	46	0.10487
ADRB3	8	37819513	37824684	10	0.10481
SLC6A9	1	44461155	44497671	138	0.10481
CREB5	7	28337940	28866011	2548	-0.10477
PRAC1	17	46798081	46800382	9	0.10468
KIAA1522	1	33206492	33241071	98	0.10462
ZNF528	19	52899771	52922161	79	0.10432
C18orf54	18	51883284	51908904	145	-0.10429
ZNF284	19	44575297	44592123	91	-0.10424
CCDC157	22	30751627	30773318	102	0.10423
KAT2A	17	40264129	40273882	40	-0.10415
STAT6	12	57488187	57505696	58	-0.10414
DNAJC8	1	28525789	28560042	151	0.10414
NHLH2	1	116377998	116384247	20	0.10412
KRT77	12	53082396	53097747	62	-0.10403
OR2L3	1	248222984	248225422	18	-0.10396
FBXO8	4	175156809	175205915	209	-0.10383
LEO1	15	52229222	52264495	160	0.10375
SMAGP	12	51638133	51664702	107	0.10371
NUTM1	15	34634458	34650436	80	0.10371
SNRNP48	6	7589432	7612700	90	-0.10363
C4orf3	4	120216574	120226100	30	0.10355
MLLT1	19	6209392	6280459	362	-0.1035
MRPL40	22	19418302	19424100	21	0.10348
SNRPN	15	25067794	25224230	932	-0.10331
SUMF1	3	4401829	4509466	597	-0.1032
MRPL50	9	104150096	104161419	48	-0.10316
USP17L11	4	9216131	9219223	2	0.10312
USP44	12	95909336	95945778	172	0.10312
CLPP	19	6360463	6369415	59	-0.1031
NDUFA3	19	54605160	54610781	40	-0.10289
UTP18	17	49336897	49375794	181	-0.10285
F13B	1	197006877	197037068	91	0.10283
KCNH4	17	40307910	40333796	79	0.10279
ZYG11B	1	53191126	53293514	461	-0.10268
DBT	1	100651478	100715909	220	0.10267
MYOT	5	137202536	137224040	48	0.10261
ETS2	21	40176231	40197379	89	0.10256
RAB11FIP3	16	474649	572985	515	-0.10255
ZMIZ2	7	44787168	44809980	76	-0.10245
PER1	17	8042788	8060223	67	-0.10244
PLAC8L1	5	145462876	145484446	85	-0.10212
RALA	7	39662152	39748223	289	0.10199
ALDH1L2	12	105412562	105478841	367	-0.10197
FBRSL1	12	133066041	133162274	686	-0.10186
LRIT2	10	85979241	85985839	35	-0.10182
SGCA	17	48242240	48253793	56	-0.10181
PTEN	10	89622195	89729032	466	-0.1017
BTBD3	20	11870377	11907743	160	0.10153
NFE4	7	102612884	102619614	22	-0.10145
TOMM20	1	235271656	235292756	77	0.10142
WDPCP	2	63347518	63816367	1681	0.10135
EGR4	2	73517057	73521329	9	0.10133
C11orf30	11	76154967	76264443	356	0.10125
GTF3C2	2	27547716	27580743	63	-0.10113
BTG2	1	203273664	203279230	25	-0.1009
DZIP1L	3	137779827	137834951	207	0.10089
BDP1	5	70750442	70864149	402	-0.10089
GPR18	13	99905967	99911182	22	0.10086
UFL1	6	96968702	97003652	106	-0.10075
CMTM2	16	66612351	66622678	45	0.10053
ATP5G3	2	176039986	176046990	35	0.10049
PPID	4	159629279	159645052	50	-0.10045
DPPA5	6	74061785	74064499	13	0.10038
WASL	7	123320981	123389625	256	0.10029
VAMP8	2	85803614	85809656	24	0.10019
OSBPL6	2	179058208	179264660	930	-0.10012
SAMD1	19	14198229	14201732	10	0.10009
C12orf54	12	48875283	48890797	94	0.099988
ITK	5	156606907	156682609	418	0.099459
GABPA	21	27106258	27145271	87	-0.099455
NEK6	9	127018885	127115221	416	0.099453
WBSCR17	7	70596523	71179086	3064	0.099413
S100PBP	1	33281368	33324980	141	0.099399
YBX2	17	7190571	7198376	27	-0.099357
ADAMTS4	1	161158538	161169345	44	-0.099301
CLUH	17	2591680	2615553	94	0.099127
HIST1H1A	6	26016260	26018540	15	0.099113
RPS27A	2	55458039	55463489	29	-0.098782
LMF2	22	50940376	50946648	52	-0.098769
FOXD2	1	47900689	47906863	18	-0.098764
ILKAP	2	239078043	239112843	205	0.098752
WFDC6	20	44161836	44168634	29	-0.098725
RUFY2	10	70099864	70167551	246	0.098705
C19orf71	19	3537674	3544621	51	-0.098691
TRIM56	7	100727786	100734409	29	-0.09868
TUBB3	16	89987417	90003005	92	-0.098639
OR6N2	1	158745472	158747925	14	0.098565
THNSL1	10	25304508	25316093	61	0.098518
CDC42EP5	19	54975210	54984922	55	0.098431
MX1	21	42791520	42831641	289	-0.098363
CCZ1	7	5937341	5966105	192	0.098185
FAM110A	20	813354	827422	88	-0.098166
ARHGEF15	17	8212556	8226334	69	0.098162
NSUN5	7	72715513	72723364	24	-0.098128
RHOT2	16	717083	724674	52	-0.097957
FZD6	8	104309661	104345594	146	0.09794
CHST15	10	125764669	125853700	391	-0.09793
TOR2A	9	130492803	130498128	23	0.097881
SERPINC1	1	173871938	173887016	41	-0.097855
GIGYF2	2	233561015	233725787	630	-0.097602
S100A6	1	153506076	153509217	10	0.097557
TP53INP1	8	95937200	95962115	91	-0.097534
OR5V1	6	29322007	29324554	15	0.097506
LMO7	13	76193570	76434506	1044	-0.09744
DUXA	19	57662094	57679356	135	0.097353
IL18R1	2	102978093	103015730	192	0.097301
FBXW12	3	48412709	48436690	69	-0.097284
KANK3	19	8386468	8408646	166	-0.097027
COMMD8	4	47451815	47466176	43	-0.096772
AQP5	12	50354279	50359965	18	-0.096543
DNAH7	2	196601427	196934036	1171	0.096519
FBXO39	17	6678523	6700920	153	-0.096451
SPACA3	17	31317882	31325395	91	-0.09639
OR3A3	17	3322862	3325327	14	0.096372
MAP3K11	11	65364226	65382220	63	-0.096196
PGM5	9	70970815	71146477	726	0.09611
CUEDC1	17	55937604	56033184	424	-0.096053
COL1A1	17	48260457	48279503	86	0.096026
HLF	17	53341321	53402926	222	0.096006
TMPRSS13	11	117770356	117800668	195	-0.095737
KIAA0101	15	64656193	64680414	96	-0.095711
STARD9	15	42866857	43013696	418	-0.095669
NAV2	11	19371271	20143647	3737	0.095624
GDAP2	1	118405107	118472802	257	0.095558
LUM	12	91496232	91506042	57	0.095524
CD207	2	71056343	71063453	53	0.095295
HADH	4	108909870	108956831	197	0.094987
INO80B	2	74681150	74685587	8	-0.094859
TF	3	133463977	133498350	172	0.094821
OR8U1	11	56142100	56144529	27	-0.094764
SIGLEC11	19	50451250	50464939	65	-0.094574
ACTR6	12	100592865	100618702	86	0.094532
INSIG2	2	118845033	118868104	87	0.09453
CXCL8	4	74605223	74609933	15	0.094516
COX5B	2	98261521	98265157	12	0.094496
PLK4	4	128801016	128820879	55	-0.094462
PGM2	4	37827282	37865059	234	-0.094412
CUTA	6	33383319	33386611	10	-0.094212
DDX59	1	200608935	200639626	131	0.09405
CDC25C	5	137619959	137674564	195	0.093997
DEPDC1	1	68938835	68963299	91	0.093958
C14orf177	14	99176950	99184603	44	0.0938
MEI1	22	42094518	42195959	427	-0.093755
SERINC1	6	122763493	122793551	102	-0.093673
UTP20	12	101672905	101780897	469	0.093599
BCAS1	20	52559079	52687804	856	0.093523
TRAM2	6	52361200	52442362	491	-0.093446
NPTX1	17	78439633	78450904	52	-0.093354
OR8B4	11	124292838	124295267	15	-0.093262
C2orf42	2	70376017	70418651	159	0.093251
PFN1	17	4847945	4852881	31	-0.093205
MTHFS	15	80134889	80190127	269	-0.093144
CCDC172	10	118082940	118140041	227	-0.093011
KCNH3	12	49931834	49952591	82	-0.09291
SYNPO2	4	119808996	119982902	820	-0.092855
SDHB	1	17344217	17381165	172	-0.092828
C11orf91	11	33718654	33722786	31	-0.092815
SEC14L5	16	5007318	5069656	417	-0.092689
RUNX2	6	45295054	45519319	853	-0.092653
PSME3	17	40984159	40996277	19	0.092648
ELP3	8	27949584	28049170	360	-0.092623
HHAT	1	210500596	210850138	2031	0.092614
BIRC8	19	53791854	53795375	23	-0.092322
MYOCD	17	12568207	12672766	596	0.092294
EMCN	4	101315498	101439750	535	0.09227
CNPY2	12	56703212	56710628	23	-0.09193
FRS3	6	41736914	41748143	37	0.091908
ERI1	8	8859314	8891349	235	0.091787
AARSD1	17	41101543	41117015	31	0.091761
C1orf100	1	244514937	244552890	246	-0.091751
TINF2	14	24702454	24712733	22	0.091656
PSMD12	17	65335619	65363221	100	0.091621
AIM1L	1	26647350	26681121	166	-0.091606
DUSP28	2	241498471	241503931	28	-0.091527
PRKCE	2	45877454	46415629	2957	-0.091493
ACTL9	19	8806751	8809672	9	-0.091482
HSD17B1	17	40702984	40707732	26	-0.091412
KRT1	12	53067520	53074691	38	0.091154
SUSD6	14	70077310	70182361	325	0.091149
PFAS	17	8151596	8174309	106	0.091072
GATAD2B	1	153776201	153895951	390	-0.091059
CXXC4	4	105388463	105416558	77	0.09103
DHX8	17	41560330	41604685	135	0.090976
AFM	4	74346462	74370218	95	0.090944
NDC1	1	54230133	54304725	275	-0.090939
CREB3L3	19	4152598	4173551	105	0.090901
ZNF485	10	44100855	44113852	61	0.090894
OPA3	19	46030025	46088622	276	0.090842
EVA1A	2	75718444	75797348	383	0.090714
PACSIN3	11	47198073	47208510	35	-0.090696
NINJ2	12	672462	773255	652	0.090678
CARD6	5	40840410	40855956	47	-0.090675
KDM4A	1	44114797	44171689	179	0.090675
MGAT4B	5	179223597	179234452	45	-0.09052
AGFG1	2	228335853	228426438	462	-0.090519
C4orf22	4	81255861	81885410	3104	0.090505
TMEM14B	6	10746995	10770889	109	-0.090494
FOXM1	12	2965846	2986821	73	-0.090492
FAM76B	11	95501106	95523454	117	-0.09037
CHKA	11	67819326	67889358	188	-0.090184
LGALS9B	17	20351708	20371348	57	0.090158
RNASE7	14	21509385	21512893	17	0.08998
MAPKAPK3	3	50648293	50687228	97	0.089941
GCC1	7	127219682	127226154	26	-0.089636
OTULIN	5	14663783	14700342	116	-0.089611
TACC2	10	123747689	124014557	1616	0.08961
HSD17B12	11	43701108	43878669	755	-0.089455
XAB2	19	7683411	7694939	72	-0.089393
ANO1	11	69923408	70036151	732	0.0893
TSPAN3	15	77335359	77364070	71	0.089211
AFF3	2	100161326	100759537	2213	-0.089201
FNDC4	2	27713750	27718626	21	0.088956
MGMT	10	131264454	131566283	1924	0.08894
PPP6R2	22	50780746	50884019	623	0.088841
FCRL2	1	157714523	157747619	128	0.088824
CD53	1	111412821	111443058	146	0.088615
USP17L7	8	11988926	11992018	13	0.088552
XRN1	3	142024449	142167404	374	0.088393
ZNF287	17	16452626	16473020	50	0.088339
DNAJC28	21	34859238	34864523	26	-0.088264
LCMT1	16	25122047	25190051	220	0.08826
SCGB2A2	11	62036630	62041128	14	0.088145
ADCK2	7	140371730	140396245	83	-0.087925
PAF1	19	39875269	39882335	21	0.087889
SETX	9	135135827	135232613	562	-0.087761
UBE2G2	21	46187495	46222251	194	-0.087663
UBE2M	19	59066079	59070843	24	-0.087572
ZNF619	3	40517604	40532228	49	-0.087518
WIZ	19	15531318	15561267	73	-0.087435
C11orf24	11	68027803	68039969	47	0.087333
B3GALNT2	1	235609505	235668281	228	-0.087323
ZBTB7B	1	154974106	154991501	46	-0.087295
DTD2	14	31914242	31927180	43	0.087169
LOC101927016	13	64405797	64407626	10	-0.087162
RIPK2	8	90768335	90803792	127	0.087098
ITGB1BP1	2	9544810	9564198	96	0.087075
TRIB2	2	12855998	12883360	107	-0.087071
KERA	12	91443268	91452631	65	-0.086902
EDNRB	13	78468616	78550164	457	0.086901
TNIP1	5	150408504	150467721	306	0.086891
LY75	2	160658866	160761767	580	0.086801
UBN1	16	4895666	4932863	214	0.086601
ARID4B	1	235329210	235492032	652	0.08648
PPP2R3C	14	35553678	35592368	206	0.086408
ST6GAL1	3	186647315	186796841	899	0.086392
CCDC54	3	107095188	107097981	14	0.086112
BBX	3	107240783	107530676	994	0.086044
CELF3	1	151671534	151689790	56	-0.086022
SLC16A13	17	6938394	6943940	26	-0.085986
MNDA	1	158800168	158819770	78	-0.085948
FH	1	241659857	241683585	62	0.085598
RFX4	12	106975685	107157082	680	-0.085522
C7orf77	7	124416346	124431364	36	-0.085441
ICE1	5	5421786	5490847	246	-0.085408
NEB	2	152340853	152591501	831	-0.085407
VTI1B	14	68112621	68142200	132	-0.085396
CWF19L2	11	107196071	107329072	710	0.085378
B3GNT4	12	122687228	122693177	25	-0.085348
ITFG2	12	2920716	2934737	40	0.085305
GUCY1A3	4	156586862	156658714	338	-0.085128
LOC101928268	7	30498667	30510218	56	0.085122
ADGRB3	6	69344210	70099903	3422	0.08483
C4A	6	31948834	31970957	6	0.084738
AGER	6	32147745	32152599	29	0.084687
COLEC10	8	119963527	120119707	938	0.08467
MUC7	4	71295209	71349214	310	-0.084635
RRAS	19	50137552	50143900	21	0.084538
HSBP1L1	18	77723582	77731322	45	0.084412
CAPNS2	16	55599584	55602092	9	0.084261
MKS1	17	56281797	56297466	42	0.084253
LRIG2	1	113614792	113668324	188	0.084168
PYGB	20	25227706	25279148	353	0.084108
LOC101059906	11	527484	532755	40	-0.08406
CCDC148	2	159026869	159313797	1876	-0.083955
DGKE	17	54910460	54946536	145	0.083869
CASP5	11	104863967	104894395	134	0.083821
SAMD11	1	858993	880461	141	-0.083787
ATP6V1C1	8	104032248	104085785	236	-0.083733
HYAL3	3	50329259	50337399	19	-0.083712
ZNF133	20	18267872	18298140	137	-0.083668
C9orf163	9	139376947	139381019	14	-0.083608
ZNF638	2	71502729	71662691	733	-0.083568
RPL17-C18orf32	18	47006548	47019435	59	-0.08355
BTBD11	12	107711197	108053919	1463	0.083512
CPA4	7	129931974	129964520	156	-0.083486
APLF	2	68693691	68839861	663	0.083445
TRPC3	4	122799183	122873409	261	-0.083373
RAPGEF1	9	134451157	134615864	768	-0.083304
PDE12	3	57540882	57641204	379	-0.08316
NDUFAF7	2	37457774	37476803	100	0.083082
SLC39A7	6	33167603	33172714	18	0.083025
FKBP5	6	35540362	35696860	577	0.082988
PLAGL2	20	30779307	30796046	35	0.082972
ATP6V0A2	12	124195865	124246802	264	0.082944
SHQ1	3	72797426	72898131	340	0.082918
C9orf116	9	138386026	138392261	32	-0.082686
PLXNA1	3	126706437	126756735	263	-0.082606
ZNF134	19	58124830	58134136	44	-0.082604
FAM64A	17	6346735	6354885	50	0.082603
SPPL3	12	121199313	121342655	661	-0.082567
NANP	20	25592571	25605148	43	-0.082561
RAB4B	19	41282670	41303349	100	0.082485
NFASC	1	204796782	204992450	966	-0.082409
TMBIM6	12	50134293	50159217	139	-0.082394
SLC44A3	1	95284898	95361303	463	-0.082269
NPNT	4	106815588	106893328	316	-0.082215
NSRP1	17	28442821	28513993	239	-0.082157
SKIL	3	170074473	170115137	163	-0.082038
C10orf67	10	23604520	23634272	123	0.081838
EPS8	12	15772075	15943010	459	-0.08181
CDK9	9	130547305	130553552	27	-0.081752
TMEM233	12	120030264	120080361	203	0.081747
CAMKK2	12	121674495	121736611	272	-0.081692
LILRA5	19	54817353	54824909	31	0.081488
FBXO36	2	230786023	230878325	258	-0.081471
CCDC144A	17	16592549	16678811	178	-0.08134
ZDHHC19	3	195923323	195938808	150	0.081294
RPL41	12	56509374	56512116	12	0.081143
ARHGEF4	2	131593489	131805326	1005	0.081124
RABEPK	9	127961821	127996938	145	-0.081087
CHRNA9	4	40336346	40357734	152	0.081038
COX17	3	119387372	119396743	48	0.081035
HEG1	3	124683554	124775302	431	0.08101
CEP295NL	17	76885577	76899799	102	0.081009
CHST2	3	142837618	142843356	18	0.080997
C1QTNF6	22	37575206	37594841	121	-0.080983
AK4	1	65612232	65698328	356	-0.080976
TBX4	17	59528134	59562971	131	-0.080878
OSR2	8	99955631	99964838	20	0.080709
SLC6A5	11	20619946	20677110	356	0.080701
CCRN4L	4	139935913	139967593	105	-0.080586
LYPD2	8	143830628	143834452	22	-0.08054
SLC25A36	3	140659662	140699285	143	-0.080444
DCANP1	5	134778904	134783538	33	-0.080143
EGFL8	6	32131382	32136562	29	-0.080111
SYCE1L	16	77232349	77247476	128	-0.080061
INTS10	8	19673876	19710089	164	0.080044
USE1	19	17325155	17331138	26	-0.079951
WNT9B	17	44927952	44964596	113	-0.079921
C15orf41	15	36870812	37102949	910	0.079879
PKHD1L1	8	110373706	110544000	776	0.079832
SMARCA2	9	2014342	2194124	1066	0.079822
ESPNL	2	239007951	239042428	263	-0.079798
PRUNE	1	150979867	151008689	157	0.079766
GDF2	10	48412092	48417353	18	-0.079578
PROCR	20	33758740	33804271	176	-0.079422
RPL27A	11	8702995	8711919	54	-0.079375
LOC646730	3	141380934	141426734	317	0.079206
USP22	17	20901906	20947222	250	0.079165
DDX60L	4	169276886	169402165	686	0.079097
C16orf93	16	30767733	30774098	15	-0.079037
MYL1	2	211153868	211180395	93	-0.079032
MBNL1	3	151961120	152184069	668	-0.079031
LCN9	9	138554168	138563077	77	0.078952
CYP2E1	10	135339300	135353127	109	0.078924
PRR23D1	8	7393937	7400339	1	0.078826
HOXB1	17	46605807	46608772	8	-0.07881
EMP1	12	13348602	13370208	81	-0.078772
AQP6	12	50359874	50371422	32	-0.078767
CCER2	19	39398620	39403298	20	0.078655
FOXD3	1	63787730	63791297	12	0.078624
CHMP2B	3	87275413	87305198	134	0.078562
GPR35	2	241543825	241571176	177	0.07847
HERC2	15	28355183	28567813	441	-0.07818
C10orf142	10	44787198	44790597	20	-0.077929
TMEM171	5	72409286	72428265	69	0.077919
PARP14	3	122398672	122450187	248	0.07788
TOR1A	9	132574221	132586941	58	-0.077833
ZNF550	19	58052204	58071731	65	0.07779
SLC2A14	12	7964110	8044292	517	0.077713
MRPL42	12	93860266	93898048	193	-0.077697
ANKRD36C	2	96515914	96658568	413	-0.077689
KRT38	17	39591621	39598096	52	0.077669
IMMT	2	86370055	86423764	236	0.077591
ANKRD10	13	111529887	111567954	188	0.077505
TNKS	8	9411756	9640356	1304	-0.077484
CGB7	19	49556531	49562103	75	-0.077423
LIMK2	22	31607225	31676566	251	0.077393
DACT2	6	168692510	168720959	195	0.077393
IST1	16	71927311	71965042	167	-0.07738
ZNF280B	22	22837767	22864005	143	-0.077349
NOD1	7	30463143	30518926	209	0.077296
NDUFAB1	16	23591335	23608139	93	0.077289
RTP5	2	242810886	242815982	42	0.077233
CCDC136	7	128430464	128462687	113	-0.077176
ADCYAP1R1	7	31091076	31151593	260	0.077083
THOC5	22	29903156	29950249	235	0.07707
MRS2	6	24402141	24426316	166	-0.077035
SPG11	15	44853894	44956376	283	-0.076971
AKAP5	14	64931217	64941721	21	0.076858
FHL5	6	97009406	97068306	293	0.076839
MEF2BNB	19	19286713	19303900	94	-0.076819
BCL2L12	19	50167399	50177673	30	-0.076634
OVOL2	20	18003796	18040334	236	-0.076596
ZC3H6	2	113032178	113098140	221	0.076575
TFCP2	12	51486539	51567426	340	-0.076568
TRIM49D1	11	89643640	89651378	6	0.076558
ODF1	8	103562848	103573745	80	0.076291
BPIFA3	20	31804130	31816112	44	0.076286
DPPA3	12	7863089	7870655	35	0.076268
ZNF804B	7	88387753	88966846	3114	-0.076253
WTIP	19	34971880	34992585	102	-0.076181
TDRKH	1	151741741	151763552	103	0.076174
ARHGAP20	11	110446759	110584412	643	-0.075992
CYP4V2	4	187111565	187135117	148	0.07588
NGEF	2	233742396	233878451	788	-0.075832
UNCX	7	1271654	1277113	15	-0.07583
TMEM147	19	36035502	36038929	14	-0.075716
PRKG1	10	52749911	54058610	6736	0.075579
PLB1	2	28717938	28867154	830	-0.075571
LOC101929256	10	30391875	30400329	39	0.075568
C11orf21	11	2316507	2323643	70	0.075554
SMARCD2	17	61908441	61921199	39	0.075475
C22orf15	22	24101622	24108550	34	0.075474
ADCK5	8	145596704	145618957	79	0.07545
BATF	14	75987784	76013835	101	0.075368
SERPINB6	6	2947393	2972899	137	0.075339
ZHX2	8	123791510	123987255	918	0.075296
RRM2B	8	103215729	103251846	173	-0.075186
OR6K2	1	158668468	158670942	8	0.075137
ABCB8	7	150724510	150745369	92	-0.075058
TMEM57	1	25756388	25827200	222	0.07502
PPP4R4	14	94639649	94746592	432	0.074879
IFNA2	9	21383254	21385896	11	0.074796
KRT37	17	39575809	39581322	35	-0.074654
HEYL	1	40088103	40105848	71	0.0746
ADM	11	10325642	10329423	9	0.074578
TGS1	8	56684791	56738507	241	0.074556
FEZF1	7	121940373	121951673	44	0.074539
KIF28P	1	246933900	247003974	410	-0.0745
BTNL8	5	180325077	180378406	263	0.07438
DDX60	4	169136442	169240458	501	0.07432
PTGFR	1	78955728	79006886	232	0.074305
LRFN4	11	66623558	66628446	13	-0.074097
HOXC9	12	54392877	54397621	18	-0.07385
NDST3	4	118954500	119180289	1040	-0.073792
E2F3	6	20401137	20494445	351	-0.073787
BNIP2	15	59950345	59982228	190	0.073722
SHKBP1	19	41081757	41097805	70	-0.073654
ANGPTL1	1	178817670	178840715	70	0.073584
PARP8	5	49960733	50142856	550	-0.073519
AKT3	1	243650535	244014881	1071	0.073469
LCE5A	1	152482320	152485153	13	-0.073422
RAP1GAP2	17	2658050	2941535	1814	-0.073385
CCT6A	7	56118378	56132182	56	0.073286
GTF2B	1	89317321	89357801	186	0.07312
DNAJC11	1	6693228	6762466	280	0.073009
HECA	6	139455249	139502446	199	0.072991
RAD51D	17	33425811	33447388	70	-0.072947
CYB5A	18	71919527	71959751	272	-0.072818
IDH3A	15	78440698	78463384	90	-0.072774
CREB3	9	35731317	35737505	20	0.072563
ASCL1	12	103350452	103354794	21	-0.072512
C15orf27	15	76351299	76497804	626	-0.072368
ZYG11A	1	53307183	53360747	239	0.072266
TGM6	20	2360554	2413899	287	-0.072225
ADNP2	18	77865915	77898729	160	-0.072187
APOE	19	45408039	45413150	20	0.072125
AMIGO3	3	49753267	49757738	13	0.072066
TUBGCP6	22	50655118	50683953	185	-0.072048
LNPEP	5	96270346	96365615	412	-0.071924
C12orf57	12	7051146	7055665	31	0.071877
POC1B	12	89812495	89920539	427	-0.071782
KIAA0586	14	58893103	59016049	278	-0.071741
PRAMEF25	1	13139447	13145500	14	-0.071644
UNC50	2	99224032	99235478	46	0.071608
PKDREJ	22	46650560	46659777	54	0.071525
DOC2B	17	5009	31921	126	0.071496
AP1G2	14	24027777	24039254	21	0.071397
BMF	15	40379091	40401588	83	0.071349
CHD1	5	98188689	98265022	282	0.071271
LTB4R	14	24779705	24787742	27	0.071258
FAHD2B	2	97748320	97761103	46	0.071156
WDR46	6	33245682	33257804	59	0.07097
POLR3G	5	89768876	89810974	131	-0.070932
KLHL1	13	70273725	70683125	2500	-0.07093
GTPBP1	22	39100733	39130092	100	0.070627
CYB5RL	1	54637009	54666246	119	-0.070509
NSUN7	4	40750914	40812502	236	-0.070466
SOX5	12	23681438	24715883	4875	0.070248
RCC1	1	28831455	28866208	158	-0.07021
CLLU1	12	92814307	92825278	54	-0.070113
C5orf46	5	147268579	147286601	92	0.070063
HEBP1	12	13126798	13153743	108	-0.06997
TAF8	6	42017251	42055593	193	-0.069922
APOL2	22	36621255	36636500	106	0.069912
C10orf120	10	124456225	124459838	18	-0.069893
C2orf27A	2	132478973	132525477	202	0.069841
MRPS12	19	39420348	39424160	17	-0.069831
IAH1	2	9613670	9629104	78	-0.069683
TMEM8C	9	136378708	136390568	59	-0.069619
ZNF160	19	53568181	53607190	283	0.06952
SRRM1	1	24968594	25000272	74	0.06938
MRAP	21	33663124	33687595	90	0.069346
PLOD1	1	11993724	12036099	196	-0.069345
RASA2	3	141204891	141334686	317	0.069343
SLFNL1	1	41480269	41489616	53	0.069328
UBE2J2	1	1188292	1209734	96	-0.069289
ROBO2	3	75954845	77699615	8481	0.069158
ORC4	2	148686966	148779673	336	-0.069154
TXNDC15	5	134208427	134237823	81	-0.069152
IRX2	5	2745279	2752269	27	-0.068914
FAM188B	7	30810033	30932908	642	0.068907
DOK7	4	3464033	3503703	417	0.068854
ZNF560	19	9576031	9609779	175	0.068837
CPNE9	3	9744510	9772092	115	0.068754
CLDN7	17	7162222	7167363	15	-0.068728
PPAT	4	57258528	57302302	166	-0.068712
TIMM9	14	58874370	58894732	50	0.068589
SNRPD3	22	24950618	24971432	83	-0.068576
OXGR1	13	97636973	97647484	64	0.068525
ZNF479	7	57186321	57208071	121	0.06846
CACNG5	17	64830235	64882441	300	-0.068371
RMDN3	15	41027085	41047958	70	0.068324
PODXL	7	131184021	131241876	283	-0.06831
PTPN14	1	214520640	214725524	1106	0.068273
SPINK6	5	147581357	147595200	89	0.068239
CHMP2A	19	59061933	59066995	16	-0.068204
FOLR2	11	71926819	71933494	23	-0.068199
ATG5	6	106631351	106774195	568	-0.068125
ROBO4	11	124753114	124768357	95	0.068052
MRPL17	11	6700616	6705132	27	-0.067964
NFIB	9	14080842	14399482	1424	-0.067907
SELK	3	53918226	53926489	39	0.067905
GTF3C5	9	135905062	135934390	116	0.067903
OR51A4	11	4966389	4968830	27	0.067792
IFNLR1	1	24479647	24514265	200	0.067681
SEC14L4	22	30883877	30902198	94	-0.067657
OR2B3	6	29052985	29055590	10	0.067561
NUTM2G	9	99690286	99705072	54	-0.067457
C1QL1	17	43036061	43046144	45	0.067436
SLC35F3	1	234039679	234460762	2449	0.067429
CALR3	19	16588767	16607515	101	0.067416
HLA-A	6	29909247	29914161	262	-0.067298
OCEL1	19	17336040	17340528	54	-0.067297
TPM4	19	16177317	16214315	152	-0.067258
UFSP2	4	186319691	186347639	123	0.066872
HNRNPU	1	245012602	245028327	39	-0.066841
OTOA	16	21688835	21772550	231	-0.06682
PLEC	8	144988321	145051413	315	0.066713
CYTH2	19	48971465	48986071	66	-0.066705
EIF4EBP1	8	37887020	37918383	96	-0.066686
TMEM177	2	120435743	120440194	21	0.066679
KCTD1	18	24033874	24237865	926	-0.066669
CLDN3	7	73182327	73185100	10	-0.066446
MMP27	11	102561415	102576968	101	0.066305
MYL5	4	668717	676322	46	-0.066199
HSPBP1	19	55772591	55792251	69	-0.066117
UCP2	11	73684716	73694389	30	-0.066054
BCL2L10	15	52400490	52405472	17	0.066003
DCPS	11	126172647	126216144	185	0.065954
ZMYM1	1	35524387	35581960	202	0.065778
TMEM38B	9	108455806	108539392	448	-0.065662
TUSC2	3	50361341	50366168	7	-0.065574
LST1	6	31552956	31557186	29	-0.06556
MEN1	11	64569986	64579266	31	0.065513
ESYT2	7	158522688	158623229	647	-0.065466
CTNNBIP1	1	9907334	9970816	247	-0.065456
NDUFB8	10	102282497	102290140	16	-0.065374
FOXN1	17	26832249	26865675	144	0.065316
UBE2Q2L	15	84840138	84855421	10	0.065288
EPN3	17	48609043	48621611	61	-0.06526
NFKB2	10	104152867	104162786	32	-0.065252
SAG	2	234215309	234256201	216	0.065142
SPDYE6	7	101985192	101997968	22	0.065066
FNDC3A	13	49549048	49784415	681	-0.065057
BMP5	6	55617451	55740888	456	0.065027
PDHB	3	58412357	58420079	37	0.064943
NDST4	4	115747931	116035532	1482	-0.064934
IL5RA	3	3107008	3152558	278	-0.064741
UNG	12	109534399	109549298	57	-0.064666
PPT2	6	32120229	32131958	48	-0.064659
MYBL2	20	42294659	42345636	255	0.06459
ETFDH	4	159592277	159630342	95	-0.06448
POFUT2	21	46682843	46708311	143	-0.064446
MCM4	8	48871763	48891220	51	0.064394
SLC36A1	5	150815553	150872440	269	-0.064319
LIPG	18	47086069	47119778	150	0.064317
RBMS2	12	56914607	56995359	311	-0.064258
BRINP1	9	121927907	122132239	781	-0.064224
SLC13A1	7	122752588	122840525	331	-0.064223
COG4	16	70513472	70557957	201	-0.064187
NIPAL4	5	156886027	156902230	83	0.064136
KRT9	17	39721093	39728810	33	0.064056
ZC3HAV1	7	138727266	138794966	300	0.064033
COL24A1	1	86193916	86622621	2231	0.063948
RHOF	12	122214660	122232094	89	-0.063892
VAT1	17	41165622	41174959	22	0.06385
VGLL3	3	86986123	87040912	206	0.063838
WDR18	19	983328	995069	116	0.06368
ZNF623	8	144717183	144736400	105	-0.063639
CLCN7	16	1493934	1525585	284	-0.063573
SLC28A2	15	45543428	45568632	95	-0.063534
TNPO3	7	128593234	128695727	369	0.063501
SPATA31A1	9	39354699	39362456	3	0.063466
SLC38A11	2	165753709	165812535	259	-0.063429
IMP4	2	131099470	131104697	19	-0.063428
IFT122	3	129157671	129239850	390	-0.063414
PPP2R4	9	131872183	131911725	199	0.063308
KLHL23	2	170589356	170608896	140	-0.063211
IZUMO3	9	24542193	24546389	21	0.063067
PRKACB	1	84542745	84704681	468	-0.063023
SLC41A2	12	105195331	105352976	680	-0.063003
TRIM8	10	104402326	104418576	47	0.062854
PDX1	13	28493168	28500951	38	0.062827
GSTT2B	22	24298601	24303916	34	0.062702
ACSM4	12	7455928	7481469	85	-0.062684
EHMT2	6	31846536	31865964	90	0.062663
RAB6C	2	130736235	130740811	21	-0.062578
TBX6	16	30096114	30103758	28	-0.062563
TP53AIP1	11	128803627	128813794	52	-0.06254
C16orf13	16	683429	686871	18	-0.062534
COL15A1	9	101704995	101833574	561	-0.062469
PLA2G4A	1	186797032	186958613	761	0.062454
CNST	1	246728639	246832384	549	-0.062449
ELOF1	19	11662858	11670551	33	0.062441
PHGDH	1	120253419	120287349	139	-0.062342
PCGF2	17	36889150	36906570	82	-0.062265
ABCC3	17	48711205	48769563	255	-0.062189
CNTRL	9	123836170	123940388	417	0.062103
BANK1	4	102710764	102996469	1081	0.062067
TGFBR1	9	101866412	101916974	180	0.062001
RAB3B	1	52372628	52456936	313	0.061925
SCN10A	3	38737837	38836001	483	0.061857
TMEM256	17	7305293	7307950	8	0.061856
KRT40	17	39132968	39143887	109	0.06171
FSD1L	9	108209077	108315214	431	-0.061596
KYNU	2	143505497	143800385	1304	-0.061523
CFAP58	10	106098377	106215348	454	-0.061488
AGAP5	10	75433033	75464857	53	0.06107
U2AF2	19	56164416	56186582	95	-0.061031
HNF4G	8	76451203	76479569	172	0.060874
NFATC2	20	50002494	50179870	804	0.060721
IER5L	9	131936831	131941040	11	-0.060681
CARD14	17	78142791	78183630	250	-0.060617
SGK3	8	67623653	67774757	475	-0.060569
CD59	11	33723556	33758525	159	0.06042
MB21D1	6	74133856	74162543	135	0.060419
GPR139	16	20041981	20085600	260	-0.060405
CCDC88C	14	91736667	91884688	785	-0.060381
PAIP1	5	43525369	43558021	122	-0.06036
USP46	4	53456126	53526002	189	-0.06023
SLC6A15	12	85252267	85307108	225	-0.060071
PEMT	17	17407877	17495934	419	0.060036
TBC1D22A	22	47157514	47571842	2492	-0.059927
VPS16	20	2820373	2847878	149	-0.059919
MB	22	36001811	36019901	96	0.059888
DMRTC2	19	42347806	42356898	27	0.0598
TAS2R1	5	9628109	9630963	9	0.059759
GKAP1	9	86353336	86444931	355	-0.05953
NDE1	16	15736124	15820710	421	-0.059503
C1orf226	1	162347696	162357108	43	0.059478
FABP5	8	82191718	82197512	9	-0.059373
SCRT2	20	641240	657323	78	-0.059276
STK39	2	168809530	169104605	1501	0.059271
LOC441155	6	66010311	66016006	16	0.059247
CRTAM	11	122708255	122743847	164	-0.059023
TMEM200C	18	5888411	5895873	36	0.058938
PTPRO	12	15474191	15751765	1195	-0.058919
EIF4ENIF1	22	31834345	31886436	230	-0.058902
CPSF6	12	69632317	69668638	108	0.058759
NLRC4	2	32448518	32491312	158	-0.058737
FAM83G	17	18873381	18908560	128	-0.058687
CNPY3	6	42895860	42912166	65	-0.058657
CRAMP1L	16	1661495	1728409	303	0.058638
ACSBG2	19	6134654	6193613	384	-0.058581
CDRT15	17	14138173	14140650	7	0.058502
ESPN	1	6483836	6521504	178	0.058454
OR4D1	17	56231515	56233947	13	0.058265
INTS3	1	153699526	153747055	148	0.058243
GNA15	19	3135191	3164266	257	0.058145
POU5F1	6	31131114	31138951	87	0.05809
SPOPL	2	139258350	139331305	219	-0.058072
TAGLN2	1	159886897	159895832	33	0.058044
SPATA24	5	138730514	138740320	26	-0.058026
STXBP4	17	53045119	53242146	773	0.057862
IL1RL1	2	102926962	102968997	268	-0.057814
CCP110	16	19534179	19565230	137	-0.057737
GOLGA8A	15	34670269	34730167	313	-0.057688
RSC1A1	1	15985364	15988717	9	0.057674
RBP7	1	10056255	10076578	79	-0.057551
FAM26E	6	116831808	116840209	36	0.057437
FNBP4	11	47737055	47789512	229	0.057276
RCAN1	21	35887782	35987882	623	0.05727
ACP2	11	47259853	47270957	47	0.057168
SPZ1	5	79614790	79618161	19	0.057133
SDHC	1	161283166	161335041	324	0.057107
SAP30L	5	153824517	153841113	57	-0.057096
TTPA	8	63971047	63999112	97	0.057084
DNAJC18	5	138744892	138780671	75	-0.056926
RFC4	3	186506681	186524984	73	0.05689
ASPM	1	197052257	197116324	166	-0.056885
SPAG4	20	34202776	34209467	16	-0.056862
LOC101928870	6	87860525	87865807	20	0.056811
CCL1	17	32686347	32690752	31	0.056777
BAIAP2L2	22	38479896	38507471	129	-0.056767
WRAP53	17	7588389	7607320	89	0.056729
MAPK9	5	179659594	179719571	326	0.056654
LOC100129697	16	89005056	89018432	56	0.056456
ZNF626	19	20801745	20844902	380	0.05629
TAS2R46	12	11212964	11215393	12	-0.056194
SCARF1	17	1536152	1549583	57	-0.055915
FANCI	15	89784634	89860862	298	-0.055829
FMNL2	2	153190684	153506848	1542	0.055781
PCDHB3	5	140479234	140483906	34	0.055739
C8orf87	8	94145324	94179579	137	-0.055691
TMPRSS11D	4	68685594	68750216	253	-0.055685
FLG2	1	152320213	152332982	40	-0.055604
SERPINB2	18	61553939	61571624	115	-0.055593
ZBTB26	9	125676845	125694292	51	-0.055384
ITGB7	12	53584102	53601565	61	-0.055355
SLAIN2	4	48342497	48428718	360	-0.055296
CELF5	19	3223701	3297574	414	-0.05529
FLI1	11	128555430	128683662	637	0.055285
CYP4B1	1	47263670	47285521	119	-0.05527
TMEM72	10	45405764	45431142	115	0.055111
CD84	1	160509884	160549806	200	0.055077
SNX2	5	122109691	122170734	336	-0.055067
WNK4	17	40931632	40949584	50	-0.055005
AOAH	7	36551549	36764654	991	0.05494
RBP4	10	95350593	95361601	67	-0.054934
HSD3B2	1	119956554	119966162	46	0.054885
MTMR11	1	149899543	149909291	28	-0.054754
CCAR1	10	70479956	70552634	278	-0.054642
CCSER1	4	91047684	92523870	7569	-0.054637
RSPO1	1	38075821	38101095	116	-0.054389
LYSMD4	15	100266610	100274266	45	0.054307
FASTKD3	5	7858272	7869650	54	-0.054305
AP1G1	16	71761903	71843506	347	0.054263
DPH6	15	35656670	35839097	681	-0.054192
MTFR1L	1	26145397	26159933	48	0.05416
ADAT2	6	143742969	143772341	133	-0.05408
KIF20A	5	137513408	137523904	26	-0.054009
ZNF695	1	247107849	247171895	381	0.053899
SGSM3	22	40765571	40806793	125	-0.053719
PRSS45	3	46782581	46790643	48	-0.053709
GPR17	2	128402439	128410713	52	-0.053678
FBXW11	5	171287553	171434377	428	0.053517
PET100	19	7693671	7697010	20	0.053511
CASS4	20	54986168	55034896	213	0.053106
DHPS	19	12785531	12793201	35	-0.053053
CFDP1	16	75326608	75467887	886	0.053021
TBX20	7	35241042	35294211	193	-0.052871
CLIC1	6	31697358	31705595	36	0.052844
CHST6	16	75506022	75529426	116	-0.052823
WDR34	9	131394940	131419629	94	-0.052797
SRD5A1	5	6632500	6670175	230	-0.052681
MUCL1	12	55247299	55252677	38	0.052661
PRPSAP1	17	74305868	74380470	386	0.052655
C9orf171	9	135284430	135449234	738	0.052511
AIF1L	9	133970863	133999039	128	-0.052402
KAT7	17	47864922	47906958	103	-0.052358
ADCY2	5	7395343	7830694	1889	0.052322
ABCC6	16	16242422	16318583	428	0.052303
PRRX1	1	170632313	170709041	229	-0.052255
CALML3	10	5565924	5568731	15	-0.052251
GORASP2	2	171783948	171824145	151	0.052197
SLC19A1	21	46933629	46983545	220	0.052188
FAM107A	3	58548841	58613837	380	-0.052157
PSG5	19	43670895	43691188	197	0.052044
OR10A2	11	6889986	6892397	21	-0.051998
GDNF	5	37811779	37840282	130	-0.051984
TIMM13	19	2424622	2428414	31	-0.051926
SVIL	10	29745274	30026364	1795	0.051881
SLC46A3	13	29273217	29293650	56	-0.051854
LEUTX	19	40266234	40277275	41	-0.051838
ADGRE3	19	14729051	14786230	312	0.051732
NUBP1	16	10836643	10863708	128	0.051681
LSM1	8	38019839	38034748	62	-0.051501
ARRB1	11	74970166	75063375	344	-0.051499
NPEPPS	17	45599316	45701142	300	-0.051402
MTHFR	1	11844787	11866660	117	0.051371
FAIM	3	138326542	138352718	71	0.051021
EMC1	1	19541158	19578553	162	0.050866
SLC6A18	5	1224470	1246804	175	0.050844
CAPN15	16	576816	605136	183	0.050741
CDK11A	1	1632822	1656499	175	-0.05021
TBC1D27	17	16825948	16833356	49	-0.050168
APBB1IP	10	26726253	26857232	705	0.050148
ELOVL5	6	53131196	53214477	343	0.049976
FAM53B	10	126306861	126433430	443	0.049974
VPS41	7	38762543	38949300	887	-0.049919
GADD45A	1	68149860	68154521	18	-0.04985
MSH2	2	47629206	47740216	577	0.049844
CD38	4	15778921	15851206	354	0.049841
CADPS2	7	121957478	122527313	2387	0.049742
RNFT1	17	58028723	58042617	41	0.049437
CA14	1	150228554	150237978	24	-0.049414
RIN1	11	66098535	66104500	34	-0.049327
NBR1	17	41321498	41364207	137	0.049295
DEFA4	8	6792345	6796286	46	0.049231
SEMA3E	7	82992222	83278979	1499	-0.049178
LAPTM4B	8	98786809	98865330	553	0.049106
KRBA1	7	149411061	149432164	106	0.04903
LEMD3	12	65562351	65642641	215	0.04896
NOL4L	20	31029862	31173375	493	0.048831
TIPRL	1	168147171	168171852	112	0.048818
OR52K1	11	4509109	4511638	5	0.048803
MCEE	2	71335806	71357894	127	-0.04854
DPP4	2	162847751	162931552	316	-0.048433
LRRIQ3	1	74490699	74664371	564	0.048429
RHD	1	25597884	25657436	153	-0.048343
STAG1	3	136054077	136471745	1247	0.048292
FLVCR1	1	213030597	213073205	331	-0.04828
GOLGA6L2	15	23683535	23692890	63	0.048212
ARHGAP35	19	47420824	47508834	277	-0.048205
RPS25	11	118885422	118889557	21	-0.048192
SNF8	17	47006458	47022984	88	0.04804
OR2AG2	11	6788238	6790688	17	0.04799
YDJC	22	21981378	21999517	71	0.047941
ATP5D	19	1240749	1245324	11	-0.04793
ALPK2	18	56147479	56296689	828	-0.04773
LRRIQ1	12	85429099	85658735	611	-0.047702
UNC119	17	26872725	26880147	14	-0.047668
MAPK8IP2	22	51038131	51050479	84	-0.047571
NINJ1	9	95882771	95897070	90	0.047496
CARHSP1	16	8945799	8963369	155	0.047474
SCGB1D1	11	61956710	61961509	27	0.047433
PDILT	16	20369492	20416564	229	0.047365
IGFBPL1	9	38405525	38424944	122	-0.047324
CFAP53	18	47752563	47793365	158	-0.047263
LONRF2	2	100888753	100939695	283	-0.047212
DNAJB2	2	220143040	220152122	37	0.047207
APOBR	16	28504970	28510791	20	0.047171
ST8SIA6	10	17360282	17496908	997	0.046994
NATD1	17	21141183	21157078	72	0.046857
EIF1	17	39844127	39848398	9	0.046851
DCAF5	14	69516637	69620414	303	-0.046791
SARDH	9	136527682	136605577	489	-0.046764
FZR1	19	3505261	3537255	151	0.046698
SLC2A13	12	40147823	40500347	1296	0.046532
FCRL6	1	159769282	159786547	106	0.046512
KIF3B	20	30864443	30923314	200	0.046495
ZNF621	3	40565376	40581543	53	0.046429
UBD	6	29522389	29528202	42	0.046404
TTC1	5	159435156	159493050	252	-0.046394
CARD8	19	48710343	48759703	323	-0.046364
GALNT5	2	158113340	158168413	240	0.04588
MTIF2	2	55462756	55496884	165	-0.045841
C19orf53	19	13884257	13890087	52	-0.045836
ELMSAN1	14	74180825	74257488	314	-0.045589
C6orf120	6	170101238	170106902	23	-0.045548
DNAJC15	13	43596362	43683806	348	-0.04541
ZNF740	12	53573535	53585154	48	0.045407
INTU	4	128553087	128638434	302	0.045227
PPHLN1	12	42718947	42842922	565	-0.045202
LMTK3	19	48987528	49016946	110	-0.045183
TCFL5	20	61471467	61493615	138	0.045171
KLF6	10	3817188	3827973	47	0.04515
LRRC2	3	46555875	46622089	350	0.045143
KLRC3	12	10563914	10573694	33	-0.04485
CRHBP	5	76247680	76265799	57	0.044798
IL36RN	2	113815215	113822821	59	0.044696
LUC7L3	17	48795926	48830572	145	0.044662
TUBA1C	12	49620715	49667617	200	0.044652
SLC14A2	18	42791947	43263572	2406	0.044641
CD37	19	49837632	49844363	30	-0.044613
CCL3	17	34414602	34418006	22	-0.044465
AMBN	4	71456975	71473505	84	-0.044348
ENPP5	6	46125922	46139237	58	0.044339
NANOG	12	7940995	7949155	89	-0.044293
C2CD4A	15	62358176	62363616	19	0.044255
FBXL15	10	104177979	104183394	9	-0.044089
GALR3	22	38218389	38222002	17	-0.044084
ITIH1	3	52810602	52826584	68	0.044055
FAM71B	5	156588343	156593779	26	-0.044022
NHLRC1	6	18119718	18123351	22	0.043825
BCAT1	12	24961958	25102893	734	-0.043771
VPS36	13	52985737	53025298	217	0.043759
CDSN	6	31081865	31088752	107	0.043739
MPV17L	16	15488611	15504043	73	-0.043733
UBXN10	1	20511578	20523040	33	0.043711
MYL10	7	101255605	101273076	82	0.04365
TOM1L2	17	17745822	17876284	388	0.043404
PNRC2	1	24285301	24290452	6	-0.043265
ZNF664-FAM101A	12	124456762	124801070	1605	-0.043254
DSCR4	21	39425313	39493954	239	0.043213
FLRT2	14	85995411	86095540	488	-0.043019
YWHAH	22	32339479	32354090	67	0.042968
GID4	17	17941611	17972219	85	-0.042883
ENTHD2	17	79201072	79213391	59	-0.042831
EPS15	1	51818935	51985526	739	-0.042804
FAM71E2	19	55865276	55875120	65	0.0427
DENND6B	22	50749392	50766017	88	0.042683
SRSF2	17	74729197	74733993	14	0.042594
CX3CL1	16	57405414	57419456	74	-0.042554
FIS1	7	100881893	100889509	29	-0.042545
SFXN5	2	73168165	73299465	448	0.042465
MYO7A	11	76838302	76926786	453	-0.042451
KLK15	19	51327545	51335279	37	0.042379
WNT3A	1	228193723	228249472	204	-0.042338
C11orf94	11	45927085	45929333	7	0.042276
CHCHD5	2	113341023	113347117	22	-0.042234
LOC101928120	1	154933036	154935601	4	-0.042231
RAX2	19	3768087	3772719	28	-0.042228
NR2E3	15	72101888	72111100	39	0.042096
HSD17B8	6	33171414	33175108	14	0.041786
LRRC37A	17	44315744	44415660	586	0.041634
EPS15L1	19	16465055	16583323	440	0.041574
NRTN	19	5822818	5828835	25	0.041553
SPINK9	5	147714122	147719912	14	-0.041472
TBC1D10A	22	30686979	30723455	110	-0.041458
CEMP1	16	2579036	2581909	6	0.041433
GBE1	3	81537850	81811450	942	0.041426
C6orf203	6	107348407	107373046	143	0.041267
HPCAL4	1	40143320	40157882	112	0.041192
HHIPL2	1	222694602	222721944	177	0.041191
AGA	4	178350928	178364157	72	0.041149
VPS4A	16	69344242	69359451	68	-0.041113
MARCKS	6	114177527	114185152	27	0.040927
TMED2	12	124068076	124083188	67	-0.04081
EZH1	17	40851293	40897595	114	0.040568
CYTIP	2	158270131	158301104	122	0.04027
LOC101928841	13	114053786	114069208	109	0.040259
MBD3L3	19	7055216	7059145	10	-0.040243
MTRNR2L1	17	22021437	22024491	28	-0.040195
P2RY1	3	152551736	152556345	15	-0.040194
MCOLN2	1	85390266	85463296	398	-0.040074
DUSP1	5	172194093	172198703	21	-0.040015
CABLES1	18	20713528	20840934	530	0.039995
TAL1	1	47680962	47698438	64	-0.039935
C10orf71	10	50504118	50536037	149	0.039907
CACNG8	19	54465290	54493969	141	0.039864
DLK1	14	101192202	101201967	38	0.039786
ZBTB8OS	1	33085421	33117065	146	-0.039695
AKAP1	17	55161553	55199210	215	-0.039635
TXK	4	48067410	48136773	240	0.039628
RIF1	2	152265397	152334360	256	0.039552
PPME1	11	73880936	73966248	322	-0.039486
PSME2	14	24611574	24616355	15	-0.03943
FAM189A1	15	29411455	29863427	2303	0.039427
CDH17	8	95138394	95230031	395	0.039394
CDHR1	10	85953391	85979877	144	-0.039291
RASSF8	12	26110964	26233325	718	0.039229
OR1A1	17	3117915	3120344	17	0.038963
SLC45A3	1	205625979	205650130	107	-0.03896
TEX29	13	111972015	111997094	181	-0.038885
NCOR2	12	124807957	125052579	1331	-0.038727
TRIM26	6	30151232	30181771	275	0.038674
RB1	13	48876883	49056526	689	-0.038566
ARF1	1	228269361	228287413	48	0.038516
KIAA0195	17	73451664	73497033	176	0.038445
AIFM3	22	21318418	21336149	95	-0.038418
LYVE1	11	10577712	10590865	65	-0.038399
TRIP12	2	230630098	230787263	407	0.038288
KCNK9	8	140612081	140715799	512	0.038074
ZNF683	1	26687125	26701523	81	0.038051
CCDC43	17	42753805	42767855	18	0.037834
AARS	16	70285198	70323952	103	0.037832
ASS1	9	133319094	133377161	251	-0.037535
DDC	7	50525134	50633654	746	-0.037381
RANBP6	9	6010019	6016140	15	0.03738
ANXA13	8	124692034	124750147	284	0.037344
TRDN	6	123536484	123958928	2012	-0.037285
CHTF18	16	837622	848574	114	-0.037276
HSPA12B	20	3712317	3734258	80	-0.037252
PLEKHA1	10	124133094	124192371	253	-0.03718
EBF3	10	131632496	131763046	561	0.03715
NCBP1	9	100394705	100436530	95	-0.037113
PKDCC	2	42274161	42286168	52	0.037109
RTN2	19	45987546	46000813	60	-0.037078
CDKN1A	6	36643237	36655616	68	0.037066
SLC5A7	2	108601979	108631163	128	-0.036991
ZNF512B	20	62587057	62601723	73	-0.036955
ACAP1	17	7238848	7255297	50	-0.036948
SDCBP2	20	1289553	1310379	120	-0.036847
ACADS	12	121162544	121178311	86	0.036774
KCNJ16	17	68070348	68132249	358	-0.03669
C17orf97	17	259118	264957	40	-0.036634
HS3ST5	6	114375750	114664040	1039	-0.036627
HHLA1	8	133072733	133118012	282	-0.036569
HFE	6	26086422	26096938	46	0.036412
TBL1XR1	3	176737542	176915548	773	0.036377
TMED9	5	177018213	177023608	22	0.03637
POLR1D	13	28193880	28242059	225	-0.036287
LENEP	1	154965062	154967291	2	0.036265
GFRA1	10	117815436	118033626	1008	0.036188
PKNOX2	11	125033559	125303785	1422	0.036087
GSG2	17	3626197	3630493	21	0.035935
OR1G1	17	3028904	3031345	8	-0.035934
HPGDS	4	95218707	95264527	266	0.035865
SAFB	19	5622046	5668989	169	0.035821
VEPH1	3	156976531	157221915	1057	-0.03582
SOST	17	41830099	41836656	14	-0.035763
RPS19BP1	22	39924098	39929360	12	-0.035703
C22orf23	22	38338057	38350176	36	-0.035664
ZNF410	14	74352318	74399491	231	-0.035604
LYRM2	6	90340943	90348974	28	-0.035562
NLRC5	16	57022469	57117938	550	0.035561
HOXA3	7	27144803	27180305	116	-0.035534
C12orf79	12	92377752	92536947	684	-0.035392
C7orf34	7	142635603	142638457	15	0.035338
C14orf79	14	105451125	105466556	75	-0.035305
ZNF408	11	46721317	46727966	19	-0.03527
CCL26	7	75397842	75419564	154	0.035259
ARMS2	10	124213179	124217368	30	0.03523
BIK	22	43505754	43526218	93	0.035154
DNAJB5	9	34988638	34998930	26	-0.035149
STIP1	11	63951206	63972520	87	-0.035004
HSF5	17	56496528	56566259	190	-0.034998
TM4SF19	3	196049417	196065791	74	-0.034975
CADPS	3	62383021	62861564	2695	-0.03497
ZNF780A	19	40574059	40597345	146	0.034898
ZNF17	19	57921529	57933807	50	0.034888
STX3	11	59521479	59573855	230	0.034872
SYN3	22	32907539	33454877	2795	0.034854
GOLGA7B	10	99608995	99631835	82	-0.034752
C2orf61	2	47313130	47383017	544	0.034744
DHRS4L1	14	24475218	24521086	257	0.034619
MRLN	10	61495748	61513703	79	0.034468
GOLGA8K	15	32680801	32696681	35	0.034386
WDR31	9	116074502	116103120	99	-0.034365
LUZP2	11	24517516	25104686	4033	-0.034295
CD81	11	2396391	2419149	152	-0.034027
SLC10A2	13	103695348	103719696	194	0.033836
HIP1	7	75161619	75368790	1075	-0.033817
RAB27B	18	52384097	52563247	799	0.033696
HSPA8	11	122927200	122933574	48	-0.033684
FSTL3	19	675389	683892	43	-0.033581
CORO1C	12	109037885	109125826	319	-0.033514
OR2T2	1	248615099	248617573	6	0.033487
BBOX1	11	27061252	27149854	434	-0.033414
LRAT	4	155664163	155674770	27	0.033399
VIPAS39	14	77892018	77924483	154	0.033063
LOC101927375	13	25114702	25134019	145	0.033047
MRPS26	20	3025675	3029396	13	-0.032991
NDRG3	20	35279169	35375041	221	0.032975
ARHGAP42	11	100557407	100862156	1757	-0.032951
LOC101927855	17	59439108	59445466	18	0.032859
PCDHB15	5	140624147	140628302	24	0.032826
OR51I2	11	5473638	5476207	27	0.03272
STRA13	17	79975579	79981286	38	-0.032569
WNK1	12	860759	1021118	617	-0.032526
HUS1	7	48001885	48019722	81	0.032414
TTC13	1	231040987	231115118	380	0.032378
RPS6KA5	14	91334086	91527493	778	0.032378
CREB3L2	7	137558725	137687347	566	0.032359
PRSS22	16	2901728	2909125	32	0.032318
SLC30A3	2	27476440	27501593	75	0.032262
RNF126	19	646526	663813	129	-0.032256
GALK2	15	49446974	49660455	953	0.032205
NCR3LG1	11	17372279	17399368	115	-0.032185
SH3TC1	4	8200060	8243330	302	0.032177
OR7D2	19	9295270	9299993	19	-0.03211
CMKLR1	12	108680821	108733594	272	0.032106
JAZF1	7	27869192	28220937	1657	0.032077
OR5AU1	14	21622096	21624684	12	-0.032047
CAPN3	15	42645545	42705015	279	-0.032023
TYW1B	7	72022729	72299313	1093	0.031901
EMC10	19	50978736	50987108	37	0.031852
TUBA1B	12	49520565	49525804	23	0.03153
FABP9	8	82369618	82374258	18	-0.031526
TACR1	2	75272590	75427145	659	0.031449
WISP1	8	134202282	134244433	196	0.031422
ITSN1	21	35013706	35262109	849	-0.031412
C8orf44-SGK3	8	67578787	67774757	610	0.031196
BLOC1S3	19	45681003	45685558	16	-0.031189
UCN3	10	5405976	5416669	92	-0.031139
ZNF296	19	45573758	45580188	20	0.031016
FAM186B	12	49975658	49999933	87	-0.030883
UCHL1	4	41257898	41270946	63	0.030866
DLG5	10	79549549	79686848	658	-0.030587
LAMP3	3	182839003	182881167	229	0.030578
SARAF	8	29919609	29941149	68	0.030326
KLHL29	2	23607298	23931983	1699	-0.030234
RLN3	19	14138017	14142283	16	0.030195
HIST1H2BG	6	26215428	26217372	9	0.030133
ACTG2	2	74119093	74147280	172	0.030117
FAM131A	3	184052717	184064563	41	-0.029887
CST1	20	23727190	23732074	64	-0.029878
SLC25A23	19	6435092	6460732	158	0.029868
ACTRT3	3	169483709	169488183	25	0.029795
ITIH2	10	7744236	7791983	312	0.029576
COX15	10	101454886	101492923	115	0.029542
NKAPL	6	28226075	28229236	15	0.029478
ZW10	11	113602905	113644985	170	-0.029461
CA6	1	9004893	9035651	192	0.02944
OR6B1	7	143700090	143702525	9	0.029435
PEX6	6	42930611	42947481	95	0.029433
METRNL	17	81036567	81053367	97	0.029376
ZBTB18	1	244211241	244221278	24	0.029337
TBRG1	11	124491742	124506322	44	0.029271
OR4D5	11	123809324	123811780	13	-0.029245
U2AF1L4	19	36232428	36236909	21	-0.029234
LYNX1	8	143844756	143860140	74	-0.028886
STX6	1	180941164	180992574	152	0.028864
STAT3	17	40464342	40541086	240	0.028856
MYO16	13	109247500	109860855	3453	-0.028718
MTRNR2L9	6	62283008	62285034	20	0.028678
MPG	16	126018	136350	55	-0.028661
PPM1A	14	60711470	60766305	176	0.028599
CDH24	14	23515270	23527247	50	-0.028588
LTV1	6	144163508	144185443	74	0.028571
KATNA1	6	149915009	149970654	193	-0.028435
TEFM	17	29225001	29233786	32	0.028269
FKBP8	19	18641568	18655387	52	0.028157
KLRB1	12	9746870	9760997	86	-0.028152
IL21R	16	27412483	27463863	283	0.028097
PNKP	19	50363460	50371340	42	-0.028077
C10orf88	10	124689419	124714419	68	0.028037
CTSD	11	1772982	1785722	68	-0.027972
GPR83	11	94109477	94135085	166	-0.027948
SLC25A38	3	39423815	39439319	70	0.027931
CNTNAP5	2	124781864	125673454	4253	-0.027908
KDELR1	19	48884827	48895310	44	0.027902
VCL	10	75756836	75880418	371	-0.027876
TNFRSF1B	1	12226044	12269779	224	0.027858
GPRIN2	10	46992003	47006154	34	0.027794
ALKBH4	7	102095667	102105821	45	-0.02778
OR51Q1	11	5442341	5444936	29	-0.02765
ARHGAP32	11	128833955	129062593	860	0.02764
CRYL1	13	20976806	21100512	714	0.027541
LOC101060341	7	55812825	55816354	17	0.027462
C8orf37	8	96256141	96282207	168	0.027454
CCDC84	11	118867843	118886955	71	0.027422
ZNF671	19	58230115	58239495	43	0.027317
FSCN1	7	5631436	5646787	84	0.027288
NDUFS5	1	39490967	39500808	52	-0.027111
CAMKMT	2	44588043	45000231	1839	0.027069
ZNF557	19	7068471	7088479	118	0.027048
RBM19	12	114253543	114404676	878	0.02697
NDUFB7	19	14675890	14683389	35	-0.026819
VLDLR	9	2620679	2654985	189	-0.026591
GSTA3	6	52760437	52774996	77	0.026452
RFC3	13	34391206	34541195	629	0.0264
2023-03-08	10	45949033	46090854	641	-0.026392
SMC3	10	112326449	112364892	192	-0.026087
LAMC3	9	133883504	133968946	510	0.026069
RPTN	1	152125071	152132204	13	0.025968
TMEM9B	11	8967840	8987053	75	0.025935
ACBD3	1	226331380	226374923	179	0.025896
RPAP3	12	48054715	48100344	137	-0.025887
CLPTM1	19	45456842	45497104	195	0.025834
MRPS15	1	36920362	36930540	64	-0.025795
RSPH4A	6	116936642	116954648	73	0.025763
OOSP2	11	59806748	59816017	37	-0.025633
GZMH	14	25074686	25079426	21	-0.025564
KCNA3	1	111195182	111218155	89	0.025554
AADAT	4	170980373	171013323	125	-0.025538
GATSL2	7	74806605	74867841	23	-0.02553
OR6S1	14	21107855	21110350	26	-0.025473
VPS13C	15	62143588	62353164	969	-0.025465
KRT18	12	53341655	53347190	19	0.025433
CLCN6	1	11865153	11903701	264	0.0254
ARL17B	17	44350550	44439916	264	0.02532
SLC22A16	6	110744890	110798344	291	0.025121
TICRR	15	90117818	90171754	189	0.025059
PPFIBP2	11	7533996	7679037	876	-0.024965
FBXW9	19	12798730	12808149	40	-0.024899
LRRC74A	14	77291725	77337156	234	0.024756
CMTR1	6	37399907	37451137	153	-0.024742
MEF2D	1	156432513	156471134	146	0.024712
CHRNB3	8	42551562	42592709	264	0.02471
TSR3	16	1398241	1402373	21	0.024673
SIRT7	17	79868815	79876558	22	-0.024656
TBATA	10	72529995	72545657	102	0.024629
PAPPA	9	118915071	119165100	900	-0.024608
NPIPA2	16	14840404	14859805	3	0.024538
KPNA6	1	32572644	32642669	187	-0.024528
DOCK8	9	213865	465759	1885	0.024463
MAFA	8	144509230	144513102	19	-0.024377
TOMM70A	3	100081303	100120742	162	0.024338
NKAIN2	6	124123991	125147286	4686	0.024332
SMC5	9	72872878	72970289	386	-0.024237
GDF10	10	48424785	48439638	55	0.024227
ENAH	1	225673534	225841345	567	0.024053
ASH1L	1	155304052	155532824	553	0.023972
VWA3B	2	98702595	98929910	939	-0.023958
ZNF670	1	247196940	247242615	291	0.023942
KRTAP10-6	21	46010149	46012886	32	-0.023723
ISL2	15	76628065	76635317	29	0.023707
CYTH1	17	76669130	76778876	415	0.023636
DGKA	12	56323946	56348311	56	-0.023473
SEMA6B	19	4541600	4560271	92	-0.023426
EPSTI1	13	43459524	43566907	553	0.023369
OR5AK2	11	56755389	56757818	14	0.023321
ANK1	8	41509744	41754780	1246	0.02326
ARFGEF2	20	47537250	47653730	482	-0.023242
ACSL6	5	131284666	131348261	199	-0.023233
ARHGAP19	10	98980930	99052930	347	0.023208
C9orf43	9	116171924	116192464	84	-0.023188
STARD4	5	110830731	110848734	60	0.023118
AGFG2	7	100135834	100166343	76	0.023087
SPESP1	15	69221839	69239650	45	-0.022914
IFNA6	9	21349317	21351386	12	0.022744
WDR89	14	64062757	64109141	195	-0.022719
NUDT13	10	74869133	74892083	96	-0.022716
ISG15	1	947847	950420	14	-0.022619
NUAK2	1	205270191	205291383	96	0.02261
TMEM68	8	56650317	56686455	174	-0.022543
RNF138	18	29670818	29712024	141	-0.0225
PYHIN1	1	158900337	158947349	206	0.022438
PRIMA1	14	94183644	94255266	356	0.022388
PRIMPOL	4	185569767	185616612	275	-0.022386
NXPE3	3	101497029	101547575	150	0.022201
MRPL44	2	224821121	224832931	36	0.022157
2023-03-04	2	217121585	217237250	504	0.022147
GMFG	19	39817999	39827226	36	-0.021946
RAD52	12	1020255	1100274	404	0.021905
ALMS1	2	73611886	73837547	854	0.021843
TAF1D	11	93462368	93475203	36	0.021842
PPIAL4G	1	143766144	143768381	4	-0.021781
FEN1	11	61559109	61565216	11	0.02172
KCNH6	17	61599695	61626838	75	-0.021646
RWDD4	4	184559789	184580831	159	-0.021459
OR10C1	6	29406716	29409254	32	-0.021421
ZNF70	22	24082772	24093779	44	-0.021389
RGPD2	2	88055717	88125831	5	0.021387
MAP3K13	3	184999729	185207382	740	-0.021375
BARHL2	1	91176579	91183294	29	-0.021365
RAB39A	11	107798277	107834708	155	0.021297
MED11	17	4633723	4637402	11	0.021271
HPSE	4	84212614	84256806	175	0.021139
SLC35B2	6	44220838	44225783	22	-0.021101
TM4SF4	3	149191368	149221681	248	-0.020902
STAR	8	37999218	38009283	26	-0.020877
HEXDC	17	80375240	80401016	119	0.020757
FAM178A	10	102671326	102725391	151	-0.020709
TEKT1	17	6702300	6735577	198	0.020577
LRRTM4	2	76973849	77750002	4429	-0.020516
CRB3	19	6462788	6467732	23	0.020468
RPRML	17	45054522	45057114	13	-0.020446
DNAI1	9	34457750	34521487	198	-0.020333
RXRB	6	33160362	33169130	28	-0.020326
OR4K2	14	20343427	20345871	7	0.020243
SCAMP3	1	155224770	155232676	24	-0.020221
LOC100996598	22	41764086	41766900	6	0.020206
RGS7	1	240937817	241521005	3037	0.020183
ABCA3	16	2324879	2391247	332	0.020149
NME8	7	37886930	37940503	370	-0.020072
TADA3	3	9820648	9835195	65	-0.019968
NUDT3	6	34253971	34360957	510	0.019964
LYPLAL1	1	219346192	219386707	125	0.019905
TPSD1	16	1305273	1308994	29	0.019841
POFUT1	20	30794625	30826967	77	-0.019789
ALKBH7	19	6371444	6375761	22	0.01975
ZNF490	19	12685920	12722123	141	0.019725
PLCZ1	12	18835110	18891520	277	-0.019497
WASH1	9	13469	30239	12	-0.019495
KRTAP24-1	21	31652627	31655776	10	0.019486
NDUFS8	11	67797084	67804614	35	-0.01927
SAA2	11	18258780	18270721	63	-0.019264
TRG	7	38278625	38408156	1155	-0.019237
NUDT7	16	77755389	77809832	502	-0.019229
VPS26A	10	70882908	70933117	201	-0.019215
SEC24C	10	75503039	75532433	82	0.019208
SDS	12	113829250	113842192	60	0.019166
SMR3A	4	71225493	71233323	61	-0.019136
LOC100505797	18	70534047	70549134	82	0.018967
NDNF	4	121955782	121994173	182	0.018886
C7orf50	7	1035623	1178411	1274	-0.018803
MR1	1	181001561	181031574	168	0.018801
NRG3	10	83634070	84747435	5085	-0.018719
CHERP	19	16627700	16653841	122	-0.018689
HSF2BP	21	44948066	45079880	424	-0.018616
CDKN2AIPNL	5	133736756	133748098	25	-0.018518
CDRT4	17	15338332	15371425	132	0.018418
PINX1	8	10621473	10697894	627	-0.018372
CDH26	20	58532471	58589272	242	-0.01834
ABRACL	6	139348819	139364939	79	0.01825
GTF3C1	16	27470934	27561751	256	0.018248
RTL1	14	101345569	101360326	84	0.018195
LIN52	14	74550656	74667617	556	0.018098
NTHL1	16	2088816	2098431	38	-0.018024
PRELID1	5	176729763	176734460	21	-0.017945
GPC5	13	92049935	93519990	6752	-0.017678
CCL23	17	34339096	34345505	33	-0.017671
CASP1	11	104895235	104906384	70	0.017625
ADK	10	75909943	76469561	1792	0.017534
B3GNT9	16	67181005	67185402	12	-0.017437
GNG12	1	68166149	68299936	573	-0.017379
EVX2	2	176943835	176949190	18	-0.017314
C4BPB	1	207261210	207273838	46	0.017253
PARVG	22	44565271	44604849	242	-0.016979
LIPC	15	58701953	58861573	895	-0.016966
ABHD4	14	23066147	23081765	70	0.016857
ZNF780B	19	40533167	40562625	133	-0.016766
ZNF30	19	35416807	35436576	122	-0.01661
TMEM50B	21	34803793	34852816	271	0.016566
TTC21B	2	166728872	166810848	314	0.01653
SYT15	10	46954444	46971900	19	-0.016419
CPB1	3	148507917	148578479	344	-0.016305
IGF2BP2	3	185360527	185543327	533	0.016267
RAD51	15	40986327	41024856	152	0.016142
GAPDH	12	6642585	6648037	30	0.016081
OR5H2	3	98000732	98003176	17	0.015943
SLC33A1	3	155543300	155572748	128	-0.01594
LOC101927216	13	80615827	80624965	39	-0.015932
APOBEC3F	22	39435609	39452477	72	0.01586
ARGFX	3	121280269	121309969	131	-0.015593
CELF4	18	34822003	35146500	1394	0.015563
DCUN1D3	16	20865219	20912061	126	-0.01554
RHPN2	19	33468498	33556324	493	-0.015431
OR5P3	11	7845584	7848019	11	0.015305
FAM71E1	19	50969045	50980585	80	0.015282
RAET1G	6	150237014	150244769	34	0.015122
OTUD4	4	146053802	146102268	114	-0.015059
HTRA1	10	124220041	124274924	295	0.014975
HIST1H3H	6	27776842	27778814	5	0.014833
PPM1H	12	63036762	63329165	1502	-0.014773
OR10T2	1	158367312	158369756	18	0.014594
CPNE1	20	34212953	34253378	131	-0.014518
KDM1B	6	18154619	18224585	401	-0.014437
LOC101929552	17	80670785	80674824	42	0.014346
PI3	20	43802540	43805685	26	0.014297
IL18RAP	2	103034254	103069525	222	-0.01426
OSBPL3	7	24835159	25020318	931	0.014199
CYHR1	8	145674315	145691531	77	-0.014187
VN1R4	19	53769013	53771418	12	0.014084
GP1BA	17	4834312	4838825	23	0.014083
SIKE1	1	115311100	115323808	25	0.014033
OR1A2	17	3099813	3102242	13	-0.013991
PTCH2	1	45284516	45309726	121	0.013931
DIRAS2	9	93371114	93405608	168	-0.013888
MEOX2	7	15649837	15726808	407	0.013855
COL6A6	3	130235198	130396390	631	0.013827
PNP	14	20936538	20946665	51	0.013695
NMI	2	152125982	152146930	116	-0.01364
GPR158	10	25463290	25891658	2591	-0.013581
ABI1	10	27034525	27150516	572	-0.013557
EEF1B2	2	207023318	207028153	18	-0.013544
UPP2	2	158732213	158993166	1206	0.013487
FUT11	10	75530830	75536477	16	0.013479
AGGF1	5	76325210	76361559	131	-0.013467
LMO2	11	33879122	33914336	154	0.013394
TMEM30B	14	61743088	61749030	23	0.013352
CDH15	16	89237163	89262400	156	0.013198
RNASE2	14	21422630	21425094	14	-0.013192
NDUFS6	5	1800496	1816665	90	0.013176
LSS	21	47607360	47649238	217	0.013082
KIAA1257	3	128688779	128720415	128	0.013016
SNX25	4	186129773	186285620	766	0.012947
ANXA8L1	10	47156983	47174680	12	-0.01288
C7orf33	7	148286657	148313452	123	-0.012847
TTC30B	2	178413880	178418024	18	0.012659
NLRP8	19	56458198	56500495	243	0.012546
FAM83C	20	33872534	33880725	33	0.012354
CPNE3	8	87525656	87574226	217	0.012261
FBXL6	8	145578088	145582683	17	0.012252
INSIG1	7	155088486	155102445	80	-0.012169
MARK3	14	103850701	103970668	488	-0.011924
OR2D2	11	6911805	6914231	16	0.011891
GNLY	2	85920414	85926467	43	-0.011854
SORCS3	10	106399859	107025493	3171	-0.011841
SLC16A6	17	66262167	66287905	112	-0.011645
C16orf54	16	29752784	29757840	12	-0.011608
CCDC114	19	48798709	48825691	148	0.011551
NDUFAF5	20	13764672	13799567	157	-0.011517
ARV1	1	231113823	231136979	113	-0.011486
MYLK4	6	2662863	2766115	681	-0.011474
SUMF2	7	56130700	56148865	69	-0.011471
LOC643802	16	53402274	53405541	14	-0.011351
SSSCA1	11	65335651	65340575	21	-0.01134
AKNAD1	1	109357520	109401364	278	0.01132
VWA3A	16	22018462	22168787	363	0.011284
TMEM102	17	7337762	7341498	16	-0.01124
OR6C70	12	55861984	55864422	7	-0.011211
C1orf35	1	228287428	228293612	24	0.011209
OPRK1	8	54137276	54164757	186	-0.011195
DNAH2	17	7619631	7737558	549	0.011132
ADRBK2	22	25959861	26125759	646	-0.011128
DGKG	3	185851896	186080523	911	-0.011123
DLST	14	75347594	75370950	106	-0.011115
FAM162B	6	117072360	117087386	80	-0.011106
RAB7A	3	128443975	128534141	386	0.011053
SLC24A5	15	48412169	48435426	25	-0.010888
FMO2	1	171153388	171182322	193	0.010832
TCEA3	1	23706555	23751769	200	0.010829
PARS2	1	55221571	55230726	50	0.010671
RAP2B	3	152879001	152888913	29	-0.010659
YIF1A	11	66051051	66057138	12	-0.010618
SYT13	11	45260853	45308384	219	-0.010585
KCNIP2	10	103584731	103604269	54	0.010569
LCE1A	1	152798949	152801073	7	-0.010566
MBD1	18	47792252	47808644	54	-0.010198
MDFI	6	41605194	41622484	109	0.010157
MIP	12	56842286	56848935	17	-0.010121
CBLN1	16	49310828	49316242	26	-0.01
RNASEL	1	182541769	182558920	65	0.0099463
JOSD1	22	39080548	39097923	47	-0.0098616
EPC1	10	32555644	32668226	484	0.0096967
AGPAT9	4	84455886	84527528	313	-0.0096064
PNKD	2	219134115	219212016	313	-0.0095613
GLYR1	16	4852204	4897883	266	-0.0093756
SUV420H1	11	67921330	67981750	191	0.0090447
ITM2B	13	48806274	48836732	97	0.0089798
CAMSAP2	1	200707686	200830332	491	0.0089502
SOX8	16	1030808	1037479	52	-0.008949
FTMT	5	121186650	121189028	10	-0.0089212
RIPK3	14	24804227	24809742	33	0.0088764
WDR90	16	698363	718333	126	0.0088748
FAM172A	5	92952431	93447904	1315	0.0088549
CYP4A11	1	47393846	47407656	84	0.0086886
PCMT1	6	150069831	150133057	283	-0.0086552
ATP6V0E1	5	172409763	172462400	186	0.0086323
SPHK1	17	74371742	74384441	70	0.0086037
CCDC121	2	27847408	27852398	16	-0.0085896
HPCAL1	2	10442015	10568243	769	0.0085638
LRRC55	11	56948221	56959688	43	0.0085043
PBX1	1	164527597	164821567	1277	-0.0083906
GABRB3	15	26787693	27019435	1045	0.0082874
ZNF283	19	44330445	44353550	139	-0.0082645
CDKN2AIP	4	184364788	184369848	16	-0.0082417
KIN	10	7791925	7830490	186	-0.0082362
CSF2RB	22	37308639	37336991	214	-0.0082198
YY1AP1	1	155628233	155659323	71	-0.0081143
POU1F1	3	87307783	87326237	60	-0.0081025
LSM4	19	18416040	18434501	76	-0.008101
PDZD3	11	119055127	119061432	20	-0.0080905
LRRC71	1	156889400	156903381	74	0.0080633
TPSAB1	16	1289678	1293055	30	0.0080146
SLCO4C1	5	101568690	101632753	336	-0.0079818
PLVAP	19	17461264	17488637	164	0.0077933
TRIML1	4	189059598	189069149	116	0.0077718
ZNF135	19	58569607	58581623	57	-0.0076628
WDR87	19	38374213	38397817	75	-0.0075976
TP53INP2	20	33291147	33301740	35	-0.0075618
MYO1B	2	192109107	192290615	632	0.0074796
PPIG	2	170439850	170498416	297	0.0072872
ACBD7	10	15056071	15131283	504	0.0072273
DLEU7	13	51285759	51418385	582	0.0070432
GLT8D2	12	104381762	104458461	344	0.0069408
ZNF746	7	149168884	149195428	107	-0.0067667
PPP1R1C	2	182817968	182996609	708	-0.0066471
NPHP4	1	5921870	6053118	686	0.006525
EIF5A2	3	170605204	170626926	69	-0.0064902
ANKRD16	10	5902593	5932360	212	-0.006317
KIAA0753	17	6480645	6545566	277	-0.0062664
DYNLL2	17	56159780	56168118	22	-0.0061551
CINP	14	102813619	102829753	55	-0.0060993
DDX20	1	112297190	112310699	75	0.00608
FAM183A	1	43609800	43622567	72	0.0060236
PIK3CB	3	138370540	138554280	507	0.0060214
IL3	5	131395347	131399396	14	-0.005962
MGAT4A	2	99234569	99348089	448	0.0059033
INS-IGF2	11	2149342	2182939	147	0.0057729
HIST1H3A	6	26019718	26021686	8	0.0055816
ARHGAP40	20	37229577	37279795	233	0.0054435
APLNR	11	57000051	57005427	28	0.0054423
IGSF21	1	18433240	18705477	1529	-0.0052957
HDDC3	15	91473148	91476292	13	-0.0052405
UBXN2B	8	59322823	59364560	179	-0.0052105
METTL7B	12	56074330	56078895	26	0.005163
TRIM61	4	165874598	165899318	89	0.0050952
NR4A3	9	102583137	102629673	110	0.0050656
CKAP2	13	53028495	53051263	151	-0.0049316
PARD6G	18	77914115	78005897	372	-0.0048773
TMEM150C	4	83403329	83484095	322	0.0048582
MFI2	3	196727611	196757187	161	-0.004788
GNG4	1	235709985	235814554	552	-0.004773
OXCT2	1	40234197	40237520	11	0.0046626
GOLGA6L1	15	22735246	22746502	2	-0.0046483
ZEB1	10	31606825	31819242	593	0.004635
SLC43A1	11	57251004	57283692	104	0.0044852
MMP8	11	102581526	102596234	111	-0.0043067
DISP1	1	222987342	223179837	824	0.0041757
SMIM10L1	12	11322780	11329119	55	0.004137
PMAIP1	18	57566153	57572038	32	0.0041298
FCHSD2	11	72546788	72854227	846	0.0040958
SFMBT1	3	52932221	53080589	530	0.0040234
DENND5A	11	9159372	9287382	499	0.0040186
PECAM1	17	62395775	62405356	52	-0.0038791
SNAPC5	15	66781666	66790646	29	0.003806
ZBTB6	9	125669335	125676865	27	0.0035674
ZNF189	9	104160136	104173442	72	-0.0034099
PPARGC1B	5	149108815	149235085	571	-0.0032857
STAP1	4	68423415	68473559	265	0.0032684
C2CD4C	19	404443	409670	45	-0.0030738
HSD11B1	1	209858525	209908795	178	0.0030721
ERCC6	10	50661526	50747669	322	0.0029818
SYCE3	22	50988541	51001828	132	0.0027763
TET3	2	74211211	74335803	419	-0.002776
ADH5	4	99991129	100010431	112	-0.002768
LRRK1	15	101458460	101610817	908	-0.0027098
PRPF4B	6	4020563	4065717	197	0.0026718
TMED4	7	44616493	44622381	29	-0.0025635
LOC100128905	2	174889014	174892386	10	0.0025481
DCBLD2	3	98513814	98621066	511	0.0025093
TMOD3	15	52120825	52204835	416	0.0024947
RAB44	6	36664628	36701460	213	-0.0024928
UTRN	6	144605434	145174670	2148	0.0023794
ST6GALNAC2	17	74560461	74582645	146	0.0023615
CD2	1	117296057	117312351	67	0.002237
LRRC4	7	127666124	127671502	14	-0.0020242
RNF25	2	219527587	219537281	39	-0.0020027
RAB3D	19	11431722	11450844	105	0.0019808
MCM8	20	5930298	5976352	215	0.0019654
DPCR1	6	30907777	30922498	67	0.0018702
PNLDC1	6	160220281	160242236	119	0.0018657
SPTBN1	2	54682454	54899083	1131	-0.001715
ANKAR	2	190538018	190626419	263	0.0015574
WDR12	2	203744323	203777449	150	-0.0015258
PHF10	6	170103001	170124606	69	-0.0015111
DEFB131	4	9445260	9452740	60	0.0015076
PPP1R2	3	195240221	195270724	137	-0.0014594
MTRNR2L3	20	55932496	55935378	21	-0.0014425
PGBD3	10	50722151	50732827	38	-0.0013404
AGPS	2	178256471	178409064	593	-0.0011331
KIF2C	1	45204396	45233939	125	-0.0010797
AP3D1	19	2099987	2152056	371	0.0010681
RPUSD4	11	126070989	126082087	44	-0.0010137
PSMC4	19	40475912	40488171	64	-0.0010031
DCP1A	3	53316443	53382154	196	0.000963
TRAF1	9	123663671	123691951	160	-0.00090013
TTC27	2	32852087	33046618	1076	0.00087192
CRYM	16	21268839	21314904	179	-0.00081127
TSSK2	22	19117321	19120636	9	0.00069748
CATSPERB	14	92045728	92198913	856	0.00063745
CDO1	5	115139430	115152905	57	-0.00061598
GAL3ST3	11	65807236	65817151	29	-0.00052868
OR4C6	11	55431643	55434072	6	-0.00040767
MBP	18	74689789	74845274	1081	0.00039058
INSR	19	7111266	7294511	1268	0.00037534
SLC25A1	22	19162088	19166838	28	0.000292
GSDMB	17	38059848	38075403	82	-0.00024643
HSPB7	1	16339523	16346584	68	-0.00017996

### Sheet: func. fecal incontinence
GENE	CHR	START	STOP	NSNPS	ZSTAT
CDIP1	16	4559676	4589316	131	-3.8574
OOSP2	11	59806748	59816017	37	3.8085
CTHRC1	8	104382743	104395733	59	-3.6337
ARHGAP22	10	49653068	49864810	1124	3.6303
HCFC1R1	16	3071626	3074787	10	-3.5604
DTNB	2	25599067	25897016	930	3.5087
CDCP2	1	54603668	54619179	108	-3.501
SLC25A52	18	29338659	29341343	13	-3.4783
TMEM252	9	71150496	71156283	15	3.4642
ARHGEF7	13	111766624	111958581	928	3.4514
HNRNPD	4	83273467	83295649	76	3.4308
CHUK	10	101947123	101989867	144	-3.3729
GGNBP2	17	34899737	34946778	159	3.3355
CAB39	2	231576557	231686290	395	3.3325
SART3	12	108914991	108955665	198	-3.3303
DHRS11	17	34947226	34957733	28	3.3302
MRM1	17	34957010	34965907	38	3.3276
SESN1	6	109306640	109416208	353	3.3011
ELOVL6	4	110969187	111120855	765	3.2841
SMG9	19	44231851	44259642	94	3.2639
BNIPL	1	151008029	151020576	65	-3.2443
KRT79	12	53214231	53228577	50	-3.234
CD109	6	74404508	74538541	627	-3.2083
PGLYRP3	1	153269338	153283694	59	3.203
PLA2G2F	1	20464823	20477379	53	3.199
TMEM64	8	91633223	91658633	80	-3.1905
AKR1C4	10	5237798	5261410	176	3.1813
RTCB	22	32782562	32808774	169	3.1556
PLEKHH2	2	43863439	43995626	752	3.1455
BPIFC	22	32808834	32860929	320	3.1342
CCDC102B	18	66381466	66757017	1960	3.1167
CCL3L3	17	34521268	34524647	4	3.1047
DEFB131	4	9445260	9452740	60	-3.1022
CYB5RL	1	54637009	54666246	119	-3.099
AGPS	2	178256471	178409064	593	3.0849
KIFC3	16	57791129	57897457	559	3.0797
MUC12	7	100611904	100662730	281	3.0774
LRRC55	11	56948221	56959688	43	-3.0685
PLAA	9	26902368	26947968	232	-3.065
NUB1	7	151037785	151076047	233	3.0633
COPS7B	2	232645388	232674458	107	-3.0574
COX16	14	70790798	70826948	168	-3.0525
TLDC1	16	84508966	84538866	318	-3.049
VDAC3	8	42248279	42263955	46	-3.0333
C2orf72	2	231901281	231914929	61	-3.012
ISCU	12	108954239	108963660	42	-3.0076
ALPK1	4	113217480	113364274	660	-2.9927
ZNHIT3	17	34841471	34855654	48	2.9736
C1GALT1C1L	2	43901292	43903961	21	2.9662
ACSF3	16	89159217	89222671	498	-2.9641
MAN1C1	1	25942959	26111758	592	-2.9547
EIF2AK3	2	88855259	88927594	173	2.9419
BOLA2	16	29451601	29466785	1	2.9351
ZNF200	16	3271325	3286721	61	-2.9312
HAPLN1	5	82933017	83017396	363	2.9266
RPL26	17	8279834	8287065	24	2.9113
ACBD6	1	180256352	180472522	978	2.9094
B3GNT4	12	122687228	122693177	25	2.8924
TSR3	16	1398241	1402373	21	2.8906
TMEM218	11	124963266	124982159	107	-2.882
ORC4	2	148686966	148779673	336	-2.875
TRIM59	3	160152291	160168126	60	2.8677
WNT2	7	116915685	116963843	151	-2.8658
PLEK2	14	67852700	67879328	121	-2.8566
WASH1	9	13469	30239	12	2.8494
MAD2L1	4	120979577	120988513	38	-2.8427
UCHL1	4	41257898	41270946	63	-2.8362
GRK6	5	176852687	176870350	48	-2.8341
CCL13	17	32682471	32686129	19	2.8278
FAM171A2	17	42430101	42441735	28	2.824
SLC28A2	15	45543428	45568632	95	-2.8229
TAS1R3	1	1265726	1270344	31	-2.8213
HSDL1	16	84154744	84179300	101	-2.8194
KIAA0825	5	93485556	93954809	1284	2.8174
LRRC59	17	48457594	48475414	88	2.8156
DIABLO	12	122691209	122712581	75	2.8149
CLDN20	6	155584147	155598182	97	-2.8131
ZMPSTE24	1	40722722	40760356	104	-2.8061
CEP57L1	6	109415329	109485615	169	2.8056
KCNA1	12	5018073	5027922	39	-2.8029
HIF1A	14	62161118	62215477	185	-2.8019
COL9A1	6	70924743	71013286	525	-2.8007
VPS33A	12	122713111	122751568	141	2.7956
ATN1	12	7032626	7051984	67	-2.7939
FAM193B	5	176945790	176982048	96	-2.7918
CMC1	3	28281838	28361764	280	-2.7901
GJD2	15	35043642	35047282	13	2.7893
HNRNPDL	4	83342717	83351878	51	2.7827
DPY30	2	32244856	32265390	94	2.7823
SIGLECL1	19	51753332	51773082	90	2.7816
HSPA2	14	65006186	65010455	19	2.7808
SLC30A10	1	220086606	220102493	53	2.7704
CDC42SE1	1	151022447	151032625	26	-2.7641
MTHFD1	14	64853754	64927225	336	2.7633
MRGPRD	11	68746490	68748955	11	2.7615
TOR1A	9	132574221	132586941	58	-2.7573
CIC	19	42787734	42800449	24	2.7522
PPCDC	15	75314927	75343567	108	-2.7516
HOXA11	7	27219776	27225335	25	2.7465
MAP4K3	2	39475407	39664953	765	-2.7327
PECAM1	17	62395775	62405356	52	2.7302
RNF34	12	121836886	121862655	98	-2.7256
GCLM	1	94351590	94375654	102	2.7247
TMEM259	19	1008650	1021673	138	2.7244
TRMT2A	22	20098389	20105318	42	-2.7181
KBTBD2	7	32906778	32931968	93	-2.7155
PRNP	20	4665797	4682735	77	2.7129
LUZP2	11	24517516	25104686	4040	-2.7079
ACR	22	51175652	51184227	52	-2.7078
MATN1	1	31183124	31196932	63	-2.7076
ACHE	7	100486615	100494254	26	2.7071
BLOC1S2	10	102032035	102046969	55	-2.7035
CUZD1	10	124590671	124606191	39	-2.7022
CCL8	17	32645066	32648921	18	-2.7022
VSX1	20	25050521	25063515	55	-2.6934
OTOL1	3	161146389	161222240	385	2.6917
ENTPD4	8	23283687	23315744	138	-2.6913
CRABP1	15	78631666	78641072	48	-2.689
KIAA1161	9	34367907	34377394	32	2.6888
GADD45GIP1	19	13063970	13068568	12	-2.6865
FREM2	13	39260173	39461768	843	2.6822
FBXO15	18	71739588	71815600	343	2.6781
TSNARE1	8	143292441	143485043	1240	2.6755
TTC30B	2	178413880	178418024	18	2.6733
SYT1	12	79256773	79846288	2353	2.6726
2023-03-07	2	160567980	160625584	323	2.6715
SSR3	3	156256929	156273473	63	2.6708
NKD1	16	50581241	50675271	312	2.6696
OVOL2	20	18003796	18040334	237	-2.6664
PRR5	22	45063427	45134061	579	-2.6631
ZNF584	19	58918245	58930194	93	2.6624
NECAB1	8	91802921	91972130	631	-2.6568
PAFAH1B3	19	42800185	42807452	21	2.6548
GRM1	6	146285032	146759282	1557	-2.6507
CUX2	12	111470828	111788858	846	-2.6499
FIG4	6	110011424	110147134	532	2.6453
HOXA13	7	27235499	27240225	17	2.6433
PAIP2B	2	71408868	71454733	240	2.641
ITGA5	12	54788045	54813550	79	-2.6395
CACNA1C	12	2078952	2807615	3431	-2.6392
ANKMY2	7	16638401	16685942	276	2.6378
AATK	17	79083285	79140377	427	2.6374
ANXA8L1	10	47156983	47174680	12	2.6353
CCNB1	5	68461837	68474572	57	-2.6339
DEFB113	6	49935390	49937838	7	2.6327
SERF1B	5	69320078	69339435	2	-2.6317
IFT80	3	159973774	160118528	430	2.6316
ENOPH1	4	83350726	83382745	129	2.6316
TMCO4	1	20007706	20126924	613	2.6284
ZNF132	19	58943181	58952089	39	2.6274
SLC12A9	7	100449337	100465134	54	2.6245
GRPEL2	5	148723364	148734646	38	-2.6244
UNKL	16	1412206	1465250	271	2.6227
C1QL4	12	49725200	49731471	38	2.6209
IQCJ-SCHIP1	3	158786041	159615655	3322	2.6199
GATSL2	7	74806605	74867841	23	-2.6118
VEGFC	4	177603689	177714399	582	-2.6116
BACH1	21	30670151	30734757	146	2.6108
GSC2	22	19135504	19138296	15	2.6096
C9orf89	9	95857450	95876065	84	2.6074
TRIP6	7	100463950	100471576	32	2.5977
HIST3H3	1	228611546	228613526	15	2.5928
GATA5	20	61037553	61051526	77	2.59
MIPEP	13	24303328	24464087	712	2.589
RALYL	8	85094453	85834579	2930	2.5851
LRCH1	13	47126296	47327676	885	2.5849
LPAR5	12	6727001	6745797	66	2.5819
RNASE12	14	21057239	21060032	18	-2.58
PFN2	3	149681691	149689241	28	-2.5787
PAX5	9	36832272	37034976	1119	-2.5779
OR2L8	1	248111160	248113598	27	-2.5747
SCN2A	2	165985659	166249320	1119	2.5732
C9orf40	9	77560499	77568302	24	-2.5721
ST3GAL6	3	98450080	98515189	254	2.5708
BEAN1	16	66460200	66527932	269	2.5704
KLF4	9	110246133	110252547	30	-2.5686
CREB3L3	19	4152598	4173551	107	-2.5644
KRT34	17	39532921	39539136	25	2.5637
HOXA10	7	27209210	27220380	27	2.5624
ABCB9	12	123404498	123451556	95	2.5604
SARS	1	109755515	109781304	80	2.5557
RNASE11	14	21050051	21078537	185	-2.5545
GPATCH11	2	37310594	37326887	67	-2.5507
BAIAP2	17	79007944	79091732	625	2.5505
ZNF347	19	53640553	53662822	110	2.5484
PROM1	4	15968849	16086223	585	-2.54
TM2D2	8	38845327	38854835	32	2.5384
SFTA3	14	36941493	36983490	140	-2.532
RAD21L1	20	1205707	1236488	110	-2.5314
KIF24	9	34251378	34329698	300	2.5311
STT3B	3	31573130	31678056	342	2.5309
MAGI3	1	113932087	114229045	963	2.5302
SPICE1	3	113160565	113234534	466	-2.5272
RRP1	21	45208418	45224483	125	2.5244
BCDIN3D	12	50228826	50237412	31	2.5237
GNB2	7	100270363	100277292	31	2.5172
SMCO4	11	93210638	93277046	346	2.5162
RBM34	1	235293498	235325071	107	-2.5112
ZNF791	19	12720732	12741176	94	-2.5088
CFAP57	1	43637001	43720529	467	2.5067
OR5K1	3	98187421	98189872	9	-2.5038
OR4K17	14	20584566	20587097	13	-2.5016
EMILIN3	20	39987606	39995998	39	-2.5002
CEP44	4	175203828	175256006	216	2.4986
SYNJ1	21	33996269	34100851	302	-2.4976
EID2B	19	40020630	40023994	11	-2.4965
PIRT	17	10724792	10741918	80	-2.4933
ANO8	19	17433032	17446138	55	-2.491
SLC6A18	5	1224470	1246804	176	-2.4907
EMX1	2	73143604	73162520	44	2.4899
HTRA4	8	38830668	38846681	57	2.4884
STARD13	13	33676272	34251432	2479	2.4839
KRBA2	17	8270973	8280527	34	2.4831
PROCR	20	33758740	33804271	176	-2.4828
HDHD3	9	116134698	116139789	46	-2.4803
C10orf2	10	102746293	102754659	32	-2.4799
P3H4	17	39957204	39969381	59	2.4745
THRSP	11	77773907	77779903	38	-2.4737
CKAP2	13	53028495	53051263	151	-2.4731
PPAP2C	19	280040	291935	75	-2.4731
CTU2	16	88771891	88782294	105	-2.4709
FRMD4A	10	13684706	14373366	4309	2.4703
TTC37	5	94798599	94891209	326	-2.467
GBP4	1	89645831	89665133	75	2.4631
UGT2B28	4	70145217	70161268	95	2.4612
HIST1H2AL	6	27832107	27834076	10	-2.4602
DDTL	22	24307652	24315248	39	2.4585
ITGA2B	17	42448550	42467373	43	2.4584
PRAMEF2	1	12915941	12922264	100	-2.4575
NUDT2	9	34328504	34344211	57	2.4564
RAD23A	19	13055628	13064957	29	-2.4561
IL17C	16	88704001	88707382	13	-2.4559
GOLPH3L	1	150617701	150670172	201	-2.4523
LOC101059914	4	165849646	165852278	20	2.4523
TMEM69	1	46152847	46160610	26	-2.4498
ZNF564	19	12635184	12692289	221	-2.4456
LOC100506922	2	128134704	128147487	65	2.4451
SPRED1	15	38543925	38649950	504	2.4432
TMEM145	19	42816477	42829714	32	2.443
SPATA1	1	84970902	85022650	258	2.443
C8orf88	8	91969706	91997985	108	-2.4379
DDT	22	24312554	24322519	23	2.4372
IFNAR1	21	34695748	34732629	162	2.4365
LHFPL3	7	103968104	104549505	2790	-2.4351
ANO10	3	43406818	43664060	792	2.4328
KCNN4	19	44269685	44286769	94	2.4303
DEFB107A	8	7668242	7673738	5	2.4286
CREBRF	5	172482355	172566791	311	-2.4272
MAN2B1	19	12756322	12778091	76	-2.4264
PLA2G2C	1	20489484	20502187	57	2.4263
ZNF883	9	115758400	115774972	75	-2.424
EEF2K	16	22216592	22300566	299	2.422
SRSF5	14	70232812	70239222	22	-2.4199
C1QTNF9B-AS1	13	24462028	24466742	19	2.4197
RRS1	8	67340263	67343468	22	2.4183
RDH11	14	68142517	68163010	75	-2.4181
TMCO3	13	114144308	114205044	547	-2.4161
C18orf42	18	5142672	5198007	299	-2.4139
TMEM11	17	21100263	21118474	73	-2.4137
ZBTB41	1	197121814	197170172	140	-2.4131
OR2V1	5	180550339	180557057	32	2.4106
C4orf48	4	2042720	2046197	9	-2.4102
HRH1	3	11177779	11305439	588	2.4091
CFAP44	3	113004777	113161486	820	-2.409
FMO1	1	171216610	171255613	177	2.4085
DNAH8	6	38682117	38999074	1759	2.4079
KBTBD3	11	105920825	105948965	92	-2.403
TJAP1	6	43444261	43474794	124	-2.4029
ZNF665	19	53665552	53697119	209	2.4014
LILRB5	19	54753270	54761667	81	-2.4006
COL9A2	1	40765162	40783439	96	-2.4002
ANO1	11	69923408	70036151	732	2.4001
CD5	11	60868930	60895824	125	2.3944
TRAK1	3	42054294	42267882	994	2.393
DPY19L2	12	63951693	64062854	689	-2.3896
SETSIP	1	92539093	92541468	4	2.3879
APC2	19	1445269	1473743	122	-2.3866
PHKG1	7	56146616	56161280	70	-2.3858
GBP5	1	89723633	89739044	44	2.3832
FBXO38	5	147762498	147822899	185	2.3825
NUP214	9	133999948	134110557	402	2.38
KMT2D	12	49411758	49454435	88	2.3789
FAM200B	4	15682352	15692570	44	-2.3788
SERPINI2	3	167158577	167197232	160	2.3784
EME1	17	48449581	48459320	48	2.3765
COX19	7	1003486	1015735	85	-2.3754
AGAP4	10	46320040	46359001	21	-2.3748
SOWAHA	5	132148033	132152989	10	2.3735
SNAI1	20	48598513	48605923	42	-2.3726
OR1D5	17	2964963	2967401	9	-2.3698
GCC1	7	127219682	127226154	26	-2.3695
KRTAP13-1	21	31767392	31769640	3	-2.3674
ATP1B3	3	141594424	141645882	263	-2.3673
IQCJ	3	158786041	158984596	714	2.3671
FBXL19	16	30933392	30960604	52	-2.367
MYPN	10	69864874	69972274	601	2.3651
EIF4G2	11	10817593	10831082	64	-2.3641
RPF1	1	84943920	84964533	122	2.3641
GTSF1	12	54848736	54867886	73	-2.3609
HPS1	10	100174955	100207220	203	2.3596
GTF2H2C	5	68855001	68889230	24	2.3591
SFRP1	8	41118476	41167490	199	-2.357
RBM15B	3	51427699	51435839	20	2.3554
HLA-DQB2	6	32722837	32731830	112	2.3546
APOA1	11	116705467	116708838	22	2.3531
HSD3B7	16	30994949	31000973	25	-2.3505
CD302	2	160624139	160655615	154	2.3493
PSTPIP2	18	43562502	43652750	450	-2.3493
MYEOV2	2	241064980	241076264	94	-2.3492
ZNF407	18	72264106	72778128	1751	2.3484
PTOV1	19	50352667	50364499	66	2.3479
MEGF8	19	42828730	42883421	135	2.3462
MAPKAPK3	3	50648293	50687228	97	2.3416
MAB21L1	13	36046926	36053286	24	2.3414
PCNA	20	5094599	5107768	37	-2.3412
STX18	4	4419695	4544275	513	2.341
APOA5	11	116659086	116663636	17	2.3399
CDH23	10	73155691	73576204	2169	2.3391
AIPL1	17	6326057	6339076	120	-2.3363
FMO4	1	171282318	171311723	79	2.3326
POLR2I	19	36603611	36606706	14	-2.3324
GBE1	3	81537850	81811450	942	-2.3323
CLU	8	27453434	27472828	66	-2.3315
SPATA31E1	9	90496772	90504314	51	-2.3297
OR10G3	14	22036934	22039375	24	-2.327
SQRDL	15	45922346	45983992	328	-2.3269
CDK8	13	26827262	26979875	611	-2.3261
MYLK4	6	2662863	2766115	681	2.324
STX17	9	102667915	102737318	228	2.3234
CD72	9	35608976	35619362	31	-2.3231
KCTD14	11	77725761	77757737	196	-2.3222
CCNC	6	99989263	100017349	127	2.3218
LOC100505478	9	117427714	117444869	135	-2.3215
DOCK3	3	50711672	51422129	2061	2.3207
LOC101927853	11	65589493	65601468	51	-2.3188
REEP6	19	1490165	1498424	66	2.3187
MED4	13	48648864	48669777	129	2.3169
SPRYD4	12	56861301	56865269	12	2.3164
PKP4	2	159312476	159538441	1070	2.3145
GUCY2C	12	14764566	14850019	246	2.3128
TECTA	11	120972375	121062702	412	2.3126
YPEL3	16	30102635	30108748	22	2.3116
EPS8L1	19	55586221	55599791	78	2.3114
A1BG	19	58857172	58865365	30	2.3105
TMC5	16	19420839	19510935	531	-2.3103
C1QTNF9B	13	24464238	24471645	40	2.3095
WFDC8	20	44178791	44208489	220	2.3081
NUDT19	19	33156186	33205202	266	2.3071
BTBD9	6	38135227	38608702	2016	2.3069
ADAM18	8	39441087	39588083	541	2.3035
WDR41	5	76726622	76788832	421	2.3034
2023-03-04	2	217121585	217237250	502	-2.3022
TRIM6-TRIM34	11	5616865	5666128	312	2.3021
RIC1	9	5628031	5777057	707	2.3018
DOCK2	5	169063251	169510886	2231	-2.3011
WSB2	12	118469492	118500479	120	-2.2987
RFX4	12	106975685	107157082	679	2.2964
IFITM10	11	1752640	1772324	97	-2.2959
CDK19	6	110930181	111137090	681	-2.2958
SLC9A3	5	472298	525049	445	-2.2956
VCL	10	75756836	75880418	371	-2.2956
ZNF184	6	27417521	27441397	121	-2.2955
KCNK9	8	140612081	140715799	512	-2.2947
KCNA3	1	111195182	111218155	89	-2.2943
LOC101928548	4	1192923	1195546	11	-2.2908
ZNF497	19	58864723	58874714	37	2.2905
LRRC58	3	120042576	120068686	115	2.2902
STAT3	17	40464342	40541086	240	2.2889
LOC101928039	15	22537579	22543032	2	2.2885
NPEPL1	20	57263187	57291400	179	2.286
EVI5L	19	7894161	7930362	167	-2.2852
RAB3GAP2	1	220320610	220446343	424	2.2852
SF3B1	2	198255698	198300315	121	-2.2847
KCNB1	20	47987505	48099681	568	2.2839
NDUFV1	11	67373323	67380512	16	-2.2831
LOC400736	1	13446414	13453156	6	2.282
BAG6	6	31605805	31621453	79	2.2812
NOS2	17	26082792	26128055	201	-2.2809
NRDE2	14	90743398	90798981	235	2.2806
PRR19	19	42805284	42815473	24	2.2798
PYROXD1	12	21589538	21624684	291	-2.2769
NAMPT	7	105887731	105926873	157	-2.2767
KRT31	17	39548976	39554344	27	2.276
SNAI2	8	49829236	49834499	13	2.2751
PPIH	1	43122706	43142929	53	-2.2726
OR2B6	6	27924019	27926460	7	-2.2714
TSSK6	19	19624028	19626969	8	2.2693
FAM20A	17	66530257	66597595	256	-2.2682
PAPOLB	7	4896369	4902125	29	2.2675
CPNE8	12	39045002	39300895	1131	-2.2655
TNP1	2	217723181	217725282	10	-2.2636
COA3	17	40948636	40951243	4	-2.2628
FIBP	11	65650211	65656510	21	-2.2615
FAM231B	1	16864561	16866698	11	2.2601
CTSS	1	150701672	150738933	104	-2.2595
SLC35E1	19	16659648	16683693	78	2.2591
VMO1	17	4687580	4690229	10	-2.2588
KRTAP19-1	21	31851364	31853136	3	-2.2572
NDUFA13	19	19625550	19640358	60	2.2553
REXO4	9	136270182	136283792	111	-2.2527
FAM160B1	10	116580503	116660086	360	2.2516
BLOC1S5	6	8012800	8065147	303	-2.2514
APTX	9	32971604	33002139	135	-2.2503
C14orf93	14	23455110	23479875	76	-2.2486
TRPV6	7	142567956	142583990	78	-2.2484
IL1R1	2	102685836	102796834	608	2.2469
SURF2	9	136222421	136228541	40	-2.2465
UGT2B17	4	69401902	69434745	156	2.2442
ZNF219	14	21557205	21573363	52	-2.2439
CDK5R2	2	219823350	219827377	18	-2.2438
KIAA1456	8	12802183	12887786	757	2.2437
C2orf69	2	200774979	200793496	68	-2.243
SPHAR	1	229439129	229441751	9	-2.242
CERS2	1	150936649	150947979	45	-2.2404
CD200R1	3	112640532	112694450	283	2.2397
C19orf25	19	1472200	1480055	36	-2.2396
RPL39L	3	186837741	186857763	90	2.2366
BCL2L2-PABPN1	14	23774971	23795894	62	2.2364
KRTAP4-2	17	39332698	39334960	17	2.2355
MMD2	7	4930876	4999344	381	2.2354
SYNGR2	17	76163632	76169509	35	-2.2352
KRTAP4-12	17	39278343	39280919	17	2.2338
FAM160A1	4	152329398	152592155	944	2.233
GDPD3	16	30114977	30125764	30	2.2324
FAM166B	9	35560827	35564396	9	-2.2324
PTP4A1	6	64280917	64293993	28	-2.232
PCNXL2	1	233118855	233431959	1687	2.2306
TRIM21	11	4405127	4415426	60	2.2292
MRPL27	17	48444228	48451062	28	2.228
ATAD5	17	29158020	29222795	246	2.2273
OR1L4	9	125485269	125487704	8	-2.2257
COX11	17	53028259	53046564	100	2.2256
SPINK7	5	147690990	147695982	26	2.2255
EPYC	12	91356456	91399303	194	2.2246
RIMS4	20	43379445	43439479	182	-2.2241
RAB17	2	238481965	238500269	150	2.2238
TSGA13	7	130352486	130372768	88	2.2223
TUBB2B	6	3223495	3228468	21	2.2219
TPI1	12	6975288	6980610	26	-2.2211
C7orf77	7	124416346	124431364	36	2.217
C9orf172	9	139734733	139742384	18	-2.217
B3GALT6	1	1166629	1170921	21	-2.2159
TOP1	20	39656462	39753627	278	-2.2155
MSL1	17	38277235	38293547	50	-2.2152
NCCRP1	19	39686604	39693022	24	2.2147
BECN1	17	40961150	40976810	22	-2.2135
DUSP6	12	89740837	89746796	34	-2.2126
SLC24A3	20	19192290	19704041	2459	2.2111
IDH3B	20	2638041	2645365	44	-2.2102
HERPUD1	16	56964974	56978293	62	2.2097
KRTAP4-1	17	39339352	39341647	21	2.2084
ASXL3	18	31157541	31331659	675	2.2083
MYO19	17	34850599	34891805	154	2.2081
NOC3L	10	96091989	96123215	146	2.2044
SRD5A2	2	31748656	31806540	239	2.2042
MUC13	3	124623289	124654095	189	-2.2037
UTS2R	17	80329647	80334028	26	2.2036
ZSCAN22	19	58837385	58854212	74	2.2024
REG4	1	120335641	120354703	107	-2.2007
ZNF345	19	37340260	37384620	177	-2.1999
C1orf185	1	51441129	51614254	584	2.1998
PLAG1	8	57072463	57124359	168	-2.1988
PRR18	6	166717788	166722511	31	2.1971
WDR86	7	151076536	151108275	172	2.1968
METAP1	4	99915788	99984460	257	-2.1936
HMOX2	16	4523719	4560848	180	-2.1933
PPP1CB	2	28973614	29026306	224	2.1933
TYRO3	15	41850220	41872036	79	-2.1929
LIMS1	2	109149811	109304202	757	2.1918
GABRB2	5	160714426	160975630	1060	2.1917
UFSP1	7	100485344	100487839	11	2.1911
LARP6	15	71122889	71146998	75	2.1907
ECSIT	19	11615731	11640487	93	-2.1871
ANKRD27	19	33086907	33166602	599	2.1869
KCNE4	2	223915648	223920855	23	2.1861
CLIP1	12	122754981	122907679	565	2.1847
GDF9	5	132195877	132202738	32	2.1823
SUSD2	22	24576444	24585574	45	2.1809
ADAT1	16	75621718	75657721	166	-2.1804
FAM181A	14	94384240	94396454	55	2.1797
BANK1	4	102710764	102996469	1080	-2.1795
OLA1	2	174936175	175113865	771	-2.1787
GTF3C6	6	111278763	111289591	91	-2.1769
CAMKK2	12	121674495	121736611	272	2.1764
DEFB115	20	29844467	29847935	19	-2.1764
GTF2H4	6	30874957	30882383	40	2.1759
NDUFC2-KCTD14	11	77725761	77791765	380	-2.1753
C4orf33	4	130013829	130034987	84	2.1748
WIF1	12	65443404	65515846	239	-2.1745
SLC22A8	11	62759296	62783817	70	-2.1741
PNO1	2	68384005	68403591	70	-2.1738
ADAMTS8	11	130273660	130299039	119	-2.1732
KIAA0930	22	45587123	45637150	304	2.1713
PGM5	9	70970815	71146477	733	2.1709
GOSR2	17	44999486	45044866	183	2.1705
C6orf165	6	88116690	88174691	281	-2.1691
YWHAZ	8	101929804	101966217	147	2.1682
SCHIP1	3	158990036	159615655	2584	2.1679
DBN1	5	176882613	176901194	69	-2.1658
ZFP62	5	180271435	180288834	92	2.1647
ZNF580	19	56145361	56155336	44	2.1647
IL33	9	6214149	6258483	186	2.1641
OR8K5	11	55925870	55928293	7	-2.1635
PGA3	11	60969984	60980850	31	2.1634
C3orf18	3	50594456	50608958	34	2.1627
USP42	7	6143550	6201695	328	-2.1618
MEMO1	2	32091892	32236616	545	2.1616
ANKRD13B	17	27919527	27942279	53	-2.1607
PYDC2	3	191177952	191179745	12	2.1606
USP47	11	11861970	11981372	483	2.1603
MUSK	9	113429935	113566886	582	-2.1597
EGFL8	6	32131382	32136562	29	2.1595
DAPK1	9	90111601	90324066	1152	2.1595
EPRS	1	220140940	220220500	434	2.1594
MYADM	19	54368611	54380189	42	-2.1594
CNEP1R1	16	50058121	50071499	47	-2.1573
HHEX	10	94448681	94455908	20	2.1568
FCMR	1	207075630	207095878	65	-2.1564
GOLGA8O	15	32733115	32748986	16	-2.1564
TTLL7	1	84334057	84465350	508	2.1557
SIDT1	3	113250218	113348922	502	-2.1547
MRPS18A	6	43637934	43656049	78	-2.1539
WNT1	12	49371236	49376896	8	-2.1503
LRRC2	3	46555875	46622089	349	2.1479
OR2AG1	11	6805248	6807745	19	2.1478
ZNF354B	5	178285954	178311924	245	2.1458
LHX4	1	180198433	180244688	287	2.142
YPEL1	22	22050825	22090571	187	-2.141
RAD1	5	34904365	34916280	37	2.1408
NENF	1	212605229	212620221	79	2.1401
DNAAF1	16	84177865	84212024	243	-2.1386
C7orf55	7	139024196	139031565	31	-2.1385
PSMC1	14	90721894	90739469	100	2.138
OR4K14	14	20481420	20483852	14	-2.1374
DUSP14	17	35848951	35874103	107	2.1371
DENND4C	9	19229763	19374637	695	-2.1363
YJEFN3	19	19638670	19648893	44	2.1363
ANKRD35	1	145548209	145569026	83	2.1363
THOC6	16	3073032	3078256	20	-2.1357
DIAPH3	13	60238717	60738619	1958	-2.1342
HSPA14	10	14879159	14914240	110	-2.1341
TBC1D14	4	6910171	7035345	701	-2.1331
DACH1	13	72011098	72441830	1535	-2.133
PHKG2	16	30758574	30772997	28	-2.1323
CTSW	11	65646284	65651712	22	-2.1322
ZNF397	18	32819994	32838897	63	-2.1314
NDUFAF2	5	60239956	60449364	783	-2.1313
ABCA13	7	48210057	48687591	2543	2.1312
SLC25A47	14	100788679	100797215	54	2.1311
TC2N	14	92245266	92334380	305	2.131
C19orf44	19	16606187	16632680	107	2.1302
LCLAT1	2	30669102	30867591	980	-2.13
ALPI	2	233319833	233325955	33	2.1293
SLC38A2	12	46750971	46767145	59	-2.1259
CRLF3	17	29108702	29152278	219	2.1257
TNFRSF10B	8	22876646	22927200	260	2.1252
CDK14	7	90224681	90840405	2955	-2.1251
DVL1	1	1269658	1285009	89	-2.1239
KRTAP21-1	21	32126457	32128196	5	2.1236
GPX3	5	150398999	150409054	59	2.123
UNC5B	10	72971292	73063135	534	-2.1226
NCF2	1	183523697	183560556	146	2.1226
GLTP	12	110287748	110318793	104	2.1223
CRYGC	2	208991861	208995054	21	2.1222
PGM1	1	64057947	64126416	323	2.1221
BCAR3	1	94026343	94313206	1339	2.1199
SNTB1	8	121546985	121826099	1207	-2.1198
KRT33B	17	39518746	39526552	23	2.1195
ESR2	14	64692751	64805768	446	-2.1193
GPR61	1	110081494	110088987	23	-2.1155
SSX2IP	1	85108390	85156940	188	-2.1146
CWF19L1	10	101991055	102027937	145	-2.1145
PIGR	1	207100867	207120314	76	-2.1142
HLA-DQA2	6	32708156	32715164	131	2.1139
RBM23	14	23368854	23388896	98	-2.1136
EPO	7	100317423	100321823	22	2.1134
C12orf74	12	93095619	93102825	22	-2.1132
HRAS	11	531242	536061	40	2.1129
ATF7IP2	16	10478912	10577995	482	-2.1126
RNH1	11	493512	507783	105	2.112
KLHL1	13	70273725	70683125	2502	2.1116
CXXC1	18	47807713	47815192	20	-2.1114
ZNF414	19	8574462	8579548	33	2.1114
KRTAP17-1	17	39470169	39472447	20	2.111
MRPL43	10	102736579	102747772	33	-2.1109
MSMO1	4	166247818	166264816	111	2.1101
ZNF550	19	58052204	58071731	65	-2.1097
NSG1	4	4386983	4421285	168	2.1096
ILKAP	2	239078043	239112843	205	2.1094
KRTAP4-11	17	39272433	39275106	31	2.1085
ANGPTL7	1	11248346	11256538	27	2.1075
FNDC7	1	109254556	109285871	117	2.1068
PALM2-AKAP2	9	112541577	112935292	1965	2.1054
TYRP1	9	12692385	12710785	81	2.1051
TRIM6	11	5616331	5634688	149	2.1048
ADH4	4	100043832	100065949	189	-2.1037
FAM71D	14	67655110	67695993	173	-2.1027
MAS1L	6	29453543	29456179	17	2.1014
SLC15A4	12	129276739	129309041	199	2.1013
ADAMTS1	21	28207606	28218228	51	-2.1003
RPS6KA1	1	26855249	26902020	165	2.0996
MNT	17	2286354	2304758	78	2.0993
XKR5	8	6665038	6693666	166	2.0991
SLITRK6	13	86365922	86373983	37	2.0988
MAP2K2	19	4089319	4124626	196	-2.0981
OR7A17	19	14990238	14992667	24	-2.098
APIP	11	34902842	34938439	284	2.0965
NUTM1	15	34634458	34650436	80	2.0965
JAG2	14	105606318	105635661	134	2.0957
LPA	6	160951506	161097978	563	-2.0957
CILP2	19	19648057	19657968	39	2.0957
SNRNP27	2	70120075	70132868	31	-2.0955
SMTNL2	17	4486276	4512114	176	-2.0931
PRAMEF1	1	12850546	12857277	73	-2.092
PRAM1	19	8553940	8568038	60	2.0917
CISH	3	50642885	50649762	21	2.091
CCDC96	4	7041576	7045228	13	-2.0903
PTK2	8	141667481	142011912	1074	-2.0897
EIF3M	11	32604313	32624537	81	-2.0895
YIPF3	6	43478565	43485228	20	-2.0891
CSTF2T	10	53454246	53459855	26	2.0885
LCE4A	1	152680523	152682410	8	-2.0881
TFDP2	3	141662270	141868886	992	-2.0869
KPNA4	3	160211783	160283876	256	2.0868
FAF1	1	50905935	51426436	1457	2.086
CDC42BPB	14	103397716	103524242	532	2.0858
SMAD7	18	46445223	46477581	146	2.0858
ANKH	5	14703909	14872387	686	2.0856
VAMP4	1	171668296	171711879	161	2.0854
NOMO2	16	18510182	18573934	58	2.0849
MRPL12	17	79669400	79675056	45	-2.0847
GBP7	1	89596434	89642223	153	2.0841
COL24A1	1	86193916	86622621	2236	-2.0833
KLF5	13	73628114	73652176	102	2.0827
C11orf86	11	66741754	66744979	6	2.0827
TFF1	21	43781391	43787144	39	2.0821
TLR6	4	38824325	38858938	264	-2.0816
NPTX1	17	78439633	78450904	52	2.0813
MBNL1	3	151961120	152184069	670	2.0805
CYS1	2	10195926	10221038	143	2.079
BCL7B	7	72949683	72972565	71	-2.0784
NR2E1	6	108486215	108510513	65	2.0779
IL4R	16	27324161	27376599	286	-2.0751
HAND2	4	174446652	174451878	21	2.0748
FOXI3	2	88746726	88752553	12	2.0746
CMC2	16	81008699	81041213	297	2.0745
SEMA6C	1	151103161	151119646	80	-2.0744
LAMP3	3	182839003	182881167	229	2.0737
BMP4	14	54415454	54424054	32	2.0734
MUC17	7	100662364	100702640	196	2.0731
OR2G6	1	248683948	248686398	5	-2.0714
CENPV	17	16244831	16257312	38	-2.0701
KRTAP4-3	17	39322483	39324924	5	2.0695
PRAC2	17	46799542	46802619	13	2.067
CELA2B	1	15801596	15818395	82	-2.0655
GCDH	19	13000943	13011313	43	-2.0651
KCTD2	17	73042279	73062481	101	2.0646
FGFR1OP	6	167411805	167458564	321	2.0645
CST2	20	23803404	23807812	42	-2.0638
NFYC	1	41156242	41237775	323	-2.0637
SEMA3A	7	83586659	84122540	2733	-2.0633
ODF4	17	8242158	8249864	44	2.0631
U2AF2	19	56164416	56186582	95	2.063
DNAJC28	21	34859238	34864523	26	-2.0609
PPAPDC1A	10	122215466	122349867	675	-2.0608
SAMD14	17	48187673	48207746	86	2.0596
ZNF518A	10	97888472	97924017	154	2.0591
UBAP1	9	34178003	34253021	298	2.0575
TGM6	20	2360554	2413899	288	-2.0566
MECOM	3	168800287	169382063	2746	-2.0562
ABHD11	7	73149424	73153690	12	-2.0559
PIGY	4	89441129	89445452	12	2.0555
PYURF	4	89441129	89445452	12	2.0555
OAT	10	126084872	126108045	106	2.0554
TSC1	9	135765735	135820594	199	2.0548
CLEC5A	7	141626157	141647283	92	-2.0541
LOXHD1	18	44055935	44237496	862	2.0537
ADCY7	16	50277830	50352546	288	2.0535
SPAST	2	32287660	32383206	435	2.0531
PRPF4B	6	4020563	4065717	197	-2.0529
KATNA1	6	149915009	149970654	193	-2.0523
HS3ST2	16	22824860	22928159	439	2.0513
METTL11B	1	170114188	170137423	94	2.0504
C8orf76	8	124231196	124254156	51	-2.0497
NDUFA7	19	8372492	8386952	70	2.0496
BCL2L2	14	23774971	23790741	44	2.0495
CRADD	12	94070121	94290030	929	-2.0495
OR14J1	6	29273467	29275932	15	-2.0493
B4GALNT1	12	58018678	58027522	31	-2.049
CCDC28A	6	139093657	139114956	97	-2.0485
SPATA7	14	88850982	88905304	139	-2.0484
SMIM15	5	60452536	60458802	16	-2.0476
CCM2	7	45038345	45116569	395	-2.0468
S1PR5	19	10622418	10629168	32	2.0463
OR4C13	11	49972943	49975471	10	-2.0463
NECAP1	12	8233807	8250873	51	2.0462
IARS2	1	220266455	220321883	205	2.0461
IGSF21	1	18433240	18705477	1535	-2.0455
RPL11	1	24017269	24023415	24	-2.0448
UBE2QL1	5	6436460	6497334	315	2.0441
DDR1	6	30849694	30868433	107	2.0438
MADD	11	47289927	47352082	220	2.0428
DYRK3	1	206807881	206823729	47	-2.0422
MANBA	4	103551643	103682651	570	-2.042
MEIS3	19	47905375	47923285	60	-2.0418
TM7SF2	11	64878326	64884207	18	2.0414
IPCEF1	6	154474618	154678400	1043	2.0408
TIMM9	14	58874370	58894732	51	-2.0402
APOC3	11	116699624	116704287	34	2.0386
SNX32	11	65600305	65622078	65	-2.0379
ALCAM	3	105084557	105296257	974	2.0376
CD74	5	149780200	149793043	49	-2.0354
RAB24	5	176727199	176731244	15	-2.0353
ZPR1	11	116648276	116659239	36	2.035
MYSM1	1	59119411	59166247	251	-2.0339
THBS1	15	39872280	39890168	57	-2.0338
KLHL2	4	166127770	166244808	470	2.033
SPSB2	12	6979099	6983021	17	-2.0323
C1orf177	1	55270736	55308437	230	2.032
F13B	1	197006877	197037068	91	-2.0316
ITGB6	2	160955182	161110849	755	2.0315
KDM8	16	27213807	27233589	70	-2.0303
MFAP3	5	153417519	153437514	86	2.0301
HIST1H2AK	6	27804658	27806617	8	-2.0296
CACNB3	12	49207215	49223226	40	2.0286
CD320	19	8366011	8373939	63	2.0281
PNOC	8	28173562	28201372	146	-2.0277
STAU1	20	47728876	47805407	293	-2.0275
ITSN2	2	24424733	24584147	570	2.0273
AKAP5	14	64931217	64941721	21	2.0246
FOLR3	11	71845771	71851434	43	-2.0246
HDAC11	3	13520671	13548424	121	-2.0244
AAK1	2	69684127	69902066	797	-2.0244
GBP2	1	89570815	89592342	87	2.0241
ZNF16	8	146154744	146176774	123	-2.0238
ARHGEF17	11	73018663	73080925	289	2.023
SNTG1	8	50821349	51706671	4322	2.0227
NPIPA2	16	14840404	14859805	3	-2.0226
DCBLD1	6	117802803	117891521	398	2.021
PRIMA1	14	94183644	94255266	360	2.02
PPFIA3	19	49621646	49654787	179	-2.0199
SCLT1	4	129804148	130015264	726	2.0192
LSM4	19	18416040	18434501	76	-2.0191
RPS28	19	8385384	8387780	15	2.0185
RPL10L	14	47119213	47121541	11	-2.0184
ARNT	1	150781181	150849744	190	-2.0178
TM9SF4	20	30696309	30755561	222	-2.0174
GDAP1	8	75261618	75279845	97	-2.0171
DNAJC5G	2	27497289	27505714	26	2.017
NPC1L1	7	44551134	44581414	110	2.0169
C8orf87	8	94145324	94179579	137	2.0149
C1orf56	1	151019259	151024396	13	-2.0147
TTC26	7	138817490	138875050	228	2.0146
TMEM206	1	212536816	212588767	221	2.0145
PPP3R1	2	68404979	68483892	290	-2.0144
ZDHHC11	5	794720	859588	380	-2.0137
ISL1	5	50677958	50691064	43	-2.0133
PLEKHD1	14	69950471	69995715	191	-2.0133
GIP	17	47034918	47046455	63	2.0128
RTP3	3	46538485	46542939	18	2.0123
ASPHD2	22	26824280	26841478	84	-2.0121
HEMK1	3	50605583	50622922	35	2.0116
HIST1H4L	6	27839926	27841789	7	-2.0104
PALM2	9	112402068	112714256	1715	2.0104
COQ9	16	57480337	57495687	58	-2.0103
VPS37C	11	60896728	60929416	178	2.0098
C7orf55-LUC7L2	7	139024878	139108703	419	-2.0097
EIF3CL	16	28389900	28415662	12	-2.0092
ACOT2	14	74033324	74042862	61	2.0084
CA8	8	61100423	61194454	464	-2.0081
NAPSA	19	50860734	50869431	23	2.0078
ARHGEF15	17	8212556	8226334	69	2.0077
UQCR11	19	1596154	1605983	40	-2.0071
ELMOD1	11	107460817	107538005	338	2.007
ADAM9	8	38853505	38963280	392	2.0068
MIS12	17	5388694	5394634	41	2.0065
RBM28	7	127949429	127984462	126	-2.0058
HMOX1	22	35776060	35790707	93	2.0057
SCG5	15	32932757	32989799	263	2.0049
FBXO28	1	224300789	224350249	273	2.0047
CTBS	1	85017804	85048539	131	2.0029
MAP3K2	2	128055245	128101305	160	2.0025
BCAS4	20	49410467	49494214	444	2.0024
FAM229A	1	32825871	32828344	3	2.0013
METTL13	1	171749761	171767356	73	2.001
GP6	19	55524073	55550132	210	2.0009
NOVA1	14	26914089	27067739	539	-2.0007
C4BPA	1	207276583	207318817	176	-2.0007
RASSF5	1	206679866	206763116	301	-1.9995
PDE8A	15	85522744	85682876	797	1.9984
GMCL1	2	70055818	70107227	152	-1.9982
LOC400499	16	11535047	11586111	466	-1.9976
PLA2G2A	1	20300924	20307432	30	1.9966
NUDCD3	7	44420965	44530974	383	1.9937
COA5	2	99214786	99225481	32	-1.9917
GMPPA	2	220362587	220372218	35	1.9913
ACOT1	14	74002862	74011003	27	1.9909
F7	13	113759102	113775495	60	1.9903
LOC400682	19	21799852	21840094	393	-1.9897
CES5A	16	55879066	55990443	532	1.9887
TRIM34	11	5640174	5666128	130	1.9885
TRAF4	17	27070023	27078476	25	-1.9884
SPAG8	9	35806782	35812769	18	-1.9874
STX5	11	62573332	62600063	95	-1.9865
TMEM255B	13	114461191	114515725	344	-1.9853
XYLT2	17	48422393	48441012	97	1.9842
ATP2C2	16	84401129	84498293	1035	-1.9836
PRKAG1	12	49395055	49413512	40	1.9832
SEMA4A	1	156116145	156148042	101	-1.9824
PDE6G	17	79616489	79624107	60	-1.9822
SLC10A1	14	70241552	70264506	91	-1.9819
RNF212	4	1049039	1107852	429	1.9817
CCND3	6	41901671	42017110	536	1.981
HIRIP3	16	30002642	30007917	14	-1.9809
ARL2	11	64780585	64790157	28	1.9807
GHRHR	7	31002636	31019646	94	1.9804
RERG	12	15259716	15374911	471	1.9793
RRN3	16	15152879	15188668	167	-1.9785
PEX5	12	7340759	7371670	176	-1.978
AMER2	13	25734817	25746926	44	-1.9774
SPATS2L	2	201169604	201347486	642	-1.9774
TRIM35	8	27141404	27169334	109	-1.9771
PDE4DIP	1	144850424	145076686	143	1.9767
SRRT	7	100471701	100486785	61	1.9767
DOCK6	19	11308969	11373668	243	-1.9766
NR1H2	19	50878680	50886785	31	1.976
ADNP2	18	77865915	77898729	160	-1.9758
PHB2	12	7073515	7080481	25	-1.9756
SEMA6D	15	47475403	48066920	2671	-1.9749
SOX8	16	1030808	1037479	52	-1.9737
B3GNT6	11	76744385	76753520	45	1.9736
BPIFB4	20	31668318	31700057	197	1.973
FAM114A2	5	153368723	153418997	227	1.9728
RNF40	16	30771933	30788128	32	-1.9727
TRA2A	7	23543399	23572156	127	-1.972
DEFB114	6	49927005	49932318	28	1.9719
ZNF331	19	54023177	54084023	433	1.9715
TMEM182	2	103377490	103451448	226	1.9708
FGF8	10	103528887	103540626	24	1.9702
DGAT2	11	75478778	75513081	82	1.9699
AJUBA	14	23439386	23452351	52	-1.9695
TRIM42	3	140395866	140420492	113	-1.9688
SEMA3E	7	82992222	83278979	1496	1.9684
MIDN	19	1247552	1259642	61	1.9683
TMEM220	17	10615631	10634146	101	1.968
SHISA5	3	48508197	48542759	97	-1.9667
SEC13	3	10341613	10363372	108	-1.9665
METTL20	12	31799094	31822516	114	1.9664
GJD4	10	35893338	35898363	28	1.9663
TNFAIP8L3	15	51347798	51397973	167	1.9661
TCF15	20	583637	591410	31	-1.9658
SH3BP1	22	38029661	38052619	121	-1.965
PTCRA	6	42882545	42894083	61	1.9649
BSPH1	19	48470303	48495927	176	1.9641
SACM1L	3	45729754	45787401	295	1.9639
DLEC1	3	38079497	38164728	398	-1.9632
CLIP2	7	73702805	73820773	497	1.9626
STRAP	12	16034288	16056912	41	1.9617
CBX7	22	39525777	39549161	116	1.9612
SPTSSA	14	34901144	34931968	148	-1.961
POLR3E	16	22307696	22346924	108	1.9609
PTPN4	2	120516207	120742996	696	1.9608
TRIM11	1	228580373	228595084	51	1.9606
LYSMD1	1	151131224	151138924	24	-1.9605
GNPTG	16	1400900	1413852	62	1.9599
UAP1	1	162530296	162570879	126	-1.9599
NXPH4	12	57609578	57620732	51	-1.9598
RGL4	22	24032048	24041944	31	1.9588
INSM2	14	36002248	36006760	10	-1.9587
GRM8	7	126077652	126892928	3369	-1.9579
GPR39	2	133173147	133404669	1073	1.9572
ZNF391	6	27355524	27372183	110	-1.957
NADK	1	1681671	1712008	141	-1.9561
SMC4	3	160116078	160153255	136	1.956
STX2	12	131273145	131324319	287	1.9544
GZMB	14	25099160	25103990	34	1.9536
ZNF662	3	42946402	42961325	40	1.9536
GPC1	2	241374115	241407995	230	-1.9507
ATP6V1B2	8	20053704	20079707	93	-1.9504
TNF	6	31542344	31546613	15	1.9502
SEC14L5	16	5007318	5069656	414	1.9498
UBXN8	8	30600690	30625022	92	-1.9493
FAM101A	12	124772710	124801070	190	1.949
NUPR1L	7	56181374	56184590	15	-1.9489
OTOP3	17	72930897	72946587	79	1.9489
CTCFL	20	56070021	56101208	175	1.9485
EFNB2	13	107141079	107187888	193	-1.9485
FGF9	13	22244215	22279140	115	1.948
LRIG2	1	113614792	113668324	188	1.9477
TM4SF19	3	196049417	196065791	74	1.9477
LTV1	6	144163508	144185443	74	1.9475
KANK2	19	11273943	11308743	197	-1.9469
LIN28A	1	26736269	26756719	62	1.9465
CACNG7	19	54411704	54447695	175	-1.9463
ILDR2	1	166881441	166945076	192	-1.9459
FNIP2	4	159689182	159829702	411	-1.9452
OR10C1	6	29406716	29409254	32	1.9443
IL26	12	68594129	68620071	105	1.9432
AADACL3	1	12775118	12789226	78	1.9431
ZNF286B	17	18560742	18586072	152	-1.9429
DEFB110	6	49975851	49990194	48	1.9416
SDPR	2	192698031	192712506	40	-1.9408
ZNF782	9	99577754	99696669	427	-1.9407
DRD4	11	636305	641206	46	-1.9406
ADH5	4	99991129	100010431	112	-1.9394
PIEZO1	16	88780746	88851872	719	-1.9371
ARHGAP21	10	24871538	25013097	451	1.937
PPP4C	16	30086297	30097198	33	1.937
NXN	17	701553	883517	1603	1.937
BMP10	2	69091613	69099149	34	-1.9368
PIGV	1	27112739	27125394	31	-1.9367
DRG2	17	17990181	18011799	78	-1.936
MTRNR2L3	20	55932496	55935378	21	-1.936
NR1H3	11	47268851	47291084	79	1.9355
LRRC42	1	54410999	54434341	74	1.9352
CCDC169-SOHLH2	13	36741345	36872492	687	1.9337
STOML3	13	39539062	39565496	141	1.9332
TLE2	19	2996636	3048346	343	1.9326
SLC2A3	12	8070824	8089395	72	1.9324
ST6GALNAC5	1	77332126	77533723	858	1.9318
PRR25	16	854443	864361	70	-1.9316
ITGB3	17	45330208	45390577	286	1.9316
TDP2	6	24649205	24667615	104	1.9306
MAPK8IP2	22	51038131	51050479	84	-1.9295
ARG2	14	68085579	68118937	124	-1.9294
MAP3K10	19	40696504	40721987	92	-1.9291
ADAMTSL3	15	84321838	84709094	1610	1.9288
ABCA6	17	67073847	67138515	213	-1.9281
KLHL42	12	27932187	27956473	86	-1.9276
EHHADH	3	184907412	184972386	231	-1.9267
NPIPB9	16	28762573	28784671	21	-1.9263
OR51I2	11	5473638	5476207	27	-1.9253
PAXBP1	21	34105210	34144669	103	-1.9239
AIF1L	9	133970863	133999039	128	1.9236
PITPNM2	12	123467027	123635876	419	1.9236
ACSL3	2	223724732	223808619	440	1.9221
ADPRM	17	10599927	10616764	73	1.9211
HIST2H2AA3	1	149812785	149814818	1	-1.9199
LOC101927579	15	30899445	30907177	36	1.9199
SNX29	16	12069602	12668646	4366	-1.9189
CDKN2AIPNL	5	133736756	133748098	25	1.9188
EXOC5	14	57668194	57736226	207	-1.9177
ISL2	15	76628065	76635317	29	-1.9174
RFNG	17	80004778	80010150	45	-1.9162
TSPAN10	17	79608349	79616279	97	-1.9161
C7orf50	7	1035623	1178411	1273	-1.916
MYO1F	19	8584674	8642831	358	1.9152
PDCD5	19	33071071	33078858	32	1.915
RFX3	9	3217297	3526492	1507	1.9141
KANK1	9	469294	746606	2005	1.9139
GABARAPL2	16	75599249	75612279	40	-1.9129
C2CD2L	11	118976771	118988804	45	-1.9128
ANKMY1	2	241417839	241500972	458	-1.9127
OR10H5	19	15903859	15906306	21	-1.9126
C4orf45	4	159813684	159956833	653	-1.9125
ATP13A5	3	192991831	193097014	567	1.9115
LOC101929747	5	96268784	96272355	25	-1.911
RIC8B	12	107167077	107283594	372	1.9104
SP8	7	20820894	20827008	16	1.9103
KRTAP16-1	17	39462952	39466005	18	1.9102
POT1	7	124461440	124570537	482	1.909
IL24	1	207069630	207077984	29	-1.9088
SLC25A15	13	41362547	41387101	140	-1.9081
ZNF836	19	52657039	52675396	94	1.9072
CRTAC1	10	99623757	99791085	645	1.9059
FRAT1	10	99078022	99082172	15	-1.9058
SAMD11	1	858993	880461	141	-1.9057
RNF121	11	71638768	71709143	306	-1.9055
ZSCAN32	16	3430661	3451565	78	1.9042
GFOD1	6	13362587	13488369	573	1.9039
ZIC1	3	147126181	147135006	30	1.9034
SPRED2	2	65533580	65660233	558	1.9033
PCNXL4	14	60557545	60602032	178	-1.9031
KIFC2	8	145690432	145699999	30	1.9021
C4orf32	4	113065553	113110737	163	-1.9015
NPHP4	1	5921870	6053118	689	1.9009
EID2	19	40028446	40031338	11	-1.9008
PPP1R3D	20	58510887	58515852	12	1.9007
KAZN	1	14218646	15445044	6988	-1.9006
KLHL33	14	20894866	20904854	77	-1.9003
ZNF616	19	52615344	52643691	154	1.8999
NELFA	4	1983441	2011462	92	-1.8999
VSIG10L	19	51833795	51845878	51	1.8998
PIEZO2	18	10669244	11149261	2701	1.8988
AGPAT1	6	32134983	32146388	37	1.8981
FNBP4	11	47737055	47789512	231	-1.8975
C16orf91	16	1468745	1471301	9	1.8971
SLC24A1	15	65902618	65953834	172	1.8971
EHBP1	2	62899986	63274122	922	1.8971
ZEB1	10	31606825	31819242	593	1.897
GOLGA7	8	41347081	41368999	99	-1.8969
C17orf97	17	259118	264957	40	1.8957
SUOX	12	56390043	56399809	24	-1.8952
ATP5G1	17	46969148	46973733	17	1.8941
WDR18	19	983328	995069	115	1.8939
C16orf70	16	67142801	67182942	106	1.8936
DNM3	1	171809618	172388106	2267	1.8932
MCEE	2	71335806	71357894	127	1.8928
ARRDC2	19	18110944	18125411	86	-1.8922
KRTAP4-9	17	39260641	39263240	24	1.8909
ZNF324	19	58977412	58985445	22	1.8908
SMAP2	1	40838378	40889498	195	-1.8907
UBB	17	16283367	16286559	9	-1.8907
RFC1	4	39288069	39368501	226	-1.8902
TOM1L1	17	52976880	53039828	277	1.8897
MAN2B2	4	6575902	6624688	261	1.8894
GOLGA8H	15	30894562	30910452	60	1.8883
SNRPC	6	34723871	34742134	93	1.888
HACD4	9	21002620	21032135	165	-1.888
PPAP2B	1	56959419	57045757	405	-1.8878
C12orf45	12	105379098	105389005	47	-1.8874
MADCAM1	19	495487	505843	70	1.8873
MYBL1	8	67473410	67525984	148	-1.887
EXOSC10	1	11125675	11160461	180	1.885
C6orf47	6	31625075	31629049	13	1.8842
BBS12	4	123652857	123666598	49	1.8842
CHERP	19	16627700	16653841	120	1.884
IFNL2	19	39758157	39761232	18	-1.8834
SLC15A3	11	60703555	60719757	63	1.8832
PDE7A	8	66625569	66754469	544	1.8831
CCDC125	5	68575519	68629123	218	-1.8828
RSG1	1	16557182	16564159	26	-1.8822
MUC8	12	133048334	133051340	33	1.882
LPO	17	56314787	56346379	92	1.8819
ACTR5	20	37375933	37401589	153	-1.8818
SEMA3G	3	52466268	52479612	41	1.8817
FAM104A	17	71202492	71229033	141	-1.8817
DCP1A	3	53316443	53382154	196	1.8816
LOC391322	22	24372117	24374543	3	1.881
AKAP1	17	55161553	55199210	215	1.8809
LENG9	19	54971976	54975394	33	1.8802
OR7D4	19	9323526	9326047	12	-1.88
RABGGTA	14	24733744	24741333	28	-1.8788
ARMC4P1	10	27554336	27580847	188	-1.8781
VDR	12	48234320	48299314	291	1.8774
SASH1	6	148662729	148873685	1154	-1.8772
SV2A	1	149873870	149889934	48	-1.877
SLC44A2	19	10712121	10755735	200	-1.8764
PABPN1	14	23788397	23795894	25	1.8762
CLEC3A	16	78055443	78066503	108	1.876
MRPS36	5	68512573	68526485	64	-1.8756
EIF4E3	3	71727440	71804424	378	-1.8755
DGCR8	22	20066755	20099900	173	-1.8754
SLC4A1	17	42324758	42352154	108	-1.8753
ERCC3	2	128013866	128052252	139	1.8752
C1QTNF2	5	159773761	159798157	105	1.875
GFRA2	8	21548530	21672892	461	-1.8746
THY1	11	119287655	119294746	24	1.8746
ALAS1	3	52231099	52248843	53	1.8744
C1orf21	1	184355150	184598655	984	1.8736
C19orf67	19	14191444	14197107	18	1.8735
PACRGL	4	20701036	20730480	168	1.8735
SAP130	2	128697791	128786167	311	1.8734
ROBO1	3	78645388	79817559	4554	-1.8726
ZZZ3	1	78027160	78149619	342	1.872
CGN	1	151482331	151511668	81	-1.8719
MUC19	12	40790677	40965132	1256	1.8718
SPECC1L	22	24665785	24814208	608	1.8715
LRRC75B	22	24980588	24989573	40	-1.8712
RNASE2	14	21422630	21425094	13	1.8711
CYP26A1	10	94832232	94838141	18	1.8708
TRIM54	2	27504297	27530807	72	1.8706
DDX11	12	31225779	31258233	240	-1.87
HTATIP2	11	20384231	20405829	101	-1.8691
RNF223	1	1006126	1010187	25	1.8686
TEDDM1	1	182366252	182370251	16	1.8679
TBXAS1	7	139477047	139720625	1097	-1.8676
TMPRSS11E	4	69312167	69363822	282	1.8675
MMP26	11	5008424	5014159	25	-1.8668
PLSCR4	3	145909122	145969466	355	1.8664
CYYR1	21	27837528	27946103	474	-1.8662
KRT38	17	39591621	39598096	52	1.8661
ITGB3BP	1	63905441	63989444	328	1.865
KLHDC1	14	50158823	50220370	163	-1.8649
RTN1	14	60061694	60338057	962	-1.8649
KRT37	17	39575809	39581322	35	1.8643
ASB4	7	95114213	95170043	245	-1.8638
HSPBP1	19	55772591	55792251	71	-1.8637
FAM122A	9	71393964	71399109	21	-1.8636
SPRTN	1	231472682	231506797	137	-1.8634
AAMP	2	219127852	219135393	29	1.8625
ZNF514	2	95812400	95825822	21	-1.8623
NUDT14	14	105638274	105648160	47	1.8603
UBE2Z	17	46984731	47006922	84	1.8597
ABCA8	17	66862428	66952050	327	-1.8596
DNAJC11	1	6693228	6762466	279	1.859
KLF11	2	10169776	10195463	121	1.859
XKR9	8	71580600	71648677	351	1.8588
NOTCH2NL	1	145175379	145286770	57	-1.8579
MED18	1	28654513	28662978	21	-1.8571
FGF4	11	69586797	69590671	17	1.857
C20orf144	20	32249092	32252221	3	1.8569
ZNF813	19	53969989	53998046	284	1.8568
ZNF346	5	176448681	176508689	300	-1.856
FAM98C	19	38892775	38900228	53	-1.855
ACSM2A	16	20461846	20499491	212	-1.8549
ERLIN1	10	101908847	101946314	114	-1.8545
CSNK1D	17	80196523	80232094	120	-1.8545
TRIM61	4	165874598	165899318	89	1.854
MPND	19	4342524	4360583	110	-1.8536
PPP4R1	18	9545789	9615105	328	-1.8536
PLOD3	7	100848258	100861511	68	-1.8532
HECA	6	139455249	139502446	198	1.8531
POU3F3	2	105470969	105473971	17	1.8516
FGF10	5	44304004	44390308	289	1.8516
SLC29A1	6	44186242	44202388	47	1.8515
PPFIA1	11	70115806	70231107	441	1.8515
TSPAN1	1	46639749	46652134	30	-1.8513
TMEM127	2	96914946	96932251	49	-1.851
RNASET2	6	167341992	167370577	144	1.8497
SPX	12	21678256	21684710	27	-1.8494
HACD1	10	17630031	17659883	154	1.8493
VSIG10	12	118500398	118542310	222	-1.8467
ERCC1	19	45909591	45982741	378	-1.8463
GZMM	19	543034	550420	86	-1.8461
YKT6	7	44239577	44254393	57	1.8458
DNAJC13	3	132135361	132258376	417	1.8451
TMEFF2	2	192769615	193060145	1115	1.8446
CNFN	19	42890171	42894944	22	1.8443
LILRA5	19	54817353	54824909	31	-1.8439
CNN2	19	1025274	1039564	134	1.8431
ALG12	22	50295852	50312606	119	-1.8428
CYB5A	18	71919527	71959751	272	-1.8426
ZC3H14	14	89028253	89080353	187	1.8426
MBOAT4	8	29988187	30002700	58	1.8425
FECH	18	55211073	55254469	214	1.8415
CCL18	17	34390643	34399341	41	-1.8412
FAM213A	10	82166585	82193253	115	1.8412
CREM	10	35414769	35502386	345	1.8407
TEFM	17	29225001	29233786	32	1.8407
WIPF1	2	175423302	175548167	360	-1.8407
RNASEH2B	13	51482814	51545096	182	-1.8405
C1orf74	1	209954662	209958390	8	-1.8404
SLC22A16	6	110744890	110798344	292	-1.8401
C1QTNF3	5	34016963	34043871	116	1.8399
CCDC174	3	14692253	14714666	121	-1.8394
EFCAB7	1	63988013	64051541	220	1.8391
IFIT1B	10	91136813	91145462	33	-1.8386
GUCA2A	1	42627362	42630895	9	-1.8385
RNF222	17	8293022	8301644	45	1.8384
LZTS2	10	102755864	102768093	55	-1.8382
SPIC	12	101868133	101881454	65	-1.8381
TEX264	3	51704191	51738839	79	1.8366
KRTAP10-2	21	45969240	45971888	23	-1.8364
LY6G5C	6	31643461	31648650	26	1.8353
MARCKS	6	114177527	114185152	27	1.8351
HBP1	7	106808406	106843474	114	1.8344
DHRS7B	17	21029241	21095785	198	-1.8341
UIMC1	5	176331006	176434295	497	-1.8339
DDX28	16	68054177	68058270	13	1.8337
SZRD1	1	16692525	16725143	110	-1.8336
SESTD1	2	179965419	180129850	693	-1.8333
ARHGAP11B	15	30917879	30931513	31	1.8329
COLEC12	18	318355	501229	1234	1.8328
OR8G2	11	124094398	124096812	13	-1.8328
GNA12	7	2766739	2884463	823	-1.8327
MTCH2	11	47637858	47664706	93	-1.8326
TRIM5	11	5675740	5706839	232	1.8325
AHCYL2	7	128863855	129070552	701	-1.832
BHLHE41	12	26271959	26278503	28	-1.829
CUL2	10	35296479	35380070	336	1.8287
SERTAD3	19	40945748	40950782	32	-1.8284
KRTAP2-3	17	39214492	39216844	15	-1.8283
GEMIN4	17	646661	656538	66	1.8281
HAUS1	18	43683298	43708799	122	-1.8279
NAA16	13	41884341	41951666	266	1.8277
ALKBH8	11	107372453	107436968	314	1.8275
TMEM41A	3	185206389	185217345	26	1.8268
WBP2	17	73840780	73852001	54	-1.8264
MED26	19	16684718	16739515	218	1.826
HARBI1	11	46623856	46639433	37	1.8259
FBXO8	4	175156809	175205915	209	1.8258
NSD1	5	176559026	176727714	583	-1.8257
MMP25	16	3095682	3111227	102	-1.8254
BTBD2	19	1984437	2016202	211	-1.8252
GRAMD3	5	125694788	125830353	590	-1.8241
CPTP	1	1259136	1264776	29	-1.8235
LSM14A	19	34662352	34720920	243	-1.8231
GYLTL1B	11	45942172	45951147	36	-1.8231
CDK3	17	73995235	74002580	27	-1.8224
CDK5RAP3	17	46046894	46059652	59	1.8222
OBP2A	9	138436885	138442315	84	1.8216
TCTE1	6	44246248	44265958	115	1.8215
CTNNBIP1	1	9907334	9970816	248	1.8215
LPL	8	19795582	19825270	180	-1.8211
PRR36	19	7932605	7939826	29	-1.8211
DKK4	8	42230586	42235174	18	-1.8208
FGFBP3	10	93665345	93669758	22	-1.8208
IRAK2	3	10205561	10285927	424	1.8199
SIN3B	19	16939209	16991666	222	1.8198
OR1Q1	9	125376017	125378461	14	-1.8196
FAM187B	19	35714704	35720128	32	-1.8194
ZNF264	19	57701868	57734714	130	-1.8194
FABP1	2	88421501	88428150	17	-1.8189
NOTCH2	1	120453176	120640380	369	1.8188
OR4C12	11	50002009	50004571	7	-1.8186
SLC25A30	13	45959520	45993049	128	1.8184
HBG1	11	5268502	5271587	32	-1.8179
DAND5	19	13079432	13086067	47	-1.8179
IL23A	12	56731663	56734694	6	-1.8178
EXO5	1	40973391	40982728	43	-1.8177
PLA2G16	11	63340934	63382441	138	-1.8172
STOML1	15	74274559	74287463	50	1.817
USP17L11	4	9216131	9219223	2	1.8167
ADD2	2	70887334	70995875	523	-1.8162
PPP2R5A	1	212457879	212535705	303	1.8159
RAP1B	12	69003619	69054885	185	-1.8159
HIST1H2BO	6	27860203	27926600	280	-1.8154
NPIPB11	16	29391624	29422169	99	1.8153
ZDHHC8	22	20118364	20136030	92	-1.8152
UBALD1	16	4657884	4665427	45	-1.8148
FIBCD1	9	133776825	133814955	265	-1.8146
MXRA8	1	1287071	1297683	62	-1.8144
PCED1A	20	2814960	2822389	33	-1.8143
HYAL2	3	50354221	50360781	12	1.8134
RASSF3	12	65003293	65091847	405	-1.8131
TECRL	4	65141024	65275696	734	-1.8124
ISM1	20	13201418	13281797	489	-1.8124
LY6H	8	144238331	144242553	14	-1.812
MYO7B	2	128292378	128395803	476	-1.8114
LOC101929519	9	96432303	96435532	15	-1.8113
CHKB	22	51016387	51021928	37	-1.8104
CYP27A1	2	219645472	219680516	122	-1.8098
ADAP2	17	29247698	29286840	128	1.8094
IAH1	2	9613670	9629104	78	1.8091
SLC29A4	7	5321561	5344204	214	-1.8088
CCDC67	11	93062156	93172136	504	1.8085
PNLIPRP2	10	118379465	118405154	167	1.8081
FAM35A	10	88853953	88951725	361	1.808
SIX2	2	45231324	45237080	28	1.8078
ACVR2A	2	148601086	148688896	297	-1.8077
LILRA6	19	54739469	54747224	73	-1.8072
SMG1	16	18815175	18938248	519	-1.8069
CHADL	22	41604861	41637435	168	-1.8068
IFIT2	10	91060706	91069533	30	-1.8066
DNTTIP2	1	94334014	94345974	70	1.8065
ALOX5	10	45868624	45942069	387	-1.8064
CHCHD4	3	14152577	14166871	63	1.806
NOP10	15	34632917	34635862	28	1.8057
EID1	15	49169290	49172880	7	1.8053
CHRND	2	233389870	233401875	58	-1.8037
ARFGEF2	20	47537250	47653730	480	-1.8032
PURB	7	44914892	44925460	25	-1.803
EHF	11	34641588	34685335	191	1.803
DPYS	8	105390652	105479781	370	-1.8027
CABIN1	22	24406642	24575096	549	1.8026
DNAJA1	9	33024209	33040405	100	-1.8022
PGLYRP4	1	153301596	153321539	109	1.8018
DMPK	19	46271975	46286315	59	1.8011
NSF	17	44667035	44835330	161	1.801
ZNF528	19	52899771	52922161	79	1.801
SERPINA1	14	94842084	94857529	102	-1.8007
WDR92	2	68356281	68385192	93	-1.8003
KIAA0040	1	175125123	175162729	174	-1.7994
AK9	6	109813059	110012915	973	1.7992
GALT	9	34645586	34651095	14	1.7986
PRR15	7	29602039	29607411	28	-1.7984
URB1	21	33682330	33765812	304	-1.7983
HBA1	16	225679	228020	3	1.7981
CST9L	20	23544369	23549886	40	-1.7981
FAM183A	1	43609800	43622567	72	1.7961
FBXO21	12	117580278	117628805	229	-1.7948
SP1	12	53772979	53810730	136	1.7946
SLC37A2	11	124931963	124960912	205	-1.7939
CDKN2C	1	51433367	51440809	24	1.7928
CSAD	12	53550447	53575922	72	1.7922
STARD5	15	81604007	81617024	62	1.7916
GABRG2	5	161493648	161583045	281	1.7906
TMEM132E	17	32906768	32966837	253	-1.7904
PIGW	17	34889849	34895717	21	1.7903
ZCWPW2	3	28389372	28567133	656	-1.7902
DENND4B	1	153900977	153919662	41	-1.7896
KLHL35	11	75132438	75142174	30	-1.7894
CCDC169	13	36800179	36872492	438	1.7894
ZBTB37	1	173836220	173857096	87	1.7891
PCDH17	13	58203238	58303945	336	-1.7885
API5	11	43332505	43366580	112	-1.7885
S100Z	5	76144826	76217556	305	1.7883
TMEM159	16	21168703	21192437	76	-1.7883
CYTH3	7	6200407	6312742	460	-1.7881
LRRC52	1	165512478	165533685	133	1.7875
RHOC	1	113242749	113250525	32	-1.7867
OR8B3	11	124265306	124267747	11	-1.7862
CSNK1A1L	13	37676397	37680301	29	-1.7861
RND3	2	151323707	151344709	60	1.786
ARSK	5	94889825	94941306	189	-1.7857
DHRS1	14	24758804	24769539	42	-1.7856
SNF8	17	47006458	47022984	83	1.7855
ATP6V0E2	7	149569053	149578287	56	1.7855
TRNAU1AP	1	28878529	28905557	87	-1.7839
HOXC13	12	54331576	54340828	35	-1.7829
TMEM254	10	81837402	81852807	81	1.7828
CUEDC1	17	55937604	56033184	424	1.7821
PCDH15	10	55561531	56561551	6025	-1.7821
WFDC10A	20	44257385	44260331	13	1.7817
CLEC11A	19	51225588	51229481	13	1.7814
PDE6D	2	232596147	232646474	200	-1.781
VIPR1	3	42529791	42579565	227	1.7802
GPR137	11	64050781	64057472	19	-1.7802
ARL6IP6	2	153573407	153618267	197	-1.7793
RAB12	18	8608443	8639880	134	-1.7781
XKR8	1	28285504	28295104	43	1.7779
TFB2M	1	246702863	246730065	245	-1.7775
DUSP27	1	167062314	167098902	201	-1.7771
LOC101928631	19	2914631	2928014	95	1.7768
CITED2	6	139692392	139696287	16	1.7765
OR51A7	11	4927600	4930038	18	-1.7764
MAD2L1BP	6	43596279	43609189	40	-1.776
MGAT1	5	180216541	180238439	179	1.7757
EXTL3	8	28557990	28611707	158	-1.7756
LAD1	1	201348966	201369169	89	1.7755
TMED4	7	44616493	44622381	29	1.7754
SERPINE2	2	224838765	224904536	406	1.775
PPP1R1B	17	37782177	37793378	47	1.7748
TCAIM	3	44378574	44451440	251	1.7746
SFRP4	7	37944534	37957025	78	1.7745
AKAP10	17	19806765	19881669	231	-1.7743
GPR176	15	40090223	40213593	466	1.7741
TLR9	3	52254096	52260679	18	1.7735
ARL17B	17	44350550	44439916	264	1.7733
EPS15L1	19	16465055	16583323	441	1.7732
LCP1	13	46699058	46756959	309	-1.7728
C17orf74	17	7327851	7331387	13	-1.7726
EXOSC8	13	37573678	37584251	39	1.7726
AQP8	16	25227285	25240753	87	-1.7723
NDRG1	8	134248414	134310335	306	-1.7721
NLGN1	3	173114570	174004934	3887	-1.7718
GPR22	7	107109502	107116625	12	1.7717
ZNF607	19	38186264	38211191	85	-1.7716
SCNN1B	16	23312591	23393120	363	-1.7715
ASPA	17	3376404	3403200	125	1.7714
DCUN1D1	3	182659153	182704231	118	1.7711
KISS1R	19	916342	921515	14	1.771
CPT1B	22	51006290	51017596	67	-1.7709
TDRD12	19	33209679	33282214	272	1.7705
RPL7A	9	136214069	136218780	31	-1.7698
COL5A3	19	10069237	10121647	436	1.7693
MPZL1	1	167690187	167761656	312	-1.7692
OSCP1	1	36882507	36916586	200	-1.7685
MRPL32	7	42970804	42977956	36	-1.7684
TAF2	8	120742014	120845574	414	1.7678
C1orf116	1	207190866	207209055	81	1.7677
CD300LB	17	72515894	72528113	57	-1.7674
ZNF235	19	44789501	44810106	68	-1.7671
TFB1M	6	155573495	155636131	383	-1.7666
TRIM64B	11	89602606	89609685	17	-1.7664
CELA2A	1	15782223	15799086	95	1.7663
SPINK9	5	147714122	147719912	14	1.7662
SLC35F2	11	107660717	107730414	434	1.7662
FAIM2	12	50259679	50298260	210	1.7658
P4HA1	10	74765975	74857232	334	-1.7656
CYP2F1	19	41619312	41634786	106	-1.7653
ZNF236	18	74534149	74683188	670	-1.7646
KRT19	17	39678869	39685141	32	-1.7643
ARFRP1	20	62328995	62339865	41	-1.7639
TADA2A	17	35765977	35840330	330	1.7633
TANGO6	16	68876456	69119585	848	-1.7631
POC5	5	74969023	75013813	258	1.7629
OR8G1	11	124119423	124121787	19	-1.7627
CATSPER3	5	134302596	134347897	168	1.7627
SNRPF	12	96251709	96260738	42	-1.7626
DCTN6	8	30012813	30041655	126	1.7626
SPOCD1	1	32255023	32282130	106	-1.7625
S100A7	1	153429220	153437059	35	-1.762
CLTC	17	57696050	57774817	244	1.762
DSE	6	116600231	116762922	633	1.7608
TCERG1L	10	132889655	133110484	1701	1.7607
SLC35B1	17	47777296	47785813	27	-1.7602
ERG	21	39738183	40034204	1506	1.76
ZNHIT2	11	64882875	64885670	12	1.7599
CASC3	17	38295507	38328931	102	-1.7596
OSR1	2	19550246	19558872	37	1.7592
ALG6	1	63832261	63904733	265	1.7591
BID	22	18215906	18257931	255	1.7586
CHST6	16	75506022	75529426	116	-1.7585
MDM4	1	204484507	204596631	545	1.7583
SYNPO2	4	119808996	119982902	826	1.7576
LRRC37A2	17	44586323	44633516	38	1.7568
RFFL	17	33335131	33416848	210	-1.7561
MUC20	3	195415293	195467504	344	-1.7558
HERC2	15	28355183	28567813	442	1.7554
DNAAF3	19	55669029	55678590	61	-1.7543
CETN1	18	579369	582024	19	1.7542
EPHA6	3	96532425	97468286	2920	-1.7539
RNASEH2A	19	12911863	12924962	73	-1.753
MSC	8	72752777	72757231	29	1.7527
LRRC15	3	194074976	194090972	152	-1.7524
CUX1	7	101458184	101927750	1924	-1.7523
ENPEP	4	111396229	111484993	285	-1.7515
AQP12B	2	241614835	241622817	39	-1.7505
NAA35	9	88555009	88638850	202	1.7503
PLA2G4E	15	42272780	42343401	446	-1.7501
EXOSC3	9	37778711	37785589	30	-1.7495
CAPN11	6	44125548	44152639	163	1.7495
ACSS3	12	81470797	81651038	959	1.7493
TRPC4AP	20	33589207	33681118	389	-1.7487
MIP	12	56842286	56848935	17	1.7483
ACAD11	3	132275982	132379475	320	1.748
NOXRED1	14	77858827	77890725	130	1.747
EDN3	20	57874499	57901547	114	-1.747
SLC25A32	8	104409866	104428063	81	-1.745
MXD3	5	176731501	176741596	43	-1.7449
DFFA	1	10519588	10533113	55	1.7448
MCM2	3	127316200	127341779	70	1.7445
NMRK2	19	3932101	3942914	62	1.7444
COL6A1	21	47400663	47425463	201	1.7432
TRHR	8	110098653	110132313	144	1.7431
LOC101928291	1	224620806	224648098	116	1.7427
ID3	1	23883421	23886785	18	-1.7425
REG3G	2	79251812	79256130	27	-1.7422
GPSM3	6	32157543	32163800	22	1.742
ZNF547	19	57873891	57891427	78	-1.742
AMPD1	1	115214719	115238739	114	-1.7416
RNF168	3	196194654	196231139	211	1.7416
FUT3	19	5841899	5851985	58	-1.7412
PON2	7	95033174	95065136	134	-1.741
KIF26A	14	104604060	104647735	327	1.7409
OVCA2	17	1944277	1947225	17	-1.7408
BRIX1	5	34914820	34926287	33	1.7407
PDGFC	4	157681763	157893046	665	1.7399
POFUT1	20	30794625	30826967	77	-1.7398
ZNF324B	19	58961971	58969699	32	1.7398
POTED	21	14981498	15014437	5	-1.7397
PRIM1	12	57124364	57146646	49	-1.7394
COPS5	8	67954314	67975062	58	-1.739
CHN1	2	175663042	175871171	614	1.7389
SERTAD4	1	210405195	210420752	47	-1.7385
MERTK	2	112655056	112797793	675	-1.738
ARL6IP4	12	123463607	123467960	7	1.7379
TAS2R38	7	141671431	141674073	5	-1.7364
CRNKL1	20	20014005	20037190	124	-1.736
GPR20	8	142365585	142377865	64	1.7357
LYPLA2	1	24116275	24122529	9	1.7351
WDR26	1	224571845	224622501	149	1.7343
ZNF639	3	179040551	179053825	78	1.7338
MED30	8	118531532	118553010	85	1.7336
P4HB	17	79800034	79819066	77	-1.7332
STAMBP	2	74055043	74101283	193	1.7323
MEOX1	17	41716757	41739762	108	1.732
NCLN	19	3184875	3210073	157	1.7314
QRSL1	6	107076441	107116792	201	1.7311
EXOSC6	16	70283134	70286333	9	1.7311
DHX15	4	24528087	24586684	230	-1.731
LCE3B	1	152585287	152587074	1	-1.7303
TMEM253	14	21566096	21572383	20	-1.7299
DHDDS	1	26757773	26798297	123	1.7295
SNX24	5	122180149	122347817	834	1.7292
MILR1	17	62460567	62465260	12	1.7291
C8orf46	8	67404491	67431259	108	1.7287
LOC100507462	6	139045348	139095316	262	-1.7284
RPF2	6	111302274	111347799	340	-1.7281
EPM2A	6	145945440	146057628	413	-1.7279
DUT	15	48622215	48636070	53	1.7275
CXCL6	4	74701273	74704977	11	1.7271
ARID3C	9	34620455	34628511	31	1.727
IFI6	1	27991572	27999224	24	-1.7269
PWWP2A	5	159501889	159546952	148	-1.7269
PRKG1	10	52749911	54058610	6751	1.7268
SLC39A6	18	33687494	33709857	84	1.7265
SLURP1	8	143821362	143824329	17	-1.7264
CFHR1	1	196787861	196801819	99	-1.7263
ZFYVE26	14	68212237	68283806	326	-1.7261
GPANK1	6	31628006	31634560	43	1.7254
PRAMEF16	1	13494254	13498760	7	1.7245
IYD	6	150688987	150726265	296	-1.7244
NIPAL2	8	99201054	99307944	392	1.7242
SNX2	5	122109691	122170734	331	1.7236
ARHGAP39	8	145753563	145839391	426	-1.7231
POLR1C	6	43483777	43497614	41	-1.723
HTR7	10	92499575	92618171	607	-1.7229
KRTAP5-6	11	1717425	1719485	12	-1.7224
MYL4	17	45265728	45301545	138	1.7224
CYR61	1	86045444	86050150	16	-1.7223
KCTD12	13	77453304	77461040	29	-1.7219
ARL17A	17	44576184	44657655	57	1.7216
SLC52A2	8	145581217	145585446	14	1.7214
MRAP	21	33663124	33687595	90	-1.7213
TTYH2	17	72208696	72258659	269	1.721
CYB5R4	6	84568370	84670646	319	1.721
CTBP2	10	126675418	126850124	1031	-1.7207
OR8D2	11	124188158	124190593	11	-1.7205
ODF3L1	15	76015319	76020527	17	1.7204
ING3	7	120589817	120616211	86	-1.7199
UPK1A	19	36156418	36169887	82	-1.7199
KRT27	17	38932060	38939286	36	-1.7195
ADCY10	1	167777357	167884108	583	-1.7193
BAGE2	21	11019842	11099425	9	-1.719
WWTR1	3	149234022	149421560	1011	1.7184
CBX4	17	77805955	77813722	26	-1.7184
B3GNT5	3	182970032	182991679	52	-1.7181
ZSCAN5A	19	56731672	56826708	572	-1.7179
XPA	9	100436191	100460191	58	-1.7175
KCNJ13	2	233629512	233641775	42	-1.7174
GRB10	7	50656760	50861659	1002	1.7173
SLC25A21	14	37146126	37642365	2307	1.7168
FADS1	11	61566097	61585029	46	1.7167
AKR1C3	10	5089958	5150378	473	1.7165
MSI2	17	55332931	55762550	1989	1.716
XIRP2	2	167743997	168116763	1963	1.715
PHAX	5	125935607	125963444	136	-1.715
FAM13A	4	89646105	90033049	1785	-1.7145
TULP4	6	158652268	158933360	1554	-1.7143
KIAA1211	4	57035361	57197390	840	-1.7139
ITGB5	3	124479795	124607000	652	-1.7138
ETV4	17	41604211	41624300	57	1.7138
ZNF799	19	12499828	12512588	41	-1.7137
OR52D1	11	5508915	5511479	30	1.7135
CDC26	9	116028288	116038369	48	-1.7135
RAN	12	131355617	131362720	38	1.7133
HPSE	4	84212614	84256806	175	1.7131
AUNIP	1	26157414	26186439	100	-1.713
KRT36	17	39641388	39649299	39	1.713
ZFR	5	32353456	32445344	355	-1.7129
MRPL51	12	6600316	6602971	23	-1.7127
UBASH3B	11	122525398	122685687	818	1.7126
PGA5	11	61007644	61019429	64	1.7126
DDAH1	1	85783168	86044546	1274	1.7123
CHD1L	1	146713291	146767947	346	1.7121
ERCC8	5	60168659	60241405	310	-1.7118
MC5R	18	13824543	13827361	22	-1.7117
CX3CL1	16	57405414	57419456	74	-1.7111
HIST1H1B	6	27833570	27835859	20	-1.7106
PSME1	14	24604295	24608676	21	-1.7104
EBLN2	3	73109810	73112988	18	-1.7103
TOMM40	19	45393477	45407446	79	1.7101
NPIPA7	16	16472102	16488315	4	1.7101
HDDC2	6	125595496	125623787	156	1.7095
ITGA10	1	145523709	145544368	45	-1.7094
RHBDL3	17	30592195	30652180	304	1.7091
KCTD5	16	2731495	2759531	128	1.7088
HMX2	10	124901006	124910688	30	1.7087
EXD3	9	140200346	140318214	2	1.7079
VPS36	13	52985737	53025298	217	-1.7075
HEATR4	14	73944189	74026151	304	1.7074
CCHCR1	6	31109216	31126515	224	-1.7071
HDLBP	2	242165682	242255616	449	-1.707
SMIM18	8	30495117	30503973	33	-1.707
CSTB	21	45192546	45196756	18	1.7068
ENAM	4	71493461	71513036	81	-1.7063
OPRK1	8	54137276	54164757	186	1.7053
SURF4	9	136227325	136245320	94	-1.7052
PPRC1	10	103891787	103910590	52	1.7051
RBMS3	3	29321351	30052386	4086	1.7044
ARCN1	11	118442078	118474248	100	1.7043
OR2H2	6	29552818	29557245	25	1.7038
YWHAQ	2	9723096	9771684	188	1.7037
UCP2	11	73684716	73694389	30	1.7036
KTN1	14	56045925	56151802	567	-1.7032
PDLIM7	5	176909395	176925106	48	-1.7032
C3orf80	3	159942423	159946500	16	1.703
OR5H14	3	97867230	97869662	9	1.7029
CXCR4	2	136870919	136876225	14	1.7021
BCL9L	11	118765849	118796827	99	1.702
PIK3C3	18	39534165	39662772	396	1.702
ZNF423	16	49523515	49892330	1664	1.7018
FBP2	9	97320002	97356575	241	-1.7017
PCYT2	17	79859777	79869840	25	-1.7009
KHSRP	19	6412115	6425322	78	1.7009
ZBTB25	14	64915285	64971156	199	1.7008
MTOR	1	11165588	11323114	551	1.7008
TTLL9	20	30457440	30533270	253	-1.7008
SYPL1	7	105729814	105753593	93	-1.7007
DPP8	15	65733805	65810540	302	1.7003
B3GALNT1	3	160800671	160823660	72	-1.6999
DECR1	8	91012580	91064732	215	1.6992
PGF	14	75407533	75422967	79	-1.6992
LOC645202	15	28593547	28603743	1	-1.699
FKBP10	17	39967962	39979969	49	1.6984
KIAA1467	12	13196300	13236883	152	1.6983
RGS6	14	72397817	73033738	3500	1.6983
GCNT2	6	10520542	10630101	551	1.6981
GPR37	7	124384655	124406579	78	1.6974
TXNDC2	18	9884723	9889772	40	1.697
CCL21	9	34708002	34710664	16	-1.6968
C16orf96	16	4605330	4650935	182	-1.6966
UHRF1BP1	6	34758794	34845791	381	1.6964
DTNA	18	32072254	32472308	1627	1.6949
TMEM132D	12	129555271	130388712	4917	-1.6948
WNT3A	1	228193723	228249472	202	1.6938
NMRAL1	16	4510690	4525396	78	-1.6931
RAD51C	17	56768934	56812203	140	1.6926
UGP2	2	64067084	64119196	203	1.6926
SLC30A6	2	32389910	32449681	252	1.6925
SLC27A2	15	50473393	50529089	302	-1.692
LOC101927401	1	228548180	228555000	38	1.692
TTLL4	2	219574558	219620639	156	-1.6909
RIPPLY2	6	84561985	84567734	18	1.6906
CCIN	9	36164990	36171831	31	-1.6904
ZHX1-C8orf76	8	124237429	124287227	90	-1.6903
FAM69C	18	72101963	72125570	139	-1.6897
OR2AE1	7	99472685	99475156	18	1.6897
FAM209A	20	55098785	55101708	16	1.6891
SLC35G4	18	11608557	11611111	43	1.689
PIGF	2	46807413	46844751	145	-1.689
TGFBR2	3	30646994	30736134	458	-1.6888
DERL2	17	5376582	5390020	54	1.6887
2023-09-10	2	110299372	110372283	295	-1.6887
BEND6	6	56818773	56892950	236	-1.6886
WDR70	5	37378391	37753274	1624	1.6883
SETX	9	135135827	135232613	563	1.6881
UNC5C	4	96082655	96470861	2014	-1.6877
CEP135	4	56813974	56900029	302	1.6874
TSG101	11	18500858	18549003	200	-1.6872
LHFPL2	5	77780038	77945148	636	-1.6872
CANT1	17	76986798	77006399	127	-1.6869
NSUN4	1	46804849	46831324	222	-1.6868
MMP13	11	102812721	102826963	56	-1.6866
GPBAR1	2	219124738	219129082	17	1.6864
ACYP2	2	54341410	54532937	912	1.6861
FAM73B	9	131797899	131834861	118	-1.686
CENPA	2	27007857	27024435	65	1.6859
STX3	11	59521479	59573855	229	-1.6854
LINC01272	20	48883023	48896832	86	1.6854
MBD1	18	47792252	47808644	54	-1.6854
LRRC49	15	71144578	71342936	516	1.685
TPSAB1	16	1289678	1293055	30	-1.6848
HOXB13	17	46801125	46806611	16	1.6847
SLC26A11	17	78193200	78227808	248	1.6847
USP17L20	4	9258850	9261942	1	-1.6845
HSPA1B	6	31788964	31798532	33	1.6841
ALG1	16	5120810	5137880	126	-1.684
LRRC37A	17	44315744	44415660	586	1.684
IFI44	1	79114477	79130263	49	1.6832
GLCE	15	69451921	69565046	351	-1.6831
UBL3	13	30337545	30425320	329	-1.6831
KRT35	17	39631941	39637892	27	1.683
LUC7L2	7	139024105	139108703	421	-1.6826
C15orf43	15	45247900	45271921	107	-1.6825
TRMT10B	9	37752797	37779469	119	-1.6825
EPHX2	8	27347519	27402939	254	-1.6823
MIEN1	17	37884409	37887292	7	1.682
CARD11	7	2944709	3084079	1018	-1.6814
CCL20	2	228677558	228682780	17	-1.6811
R3HDML	20	42964798	42979932	86	-1.6809
PYGL	14	51370935	51411748	243	-1.6806
FCRL2	1	157714523	157747619	129	1.6802
CNPY2	12	56703212	56710628	23	-1.68
DDA1	19	17419337	17434607	107	-1.6799
USP7	16	8984951	9057841	360	1.679
ANKRD12	18	9135751	9286483	671	1.6784
LOC100129216	11	71588499	71596107	32	-1.6783
PLLP	16	57289009	57319084	156	-1.6781
TIMP2	17	76848059	76921972	457	1.6777
MAU2	19	19430496	19470063	156	1.6776
AP1M2	19	10682347	10698491	113	-1.6771
ALG10	12	34174216	34181737	24	-1.6769
STIM1	11	3875933	4114940	1085	-1.6758
TMEM205	19	11452452	11457565	11	-1.6756
BAZ2B	2	160174490	160473559	1310	1.6755
GTF3C1	16	27470934	27561751	255	-1.6755
FAM206A	9	111695673	111703738	38	-1.6753
XPOT	12	64797153	64842964	127	-1.6752
MBIP	14	36766764	36790382	65	1.6746
CNGB1	16	57915244	58005520	515	1.6745
VAPA	18	9912955	9960518	228	1.6745
ZNF558	19	8919250	8943472	121	1.6741
ZNF267	16	31884079	31929129	126	-1.674
CNST	1	246728639	246832384	547	-1.674
HNRNPL	19	39326028	39343479	68	-1.6738
LRRC69	8	92113847	92231973	491	-1.6735
PYCARD	16	31211807	31214597	8	1.6734
TYW3	1	75197836	75232861	170	-1.6734
ZNF614	19	52515577	52532180	59	1.6732
FAM110C	2	37814	47542	29	-1.6732
TMEM104	17	72771622	72836422	271	-1.6726
KRT71	12	52936693	52947431	67	-1.6723
SPATA21	1	16721101	16764419	197	-1.6723
COPS6	7	99685583	99690323	15	1.6717
ZNF20	19	12241165	12251722	42	-1.6715
TBP	6	170862384	170882458	78	1.6713
RPL24	3	101398934	101406064	30	-1.6705
CAPN13	2	30944637	31030883	563	-1.67
FARS2	6	5260251	5772316	2687	-1.6698
SMU1	9	33040850	33077214	168	-1.6693
MMP21	10	127454022	127464890	34	-1.669
GAD2	10	26504236	26593991	351	-1.669
OR10V1	11	59479389	59481818	16	-1.6689
ZNF705B	8	7782859	7810435	2	1.6685
LILRA1	19	55104041	55114346	101	-1.6684
RAC2	22	37620301	37640839	120	-1.6681
TGM3	20	2275613	2322225	246	-1.6677
IAPP	12	21524802	21533414	39	-1.6677
SPATA31D1	9	84602687	84610671	34	1.6667
TMEM256	17	7305293	7307950	8	1.6667
IRF7	11	611555	616499	33	-1.6667
DDB2	11	47235493	47261269	89	1.6666
NBN	8	90944564	90997452	234	1.6665
C12orf76	12	110464401	110506000	154	-1.6663
MAP3K12	12	53872456	53893944	45	1.666
LOC100996693	2	220358098	220363504	23	1.6657
SGPP1	14	64149934	64195256	125	1.6654
SNX13	7	17829385	17980641	541	1.6652
CCKAR	4	26482018	26492542	45	-1.665
CPM	12	69243955	69357520	541	1.6645
C2CD3	11	73722759	73882564	692	1.6644
PLD3	19	40853302	40884892	139	-1.6643
ACOT4	14	74057410	74062970	28	1.6638
TTC13	1	231040987	231115118	380	1.6638
LOC100132731	3	128628002	128665343	207	-1.6635
GPRIN2	10	46992003	47006154	34	-1.6632
2023-09-03	22	42371855	42394725	114	1.6631
C17orf51	17	21342211	21455441	397	-1.663
FREM3	4	144497560	144622328	553	1.663
CDKN1C	11	2903448	2907563	9	1.6629
IQCF3	3	51859899	51865374	16	-1.6629
TDP1	14	90420944	90511608	371	-1.6627
RPUSD4	11	126070989	126082087	44	1.6626
TSEN2	3	12516748	12581172	360	-1.6626
ARF5	7	127227406	127232259	30	-1.6623
RAD54L2	3	51574596	51698134	246	1.662
CDC27	17	45194310	45267165	244	1.6617
ERICH6	3	150376672	150422286	155	-1.6615
MIER2	19	304575	345291	312	-1.6609
ENPP1	6	132128156	132216795	373	1.6607
PPP1R3E	14	23763861	23772571	28	1.6607
TNNT1	19	55643161	55661252	89	-1.6604
NDUFV3	21	44312378	44330273	127	-1.6603
TAF1B	2	9982571	10075045	633	1.6601
WARS	14	100799125	100843180	241	1.6596
TSEN34	19	54693112	54698894	30	1.6593
PRICKLE2	3	64078526	64254359	885	1.6592
TRDMT1	10	17178828	17244593	338	1.6591
MYT1	20	62794827	62874106	441	1.6587
B3GNT3	19	17904919	17924885	123	-1.6587
CIDEA	18	12253318	12278094	133	1.6586
ZDHHC20	13	21945710	22034008	382	-1.6586
PANK1	10	91338254	91405829	385	1.6579
FN1	2	216224177	216301390	361	1.6578
C1D	2	68268332	68290659	58	-1.6576
ENAH	1	225673534	225841345	568	1.6575
BPNT1	1	220229824	220263749	120	1.6575
ST6GALNAC3	1	76539389	77100811	2565	-1.6574
FAM177A1	14	35513113	35553089	205	1.6574
SERPINA9	14	94928058	94943170	121	1.657
CORO6	17	27940774	27950426	21	-1.6569
ARFGEF1	8	68084746	68256412	507	-1.6566
ACP2	11	47259853	47270957	48	1.6564
MTMR4	17	56565893	56595771	97	1.6558
CORO1C	12	109037885	109125826	319	1.6558
ITGA6	2	173290954	173371681	478	-1.6553
C9orf24	9	34378017	34398398	62	1.6552
PAPD4	5	78907243	78982971	301	1.6551
FAM178A	10	102671326	102725391	151	-1.6551
CALR	19	13048414	13055804	18	-1.655
CDC6	17	38443146	38459913	39	-1.6548
AGR3	7	16898030	16922113	141	1.6545
OR11H6	14	20690869	20693361	28	-1.6544
SLC39A3	19	2728925	2740574	73	-1.6542
CELSR1	22	46755731	46933567	1324	1.6542
ZCCHC4	4	25313396	25374690	255	1.6541
RCE1	11	66609883	66614503	10	-1.6538
DKK1	10	54073041	54077917	17	1.6536
IL23R	1	67603590	67726162	514	1.6535
PEX16	11	45930220	45940174	35	-1.6535
ADH7	4	100332418	100357167	125	-1.6532
CCDC74B	2	130895856	130903207	53	1.6531
NFIB	9	14080842	14399482	1422	1.6531
MYO7A	11	76838302	76926786	451	-1.653
G3BP2	4	76566953	76650209	323	-1.6529
GLRX2	1	193064595	193076159	39	1.6527
SLITRK1	13	84450340	84457028	17	1.652
CR1	1	207668473	207815610	441	-1.6518
BBX	3	107240783	107530676	994	-1.6508
LOC100506374	19	56783111	56822323	188	-1.6501
SETD5	3	9438384	9520338	268	1.65
PALMD	1	100110431	100160597	245	1.6498
AURKB	17	8107049	8114444	30	1.6497
ZNF383	19	37707828	37735328	78	-1.6496
ILK	11	6623938	6632605	50	1.6493
INCA1	17	4890425	4901714	58	1.649
SCO1	17	10582649	10601385	52	1.6487
NMU	4	56460396	56502965	193	1.6485
PPP1R32	11	61247585	61258900	53	1.6482
SEC22A	3	122919774	122993483	345	-1.6473
C8orf34	8	69241957	69731758	2077	-1.6468
PCDHB2	5	140473195	140477464	20	-1.6464
NECAB2	16	84001237	84036879	429	1.6455
RAPGEF5	7	22156908	22397251	1130	-1.6455
SIMC1	5	175664370	175773492	437	-1.6451
ATF4	22	39915569	39919191	12	1.6451
CLDN18	3	137716658	137752994	116	-1.645
RAP2B	3	152879001	152888913	29	1.6449
RNMTL1	17	684513	696241	50	-1.6448
KIAA1549	7	138515126	138666564	752	-1.6444
TRIM3	11	6468843	6496189	97	-1.6442
EFNA1	1	155099349	155107886	31	-1.6442
TCTN3	10	97422153	97454400	147	1.6441
MYO1G	7	45001260	45019204	57	-1.6437
ARHGAP26	5	142148881	142609072	1905	-1.6436
TRIM17	1	228593858	228605083	33	1.6423
FCRL1	1	157763193	157790440	108	1.6421
VDAC2	10	76968912	76991706	83	-1.6421
LOC100505570	11	1708527	1710786	8	-1.642
SPDYA	2	29032462	29073976	147	1.6419
MAPK3	16	30124426	30135130	32	1.6418
SON	21	34914344	34950320	104	-1.6418
TGDS	13	95225308	95249011	98	1.6412
ZNF28	19	53299661	53325422	242	-1.6411
ROM1	11	62379213	62383092	14	-1.641
KIAA2018	3	113366232	113415993	116	-1.641
EFNA2	19	1285153	1301930	61	-1.641
ATHL1	11	287480	298011	74	1.6409
EIF2AK4	15	40225331	40328297	459	1.6405
ZNF329	19	58636695	58666977	154	-1.6403
GOLT1B	12	21653699	21671837	118	-1.6402
NUP160	11	47798670	47870557	285	-1.6402
C1orf158	1	12805163	12821602	69	1.6401
SCUBE2	11	9040047	9113650	315	1.6401
IL3	5	131395347	131399396	14	1.6401
ATP6V0A4	7	138390039	138484805	541	-1.64
GRIN3A	9	104330634	104501362	899	1.6395
PDCD6IP	3	33839063	33911699	331	1.6391
SULT1E1	4	70705930	70726370	92	-1.6383
C11orf42	11	6225798	6232865	21	-1.6383
SRFBP1	5	121296656	121364795	238	1.6377
CDKN2B	9	22001902	22009812	25	1.6374
TRPV2	17	16317856	16340817	98	-1.6373
CCL14	17	34309692	34314264	20	1.6366
PARP16	15	65549436	65579712	133	1.636
ACOT13	6	24666263	24705797	209	1.6359
CAGE1	6	7325887	7390476	352	1.6353
MTO1	6	74170454	74211679	175	-1.6353
UCHL5	1	192980496	193029737	122	1.6345
LDHA	11	18414936	18430265	72	-1.6344
CEMP1	16	2579036	2581909	6	1.6337
TRA	14	22089057	23021575	5964	1.6335
FAT3	11	92046446	92630136	2206	-1.6334
C12orf42	12	103630369	103890288	1015	1.633
HPCAL4	1	40143320	40157882	112	-1.6326
THOP1	19	2784464	2814099	132	-1.6326
ME1	6	83919108	84141438	788	1.6322
ANKRD62	18	12092848	12130263	172	-1.6318
CCL4L2	17	34537468	34540775	4	1.6316
VAMP2	17	8061465	8066793	21	-1.6316
DDX60	4	169136442	169240458	501	-1.6314
RIN3	14	92979125	93155839	948	-1.6314
C4orf22	4	81255861	81885410	3106	1.6313
PSMA3	14	58710523	58739227	78	-1.6307
CDC73	1	193090088	193224445	512	1.6305
SPC24	19	11256444	11267063	81	-1.6302
MAP2K4	17	11923135	12047648	509	1.6301
KCNA5	12	5152085	5156454	22	1.6296
SUPT3H	6	44793467	45346288	2610	1.6295
GOLGA8B	15	34816296	34876336	233	1.6293
RNF113B	13	98827039	98830021	18	1.6291
PNLIP	10	118304428	118327867	84	1.6286
GIGYF2	2	233561015	233725787	630	-1.6284
FAM57A	17	634847	646575	57	1.6282
ANTXR2	4	80821771	80995126	669	-1.628
LOC101928998	8	12366146	12377421	1	-1.628
BLID	11	121985062	121987423	10	1.6276
SLC35B3	6	8412301	8436294	114	1.626
ELP2	18	33708837	33755188	195	1.626
APOL5	22	36112919	36126030	97	1.6256
B3GALT2	1	193146860	193156243	26	1.6254
EFEMP1	2	56092097	56151798	269	-1.6253
DDI2	1	15942953	15996039	195	-1.625
PAQR9	3	142679073	142683318	16	-1.6249
FAM131A	3	184052717	184064563	41	1.6244
TRIP4	15	64679003	64748002	222	-1.6239
LOC730268	2	87999493	88047739	51	-1.6239
RPL7L1	6	42846354	42858127	62	1.6235
CXCL14	5	134905369	134915469	37	1.6231
BTC	4	75670448	75720382	291	-1.6231
CLNK	4	10490838	10686886	1136	1.623
CCDC15	11	124823017	124911885	403	-1.6229
HSPE1	2	198363721	198368687	13	-1.6224
IFRD1	7	112062199	112117758	291	-1.6221
KDM4B	19	4968123	5154109	998	1.6219
AQP3	9	33440152	33448131	33	1.6215
ERICH6B	13	46114432	46190374	331	1.6213
AFG3L2	18	12327943	12377775	242	1.6207
ADAMTS10	19	8644124	8676088	145	-1.6203
2023-09-07	7	35839596	35947215	385	-1.6202
LNPEP	5	96270346	96365615	412	-1.6199
PPA2	4	106289234	106395727	611	1.6199
IFNGR1	6	137517621	137541481	77	-1.6197
SMO	7	128827713	128853886	127	-1.6196
CENPF	1	214775522	214838414	314	-1.6192
ORM1	9	117084303	117089259	33	1.6192
RGSL1	1	182418256	182530232	534	1.6191
STKLD1	9	136242284	136271720	177	-1.6191
LMNA	1	156051369	156110380	236	1.6191
LOC101928991	17	2626204	2652294	128	1.6186
BLOC1S4	4	6716842	6719887	10	-1.6185
ROMO1	20	34286232	34289402	8	-1.6182
MAP1S	19	17829303	17845824	102	1.6181
LPCAT4	15	34650089	34659897	31	1.6175
TGFB1	19	41835812	41860331	74	-1.6163
FHIT	3	59734036	61237633	9511	-1.6159
OR2M5	1	248307450	248309888	12	-1.6157
FCGBP	19	40352963	40441410	465	-1.6157
LOC100505502	10	31650728	31653506	10	1.6156
KDM4E	11	94757422	94761260	20	-1.6155
ATP2B1	12	89980826	90103630	338	1.6154
ATP5H	17	73033955	73043574	52	1.6151
NDST3	4	118954500	119180289	1040	1.6151
MT1G	16	56699653	56702477	32	1.6145
BEND5	1	49192538	49243047	149	1.6141
ADAM2	8	39600254	39696308	388	1.6137
SIRT4	12	120729002	120751545	140	1.6133
HIST1H2BK	6	27105072	27115137	36	-1.6132
IL11RA	9	34651182	34662399	29	1.613
PPP2R5B	11	64691143	64702450	33	1.6129
ABCD2	12	39944022	40014343	255	-1.6127
RAPGEF1	9	134451157	134615864	769	-1.6125
ZNF507	19	32835514	32879073	149	-1.6124
GGH	8	63926638	63952110	113	-1.6123
TESK2	1	45808555	45957340	449	1.6122
CSPG4	15	75965663	76005689	154	1.6121
CENPN	16	81039103	81067212	162	1.612
NDUFAF5	20	13764672	13799567	157	1.612
ZFP69	1	40942043	40962515	80	-1.6119
RYR3	15	33602177	34158804	3443	1.6119
CCDC54	3	107095188	107097981	14	-1.6119
CCT4	2	62094262	62116306	106	-1.6118
GPR89B	1	147399506	147466253	71	-1.6115
ASIC2	17	31339105	32484325	6014	1.6111
ITIH3	3	52827784	52843525	82	1.6111
RFX2	19	5992175	6111164	535	-1.6108
STMN4	8	27092814	27116882	153	-1.6103
ZNF319	16	58027572	58035051	29	-1.6102
RWDD4	4	184559789	184580831	159	1.61
UGT2B7	4	69954190	69979205	150	1.6094
SLC16A1	1	113453469	113499475	141	1.6091
RAB38	11	87845415	87909135	325	-1.6088
C9orf117	9	130468263	130476803	20	1.6085
BHMG1	19	46235515	46267876	105	1.6083
YBX3	12	10850676	10876547	89	1.6081
COG5	7	106841189	107205459	1372	1.608
ZNF281	1	200373075	200379686	13	-1.6077
MFHAS1	8	8639864	8751631	813	-1.6075
PCSK4	19	1480427	1491386	74	1.6074
OR1N1	9	125287637	125290072	17	-1.6071
AZIN2	1	33545711	33586632	130	1.6071
TRIM49C	11	89763274	89775693	34	1.6069
CCER1	12	91344992	91349453	17	1.6067
PDE1B	12	54942177	54973523	135	-1.6066
WFDC13	20	44329655	44337956	36	1.6063
ALG10B	12	38709557	38724028	64	-1.6062
RSPH9	6	43611767	43639435	125	-1.6058
C8B	1	57393883	57433713	214	1.6054
CCDC64B	16	3076683	3087450	50	-1.6054
ITGBL1	13	102103944	102373707	1293	-1.605
RLF	1	40626041	40707093	203	-1.6048
VIPAS39	14	77892018	77924483	150	1.6046
PTN	7	136911088	137029106	515	1.6043
EQTN	9	27283652	27297637	88	-1.6041
FGD5	3	14851247	14976572	782	1.6039
FABP3	1	31837100	31846423	34	-1.6039
LHX6	9	124963856	124991666	90	1.6034
MEIKIN	5	131141683	131281891	453	-1.6031
NLRC4	2	32448518	32491312	158	1.6027
CRHR1	17	43696710	43913694	1365	1.6025
LOC100652871	22	24277480	24285485	83	1.6025
GABRB1	4	47032295	47433301	1678	-1.6024
ZFP36L1	14	69253372	69263684	39	1.6023
GTPBP2	6	43587218	43597477	26	-1.602
MYCBPAP	17	48584745	48609363	120	1.6018
SLC25A22	11	789475	798769	40	-1.6014
YBX1	1	43147060	43168524	64	-1.6012
SLC25A48	5	135169365	135224826	300	1.6003
CDK5RAP1	20	31945645	31989875	119	1.6002
PLEKHN1	1	900872	910988	69	-1.5999
MCL1	1	150546027	150552714	22	-1.5998
C17orf98	17	36990341	36998142	40	-1.5997
TDG	12	104358593	104383156	133	1.5997
FBXW11	5	171287553	171434377	428	1.5995
ATAD3B	1	1406139	1445352	285	1.5991
MKNK1	1	47022079	47070466	168	-1.5989
SERPINB10	18	61574224	61603448	204	1.5989
PYGO1	15	55835805	55881550	267	1.5989
RCL1	9	4791834	4861566	394	1.5987
FPR2	19	52263453	52274279	60	-1.5986
SPDYE4	17	8649849	8662477	62	-1.5983
DXO	6	31936588	31940532	22	1.5982
KANSL1	17	44106282	44303240	1255	1.5982
TMEM211	22	25330208	25335814	19	1.5981
PRAMEF5	1	13358819	13369557	5	1.5979
GHRH	20	35878489	35888034	38	1.5976
KCNIP4	4	20729234	21950924	7004	1.5974
F2	11	46739743	46761556	88	1.5972
OXA1L	14	23234731	23241498	42	1.5968
OTUB1	11	63752325	63766392	43	-1.5964
ZBTB24	6	109782719	109804940	75	1.596
MUTYH	1	45793914	45806642	38	1.5958
ALG1L	3	125646459	125709883	346	1.5958
CCDC23	1	43271723	43283559	55	-1.5955
VNN1	6	133000997	133035694	219	-1.5954
SIGLEC5	19	52113756	52134227	129	1.5953
ZNF418	19	58432252	58447295	65	-1.5951
CATSPERG	19	38825443	38862089	179	-1.5949
RGMB	5	98103999	98132698	113	1.5946
DCDC2C	2	3750188	3895501	902	1.5941
SLC30A3	2	27476440	27501593	75	1.5939
PKP1	1	201251580	201302621	304	1.5939
SIX3	2	45168037	45173716	33	1.5927
ZNF362	1	33720908	33766821	145	-1.5925
TRIP12	2	230630098	230787263	407	1.5924
LYVE1	11	10577712	10590865	65	1.5919
FOXN4	12	109714783	109747525	116	1.5917
UGT2A1	4	70453135	70519467	438	-1.5915
DARS2	1	173792719	173828182	90	1.5914
CEP120	5	122679579	122759786	340	-1.5906
HOXC12	12	54347714	54350850	17	-1.5905
MPV17	2	27531360	27546469	33	1.5905
RNASE3	14	21358562	21361007	17	1.5905
HYAL1	3	50336320	50350312	34	1.5904
PFKL	21	45718925	45747761	192	-1.5903
ADAMTS13	9	136278459	136325025	269	-1.5903
DDX41	5	176937578	176944467	16	-1.59
TRPM8	2	234825043	234928666	583	-1.5895
BBS7	4	122744484	122792152	144	1.5895
ICOSLG	21	45641874	45661381	144	1.5894
CCDC30	1	42999560	43120835	528	-1.5892
FXN	9	71649479	71715594	382	-1.5892
IVL	1	152880039	152884862	30	1.589
ARHGAP35	19	47420824	47508834	283	-1.5889
TAOK3	12	118586606	118811250	784	1.5888
ZNF444	19	56651320	56672762	111	-1.5888
EMC7	15	34375223	34394553	71	-1.5888
RNF152	18	59474300	59562134	439	-1.5885
MLLT11	1	151031151	151041473	33	-1.5881
OR6C74	12	55640072	55642510	19	-1.5876
OR51F2	11	4841616	4844144	14	1.5873
MCTP2	15	94773772	95027681	1309	-1.587
ACCSL	11	44068531	44082027	64	1.5869
IQCF6	3	51811577	51813756	16	1.5866
LOC101928948	4	9532585	9610372	866	-1.5863
PSIP1	9	15463064	15511503	207	-1.5862
STH	17	44075616	44077560	5	1.5861
SNAPC3	9	15421694	15467247	200	-1.5859
KMT2A	11	118306205	118398039	206	1.5852
CHRM5	15	34259446	34357795	439	-1.5851
TFPI	2	188327957	188419719	327	1.5848
KRT78	12	53230588	53243278	74	1.5839
ADH1B	4	100226527	100243072	64	-1.5832
SPATA19	11	133709517	133715933	42	1.5831
OR10AD1	12	48594620	48599603	57	1.5829
UHRF2	9	6412151	6507554	439	1.5829
KIAA0226L	13	46915136	46964677	238	1.5828
SMCO1	3	196232750	196242737	42	1.5825
EML1	14	100203056	100408897	930	1.5823
KIAA0232	4	6783459	6886399	332	-1.5821
SRM	1	11113649	11120591	20	1.5814
PIAS2	18	44387900	44500630	452	-1.5813
GTSF1L	20	42353801	42356147	11	1.5809
LRRC27	10	134144614	134195510	346	-1.5808
PPM1A	14	60711470	60766305	175	-1.5806
C19orf80	19	11349295	11353119	11	-1.5803
KCNQ5	6	73330571	73909074	2348	-1.58
RNPC3	1	104067323	104098361	83	1.5796
DCHS1	11	6641556	6685820	179	1.5793
VEGFA	6	43736946	43754724	83	-1.5793
BCL2L13	22	18110621	18214121	519	1.5789
TIGIT	3	114011833	114029635	80	-1.5789
ACKR4	3	132315081	132321988	18	1.5784
MYBPC3	11	47351957	47374753	79	1.5783
FAN1	15	31190703	31235811	183	1.5777
ANO7	2	242126924	242165291	249	-1.5775
OR10W1	11	58033264	58036232	22	-1.5774
NHLH1	1	160335861	160343138	24	1.5773
DHX8	17	41560330	41604685	135	1.5771
SPEG	2	220298552	220358854	217	1.577
COA6	1	234507932	234520295	65	-1.5769
CNTN3	3	74310719	74664087	1628	-1.5768
STRA6	15	74470802	74502546	134	-1.5768
STEAP1	7	89782689	89794641	31	1.5766
GPD2	2	157290965	157443415	493	1.5764
PTPN12	7	77165773	77269888	427	1.5763
UFL1	6	96968702	97003652	106	-1.5762
ZNF174	16	3450190	3459864	48	1.5761
UBE2I	16	1356420	1377519	185	1.576
RAB28	4	13342863	13486489	655	-1.5755
ANKRD60	20	56792510	56804539	52	-1.5753
TACSTD2	1	59040095	59043666	22	-1.5751
ARFGAP3	22	43191530	43253908	313	-1.5751
EGFR	7	55085678	55279762	950	1.5749
PODXL2	3	127347002	127392153	135	1.5748
NXPH3	17	47652298	47661672	36	-1.5747
PLVAP	19	17461264	17488637	165	-1.5747
LOC101929530	3	11911358	11943581	278	1.5747
MIB2	1	1549795	1566490	60	1.5745
TMEM151B	6	44237480	44247682	42	1.5744
CST9	20	23582047	23587110	24	-1.5743
ATOH8	2	85979909	86019006	138	1.5742
DCDC2	6	24170983	24384020	1271	1.574
FAM120A	9	96213173	96328897	484	-1.574
LOC101929355	13	114960877	114989049	168	1.5738
KCNIP3	2	95962072	96052325	247	-1.5737
APBB1	11	6415355	6441144	93	-1.5734
TMEM260	14	57045509	57116733	372	-1.5733
HIST1H4I	6	27105924	27108758	8	-1.5731
MARK4	19	45753516	45809041	240	1.573
AMN1	12	31823071	31882608	222	1.573
TNFRSF10C	8	22959327	22975450	94	1.5728
NUMA1	11	71712910	71792232	297	-1.5727
DDX47	12	12965280	12983415	87	-1.5727
FLJ45513	17	47922272	47926699	11	1.5726
GLI4	8	144332524	144359601	136	-1.5726
ZBTB1	14	64970292	65000908	127	1.572
HSD17B12	11	43701108	43878669	750	1.5717
WTIP	19	34971880	34992585	102	1.5714
PRKCA	17	64297760	64807362	2617	1.5711
GLIS3	9	3823128	4300536	3217	1.5709
CRY1	12	107384142	107488135	376	1.5706
TUSC3	8	15396596	15624658	1472	1.5706
OR5H1	3	97850542	97852983	10	1.5702
SAMD15	14	77842762	77858087	59	1.5701
PDZRN3	3	73430582	73674572	1071	-1.57
ZNF708	19	21472963	21512719	171	-1.5699
POM121L12	7	53102349	53105118	26	-1.5693
PGAM1	10	99185027	99193698	25	-1.5692
ACSBG2	19	6134654	6193613	384	1.569
SLC38A8	16	84042389	84076262	461	1.5689
OR52H1	11	5564791	5567253	22	-1.5689
TAGAP	6	159454500	159466684	68	-1.5689
MAG	19	35781989	35805210	100	-1.5689
IQCF5	3	51906737	51910100	9	-1.5686
SLC22A24	11	62846412	62912193	415	-1.5686
IMMP1L	11	31452948	31531669	196	-1.5685
EPS8	12	15772075	15943010	459	1.5684
OR4D9	11	59281386	59283830	9	1.5683
KATNB1	16	57768623	57791662	136	1.5678
SLC12A8	3	124800480	124932109	815	-1.5678
NOD2	16	50726507	50767490	164	1.5677
SDC3	1	31341313	31381980	163	-1.5677
HAPLN4	19	19365450	19374096	31	1.5672
EP400	12	132433465	132565511	565	-1.5668
WIPF3	7	29845170	29957182	573	1.5665
GOLGA6L2	15	23683535	23692890	63	1.5661
PLCG1	20	39765159	39804859	120	-1.566
CCDC106	19	56157934	56165027	33	1.566
FAM217A	6	4067593	4079957	65	-1.5658
KRTAP4-6	17	39294685	39297239	16	1.5658
CCDC70	13	52435117	52440872	24	1.5656
ARID1A	1	27021522	27109101	237	-1.5652
PTGDR2	11	60617398	60623944	43	1.565
HRASLS2	11	63319242	63331355	40	-1.5647
ACTBL2	5	56774843	56779136	21	1.5645
NLRP10	11	7980156	7985559	31	1.5639
SLC9C2	1	173468604	173572733	387	1.5638
LOC101928433	6	16761102	16765725	10	1.5631
SYT14	1	210110519	210338136	839	1.563
KRTAP13-3	21	31796711	31798730	4	1.5628
SGK223	8	8174258	8244441	384	-1.5628
ETFDH	4	159592277	159630342	95	-1.5627
SCCPDH	1	246886378	246931939	213	-1.5625
PHF3	6	64344707	64424907	257	-1.5623
CAP1	1	40504912	40538821	177	-1.5622
PZP	12	9300436	9361466	273	1.562
NXNL2	9	91148203	91191204	182	-1.5618
CLCN7	16	1493934	1525585	283	1.5617
PCDHB16	5	140559980	140567210	54	-1.5616
LAP3	4	17577927	17610090	117	-1.5615
IRGC	19	44219214	44224673	25	1.5613
CLCF1	11	67130635	67142148	40	1.561
AGBL2	11	47680143	47737428	211	-1.5609
FMOD	1	203308749	203321057	75	-1.5605
USHBP1	19	17359537	17376105	83	-1.5605
GPD1	12	50496602	50505603	22	-1.5604
UST	6	149067063	149398626	1649	1.5603
ZFAT	8	135489031	135725792	1157	1.5602
TERF2IP	16	75680602	75691840	54	-1.5601
ZNF765	19	53897397	53915762	137	1.5601
CECR5	22	17617410	17646677	170	-1.5596
MFN2	1	12039238	12074072	133	1.5595
VTI1B	14	68112621	68142200	132	-1.5594
ID1	20	30192086	30194818	25	-1.5594
SYK	9	93563012	93661342	642	1.5592
LMNB2	19	2427163	2457466	173	-1.5583
MEX3B	15	82333119	82338984	13	1.5579
BAZ1B	7	72853728	72937128	263	-1.5576
DAB1	1	57459453	58716711	5828	-1.5573
PSMB5	14	23484752	23504929	60	-1.5572
CDCA5	11	64832772	64852135	72	1.5565
CD4	12	6897638	6930476	183	1.5557
OR4D11	11	59270049	59272484	7	1.5554
SDF2	17	26974374	26989707	37	-1.5554
CENPB	20	3763498	3767837	17	-1.5548
SLC38A9	5	54920673	55008663	608	-1.5544
DNTTIP1	20	44419576	44440566	99	1.5543
FBRSL1	12	133066041	133162274	690	1.5543
P2RY13	3	151043096	151047837	21	-1.5542
MPHOSPH6	16	82180767	82204329	274	-1.5541
NBAS	2	15306032	15701972	1610	-1.5535
CPN2	3	194059494	194072563	125	1.5534
UBA5	3	132372290	132397967	47	1.5534
C16orf13	16	683429	686871	18	1.5532
LCTL	15	66838806	66858817	76	1.5531
SLC25A16	10	70241090	70287780	267	1.5531
ZNF880	19	52872170	52889548	110	1.553
DRGX	10	50573161	50604562	159	1.5526
MSTN	2	190919426	190927955	33	1.5523
ME3	11	86151150	86384178	1371	1.5521
HMGCL	1	24127367	24165610	104	-1.5517
ATG10	5	81266844	81552458	838	1.5516
OR52I2	11	4607021	4609635	8	-1.5513
TONSL	8	145653163	145670371	93	-1.5512
LOC100996401	22	20376023	20378050	2	1.5511
TMEM191B	22	20376669	20380940	2	1.5511
PHF13	1	6672756	6684593	40	1.5509
CLN6	15	68498330	68522581	118	-1.5508
C11orf58	11	16759148	16780401	77	1.5507
C4BPB	1	207261210	207273838	46	-1.5506
TUBB6	18	12307218	12327068	96	1.5506
PPP1R3A	7	113515882	113559582	113	1.5503
CIITA	16	10970055	11019340	244	-1.5503
MRPL11	11	66201550	66206810	12	-1.5498
GDF5	20	34020149	34026527	20	-1.5493
SLC25A27	6	46619652	46646427	82	-1.5487
LOC101059906	11	527484	532755	40	1.5486
PGBD1	6	28248314	28270826	101	-1.5483
ATP8B4	15	50149435	50411919	1044	-1.5479
ATP9B	18	76828394	77138783	1850	-1.5475
COL6A5	3	130063359	130204190	721	1.5474
SGOL1	3	20201085	20228224	133	1.5473
GDF10	10	48424785	48439638	55	1.5473
TMEM87B	2	112811800	112877395	267	-1.5472
GSPT1	16	11960985	12011019	215	1.5469
NRP2	2	206546184	206663357	494	-1.5464
CPA3	3	148582043	148615374	143	-1.5464
PRDM16	1	2984565	3355685	2580	-1.546
FBXW12	3	48412709	48436690	69	-1.5454
CACNA1H	16	1202241	1272272	577	-1.5451
GPR146	7	1083218	1099405	158	-1.5449
COX7C	5	85912784	85917083	14	-1.5449
CAAP1	9	26839683	26893326	232	-1.5445
ZNF684	1	40996233	41014341	88	-1.5442
DNAJC22	12	49739721	49747967	32	-1.5441
PCOLCE2	3	142535702	142608545	305	-1.5441
BHMT	5	78406604	78428613	87	-1.5432
KIAA1671	22	25347676	25593915	1048	-1.543
TSPYL6	2	54479315	54483909	26	1.5428
RAMP3	7	45196367	45224349	231	-1.5428
PRAMEF10	1	12951727	12958594	31	-1.5424
BCL2L14	12	12222873	12253129	224	-1.5424
WBP1L	10	104502727	104576522	339	-1.542
RFT1	3	53121499	53164980	173	1.5413
OR13F1	9	107265544	107268003	19	-1.5412
CMAS	12	22198108	22219108	64	1.5411
LINC00083	1	178462034	178469269	33	-1.5411
TAS2R8	12	10957650	10960079	15	-1.541
LOC101927855	17	59439108	59445466	19	-1.5409
2023-09-02	2	242253723	242293942	201	-1.5408
LOC388282	16	57843549	57851331	36	1.5405
AFF3	2	100161326	100759537	2214	1.5404
DIDO1	20	61508090	61569804	319	1.5403
COX7A2	6	75946391	75954144	28	-1.5403
SURF1	9	136217660	136223861	32	-1.5402
ANKRD18B	9	33523347	33603158	473	1.5397
TBX19	1	168249278	168284164	161	-1.5394
AADACL2	3	151450704	151476056	127	-1.5394
HCRT	17	40335078	40337970	6	-1.5394
ARFGAP2	11	47184849	47199554	50	1.5389
C15orf56	15	40541865	40545610	17	-1.5389
ART4	12	14981245	14996913	56	1.5386
UBAC2	13	99851679	100039253	778	-1.5386
IKBKAP	9	111628800	111697108	383	-1.5385
KIR3DL2	19	55360898	55379170	120	-1.5383
ABCB4	7	87030361	87105519	273	1.5382
SIRT6	19	4173106	4183096	48	-1.5375
KRTAP1-3	17	39189136	39191607	21	1.5374
TFF2	21	43765466	43771708	33	1.5372
HECTD3	1	45467220	45477527	56	-1.537
ARTN	1	44397992	44403412	20	-1.537
TAS2R46	12	11212964	11215393	12	-1.5369
SLC38A10	17	79217799	79269733	291	-1.5367
MT1X	16	56715382	56718608	21	1.5367
PMVK	1	154896208	154909984	49	1.5365
SPTLC1	9	94792416	94878256	466	1.5364
ITPR3	6	33586951	33664851	487	1.5362
TBR1	2	162271620	162282881	25	1.5359
C1orf159	1	1016198	1052236	214	1.5358
H2AFY2	10	71811357	71872540	281	1.5356
POLR2C	16	57495551	57506421	44	-1.5355
KRTAP29-1	17	39457078	39459603	10	1.5355
HAUS4	14	23414437	23426852	47	-1.5354
SLC9A3R2	16	2075869	2089527	90	-1.5352
IER5	1	181056638	181060479	21	1.5351
MTRNR2L9	6	62283008	62285034	20	1.535
POPDC2	3	119359899	119379937	105	1.5349
RPS13	11	17094939	17099720	23	1.5348
RPP40	6	4994280	5004792	77	1.5341
WFDC3	20	44401847	44421047	102	1.534
RPP25L	9	34609482	34612610	8	1.5327
ETV3	1	157093459	157108883	35	-1.5326
SNX16	8	82710816	82755039	222	-1.5325
ZCCHC7	9	37119161	37358646	662	-1.5324
CADM1	11	115038933	115375741	1103	-1.5319
ABCC4	13	95671083	95954205	1667	1.5317
EVA1B	1	36786631	36791067	21	1.5315
INHBA	7	41727601	41743206	38	-1.5314
ZNF77	19	2932216	2945469	93	1.5314
RASA3	13	114746194	114898595	1067	-1.5312
YTHDF2	1	29062133	29096787	129	-1.5302
ATP12A	13	25253549	25286423	232	1.5299
LOC101927216	13	80615827	80624965	39	-1.5298
RPLP1	15	69744159	69748384	19	-1.5298
HACD3	15	65821804	65871193	194	1.5297
CALU	7	128378346	128413977	130	-1.5296
DPRX	19	54134310	54140763	31	1.5296
TYW5	2	200792634	200820959	89	-1.5292
FNIP1	5	130976407	131133256	433	-1.5292
BDH1	3	197235654	197300694	378	1.5288
HUS1	7	48001885	48019722	81	1.5286
CCNT2	2	135675363	135717415	133	1.5277
PRPF40A	2	153507107	153575128	246	-1.5277
ACADL	2	211051632	211090715	82	-1.5277
C22orf24	22	32328507	32341836	69	1.5274
TMEM57	1	25756388	25827200	221	1.5272
ZSCAN31	6	28291514	28322472	156	-1.527
EPN1	19	56185561	56207641	129	1.527
IDH2	15	90625283	90646230	116	1.5268
SMIM21	18	73120827	73140089	111	1.5266
SULT1C2	2	108904095	108926871	120	1.5263
SBK3	19	56051023	56057409	44	1.5259
NPPA	1	11904766	11908340	27	1.5253
ALG8	11	77810988	77851199	305	-1.5249
IRS1	2	227595033	227665045	283	-1.5249
GUCY1A2	11	106543738	106889671	1561	-1.5246
OR6A2	11	6814756	6817639	11	1.5238
TPP2	13	103248286	103332024	417	-1.5236
NIPSNAP1	22	29949797	29977826	133	1.5234
PRPF31	19	54617790	54635650	102	1.523
FARSB	2	223435162	223521327	308	1.5226
TPT1	13	45910005	45916005	24	1.5215
PSMB6	17	4698439	4702298	21	-1.5213
POTEE	2	131974924	132023444	81	-1.521
ING5	2	242640456	242669396	181	1.5204
PAN2	12	56709007	56728337	56	-1.5202
TSC22D4	7	100063142	100077402	42	-1.5196
SQSTM1	5	179232388	179265578	209	-1.5192
COPS3	17	17148938	17185117	185	1.5188
COL27A1	9	116917231	117073475	913	-1.5187
KPNA2	17	66030848	66043470	63	-1.5185
ZNF286A	17	15601891	15624601	114	-1.5184
FAM98A	2	33807727	33824862	70	1.5176
ZFP2	5	178321899	178360713	233	1.5174
ELMO3	16	67232014	67238432	24	1.5172
PIP5K1B	9	71319188	71624592	1361	-1.5168
OFCC1	6	9696863	10212341	2755	1.5167
AKT2	19	40735224	40791943	241	-1.5162
ZNF287	17	16452626	16473020	51	-1.516
ZNF446	19	58984910	58993101	32	1.5159
CALHM2	10	105205543	105212662	15	1.5157
KRT13	17	39656233	39662365	31	1.5156
KIF3B	20	30864443	30923314	199	-1.5155
RIC8A	11	206499	215613	46	-1.5155
BCL7C	16	30844373	30906352	143	-1.5152
ARIH2OS	3	48954221	48957318	7	1.515
TMEM52B	12	10330557	10344903	80	1.5149
LRRN2	1	204585298	204655097	339	1.5146
TBCA	5	76985995	77072685	441	-1.5144
FAM151A	1	55073850	55089700	88	-1.5143
ITGB7	12	53584102	53601565	61	1.5142
GSS	20	33515236	33544294	65	-1.5137
GID4	17	17941611	17972219	85	-1.5136
AHSA1	14	77923373	77936315	83	1.5135
UBTFL1	11	89818118	89820799	11	1.5134
HRH3	20	60789017	60795823	23	1.5131
SIRPB1	20	1544029	1601220	153	-1.5127
RBM39	20	34290531	34330758	172	-1.5124
ACADS	12	121162544	121178311	86	-1.5124
FLT3	13	28576411	28683404	593	1.5122
USP24	1	55531032	55681539	540	1.5121
TMEM262	11	64854844	64857083	7	1.512
ZNF510	9	99517147	99540901	83	-1.5118
NEUROD2	17	37759021	37764675	10	1.5118
DENND3	8	142137720	142206403	269	-1.5116
GTPBP10	7	89974341	90021269	259	1.5115
ECHS1	10	135174987	135187408	78	-1.5114
ATF5	19	50430959	50437693	48	-1.5114
HDAC2	6	114256320	114292859	101	-1.5112
B4GALT3	1	161140100	161148258	22	-1.5109
TMEM245	9	111776415	111882725	559	-1.5109
ZNF518B	4	10440497	10459532	83	-1.5108
GALM	2	38892052	38962409	337	-1.5107
UBE3C	7	156930655	157062566	731	1.5105
HESX1	3	57230866	57262156	83	1.5102
GPHN	14	66973125	67649025	3217	-1.5097
CAV1	7	116163839	116201739	173	1.5095
STARD7	2	96849597	96875073	84	1.5094
PYGM	11	64512861	64528687	61	-1.509
SPPL2C	17	43921256	43924938	32	1.5086
HIST2H2AA4	1	149821628	149823661	1	-1.5085
ZNF627	19	11707235	11730474	123	-1.5085
ABCA9	17	66969773	67058942	323	-1.5085
PRDM10	11	129768601	129873230	442	-1.5084
ANP32B	9	100744479	100781360	118	-1.5084
SHISA6	17	11143740	11467880	1731	1.5083
TRRAP	7	98475113	98611366	500	-1.5082
SIGMAR1	9	34633719	34638305	19	1.5081
MMP3	11	102705528	102714842	41	1.5079
RNF225	19	58906457	58908946	13	1.5077
LOC100653133	15	32780204	32793038	7	-1.5073
METTL17	14	21456432	21465694	55	1.5069
MCCC1	3	182732006	182817873	282	1.5069
RRAGC	1	39302869	39325995	99	-1.5068
LOC101928468	7	56880130	56882429	45	1.5063
CDR2	16	22356257	22386438	52	1.506
CDC14A	1	100809598	100986333	546	1.5058
PAM16	16	4389252	4401873	70	-1.5052
TSC22D1	13	45005279	45151201	486	-1.5051
PRR5L	11	36316725	36487254	991	-1.5048
MRGPRE	11	3248041	3254116	47	1.5039
GPR3	1	27718148	27722818	13	-1.5037
EVX2	2	176943835	176949190	18	1.5036
LPCAT1	5	1460542	1526144	411	1.5036
NHP2L1	22	42068937	42085796	65	1.5035
OR2T11	1	248788479	248790929	6	1.5034
ARGLU1	13	107194662	107221014	77	-1.5028
MYC	8	128747315	128754180	35	-1.5026
LOC731631	7	56432866	56436429	60	-1.5024
KDELR2	7	6499712	6524349	128	-1.5017
ALDOB	9	104181842	104198562	78	-1.5015
ZNF490	19	12685920	12722123	141	-1.5014
PRMT3	11	20408076	20531379	527	-1.5012
CLPTM1	19	45456842	45497104	192	1.5006
PLD2	17	4709396	4727227	84	-1.5006
COPA	1	160257377	160313854	169	-1.5003
C14orf132	14	96504661	96560726	337	-1.5003
DVL2	17	7127661	7138367	35	-1.5
GSX1	13	28365780	28368589	3	1.5
SEPHS2	16	30453952	30457724	8	-1.4999
MYH9	22	36676323	36784607	572	1.4997
POLG	15	89858536	89878526	101	1.4991
MPP3	17	41877167	41911047	90	-1.4988
FSTL1	3	120112061	120170418	258	1.4987
GPR85	7	112719468	112728333	30	-1.4987
RHO	3	129246482	129254687	33	-1.4986
TSPAN14	10	82213038	82282894	260	1.4985
MRGPRG	11	3238174	3240543	5	1.4984
GNAS	20	57413756	57486750	303	1.4982
RAP1GDS1	4	99181527	99365512	633	-1.4979
PLCXD3	5	41306048	41511230	778	1.4976
RAB1B	11	66035056	66045463	37	1.497
WFDC9	20	44235578	44260407	152	1.4968
STAT5A	17	40438565	40464461	102	1.4967
CCZ1	7	5937341	5966105	192	1.4964
IL37	2	113669548	113676959	66	1.4963
PKDREJ	22	46650560	46659777	54	-1.4959
USP33	1	78160672	78226064	180	1.4958
LAYN	11	111410233	111432970	66	-1.4953
CDK4	12	58140510	58146804	23	-1.495
IL15	4	142556749	142655640	322	1.4949
KRTAP4-8	17	39252233	39254875	40	1.4948
TNR	1	175290935	175713252	2040	1.4947
HCK	20	30638991	30690159	203	-1.4939
TMEM106B	7	12249848	12277390	234	1.4931
MINK1	17	4735635	4801856	366	1.4929
FABP2	4	120237405	120243816	61	1.4928
HPSE2	10	100215834	100996132	3488	-1.4927
MTSS1	8	125562025	125741230	971	1.4926
GPR161	1	168047780	168107405	207	-1.4925
ANKRD13D	11	67055762	67070455	49	1.4922
HSD17B6	12	57145237	57182074	103	-1.4915
ZSCAN23	6	28398373	28411779	63	-1.4914
MLKL	16	74704753	74735289	151	-1.4912
ST18	8	53022392	53322939	1200	-1.4904
SULT1A2	16	28602264	28611558	69	-1.4904
MCF2L	13	113547692	113754553	1267	1.4899
ANXA1	9	75765721	75785809	66	-1.489
CCDC71	3	49198968	49204285	8	-1.489
MTMR7	8	17153306	17271540	909	1.4887
PDHB	3	58412357	58420079	37	1.4887
STIL	1	47714811	47780319	267	1.4886
DCPS	11	126172647	126216144	185	-1.4884
MPP5	14	67707012	67803278	477	-1.4883
MYH8	17	10292642	10325767	99	-1.488
CHDH	3	53849324	53880920	154	-1.4877
GPER1	7	1125443	1133951	47	-1.4877
CLDN9	16	3061457	3065006	30	-1.4874
COL11A1	1	103341023	103574552	1449	1.4874
TIMM21	18	71814746	71826704	80	1.487
PAQR8	6	52225926	52273075	230	1.4869
CRYZ	1	75170170	75199592	147	-1.4861
GPNMB	7	23285305	23315229	163	1.4861
UQCC3	11	62438126	62441662	9	-1.4859
MGP	12	15033115	15039353	17	1.4857
A4GNT	3	137841560	137851729	32	-1.4857
ATP6V1A	3	113464866	113531405	189	-1.4856
PITX3	10	103988946	104001731	32	1.4855
APOC2	19	45448239	45453322	31	1.4851
FXR1	3	180629096	180701041	264	1.4849
MFSD9	2	103330089	103353841	74	1.4847
SCGN	6	25651429	25702511	281	-1.4847
FCAR	19	55384549	55402339	172	-1.4845
NUDCD1	8	110252148	110346986	354	-1.4844
MT1M	16	56665534	56668398	20	1.4842
LILRB2	19	54776675	54785533	87	-1.4841
CDC14B	9	99251807	99382612	371	-1.484
PDE11A	2	178486977	178973566	2629	1.4835
ANKRD32	5	93952086	94033826	337	1.4835
ZNF24	18	32911178	32924928	53	-1.4832
LRIF1	1	111488812	111507325	48	-1.4832
CACNA2D4	12	1900123	2028370	727	1.483
HEXDC	17	80375240	80401016	124	-1.4826
MAD1L1	7	1854428	2273083	2986	-1.4826
TRMT61B	2	29071687	29093675	104	1.4826
WFDC6	20	44161836	44168634	28	1.482
PRR9	1	153189060	153192293	14	1.4819
RAB3B	1	52372628	52456936	313	-1.4813
MUC7	4	71295209	71349214	310	1.4808
PMEL	12	56346889	56361023	45	-1.4808
PSKH2	8	87059691	87082351	78	-1.4807
CH25H	10	90964694	90967571	13	1.4806
FAM184B	4	17632696	17783635	670	-1.4805
EMC4	15	34516214	34522857	34	1.4804
C11orf49	11	46957240	47186432	554	1.4804
FABP5	8	82191718	82197512	9	1.4803
TMEM74B	20	1160213	1166577	28	1.4803
DPYSL2	8	26370709	26516193	875	1.4802
C10orf120	10	124456225	124459838	18	1.48
ACOX1	17	73936588	73976015	220	-1.4798
CRB1	1	197169592	197448085	786	-1.4796
EBF2	8	25698246	25903140	1000	-1.4796
LRP5	11	68079077	68217243	662	1.4795
ADRA1D	20	4200278	4230159	158	-1.4794
TRUB1	10	116696952	116737939	152	1.4791
ANKRD9	14	102972179	102976628	11	1.479
FHDC1	4	153856265	153901348	202	-1.4789
NLRP11	19	56295763	56348628	425	-1.4788
CAPZA2	7	116501533	116559815	144	-1.4785
PTDSS2	11	449280	491899	242	1.4783
GABRP	5	170209723	170241551	168	1.4783
MBTPS1	16	84086368	84151017	414	-1.478
CCDC73	11	32622626	32816704	862	-1.4779
ARMC2	6	109168617	109295852	511	1.4778
OAF	11	120080747	120101150	124	1.4776
CLEC7A	12	10268376	10283368	88	1.4775
EGLN2	19	41304048	41314846	43	-1.4774
SERPINB2	18	61553939	61571624	115	1.477
LENG8	19	54958605	54973696	114	1.4769
BTNL3	5	180414845	180434227	62	-1.4767
PSMA4	15	78831747	78842062	58	-1.4764
PPP2CA	5	133531148	133562450	140	1.4762
NECAB3	20	32243893	32262764	36	1.4761
PRR7	5	176872796	176883787	27	-1.4759
TPRA1	3	127290907	127310102	52	1.4759
SPAG4	20	34202776	34209467	16	-1.4759
RDH12	14	68167603	68201668	184	-1.4758
SUPV3L1	10	70938993	70969354	129	-1.4756
PRR20E	13	57740331	57744852	1	1.4755
L3MBTL2	22	41600312	41627776	136	-1.4751
CAPN14	2	31394922	31457224	549	-1.475
ZAR1	4	48491269	48496906	29	1.4747
CCNG1	5	162863573	162872522	19	-1.4746
ZNF517	8	146023261	146035961	79	-1.4744
NCR1	19	55416504	55424954	59	1.4743
CASP5	11	104863967	104894395	136	1.4743
DOK3	5	176927905	176937990	40	-1.4742
MTX1	1	155177490	155184125	17	-1.4742
MMP1	11	102659641	102669466	57	-1.4741
STX7	6	132777663	132834837	249	1.474
SUDS3	12	118813358	118856340	192	1.4737
ZKSCAN3	6	28316691	28337454	97	-1.473
CREBL2	12	12763831	12798541	127	-1.4728
FAM132B	2	239059579	239078016	107	1.4724
SLC8A2	19	47930274	47975807	180	1.4722
MYOM3	1	24381531	24439165	300	1.472
MORN4	10	99373310	99394413	77	-1.472
ZNF14	19	19820281	19844421	93	1.4719
NKAIN3	8	63160501	63912711	3494	-1.4718
COQ7	16	19077917	19091917	69	1.4716
CCDC9	19	47758731	47777829	106	-1.4713
PRAMEF7	1	12975467	12980800	1	1.4706
C9orf78	9	132588564	132598072	80	-1.4704
EXD2	14	69657194	69711237	174	-1.4701
FAHD2B	2	97748320	97761103	46	1.4701
LOC728485	19	37263020	37268480	29	-1.4697
PABPC4	1	40025485	40043022	72	1.4696
FKBP9	7	32996005	33047043	269	-1.4696
CEP68	2	65282495	65314642	156	-1.4696
USP31	16	23071727	23161091	369	1.4694
SUSD3	9	95819989	95847920	166	-1.4692
PRDX2	19	12906634	12913224	27	-1.4692
CNPY3	6	42895860	42912166	65	1.4691
EDEM2	20	33702160	33735661	152	-1.4689
LOC100505841	5	121494871	121518858	83	1.4688
EIF2B5	3	183851810	183863599	37	-1.4688
SLC25A41	19	6425048	6434290	47	1.4687
PCYOX1	2	70484231	70508817	83	-1.4686
FGA	4	155503280	155512397	25	1.4684
OR2L13	1	248099493	248264724	901	-1.4684
MAPRE2	18	32555892	32723934	635	-1.4674
GLTSCR1	19	48110453	48207034	546	-1.4673
DHX40	17	57641886	57686213	126	1.4669
C1QL1	17	43036061	43046144	45	-1.4667
DEFB132	20	237377	242237	33	1.4664
CA5A	16	87920625	87970673	420	1.4662
NGB	14	77730834	77738155	21	1.4651
TNFRSF14	1	2486291	2495768	42	1.4649
PRMT5	14	23388733	23399289	38	-1.4643
CCDC85B	11	65656875	65659606	9	-1.4642
SPHKAP	2	228843670	229047336	1117	1.4637
CNTN6	3	1133342	1445778	2112	-1.4633
KIAA1147	7	141355528	141402453	151	-1.463
MNAT1	14	61200459	61435898	677	1.4624
ELOVL4	6	80623529	80657815	152	-1.462
COPRS	17	30177884	30186826	31	-1.4616
MALT1	18	56337618	56417871	327	-1.4615
ITPRIPL2	16	19124254	19133452	36	1.4613
NUP210L	1	153964166	154128092	443	-1.4613
PEX2	8	77891494	77913780	85	1.461
PLEKHA6	1	204186979	204329557	729	-1.4607
PSMA1	11	14525422	14665680	399	-1.4603
NUP107	12	69079731	69136973	208	-1.4601
ENTPD1	10	97470536	97637523	716	1.4596
SGSM1	22	25201136	25323313	775	1.4595
MTNR1B	11	92701789	92716448	63	1.4593
PTPMT1	11	47585888	47595513	28	-1.4592
CSTA	3	122043011	122061316	89	1.4592
WNT8B	10	102221812	102243899	70	-1.4591
GPR155	2	175295299	175352316	169	-1.459
TRERF1	6	42191669	42420443	945	1.4589
ASPG	14	104551019	104579600	157	1.4588
WDR20	14	102605189	102690510	341	1.4587
RPGRIP1	14	21755136	21819960	323	-1.4586
GZMH	14	25074686	25079426	21	1.4577
CBFB	16	67062050	67135461	209	1.4576
HYAL3	3	50329259	50337399	19	1.4576
MT4	16	56597961	56603369	30	-1.4573
SLC46A3	13	29273217	29293650	57	-1.4573
TMED2	12	124068076	124083188	67	-1.4572
PMEPA1	20	56222448	56287092	374	1.4572
MRC1	10	18097332	18200591	19	-1.4571
LILRB1	19	55127384	55149507	202	-1.4569
ARL15	5	53179578	53606903	2119	-1.4567
EBLN1	10	22496743	22499412	14	1.4562
CT62	15	71401583	71408429	21	1.4562
CDC42EP4	17	71278763	71308814	150	-1.4561
FZD5	2	208626310	208634643	29	-1.456
ZBTB16	11	113929289	114127202	995	-1.456
RP9	7	33133409	33149502	62	1.4556
MPV17L	16	15488611	15504043	73	-1.4551
TEAD3	6	35440374	35465384	84	-1.4551
SLC9B2	4	103945647	103998980	119	-1.455
NOL4	18	31430064	31804015	1323	1.4548
TBC1D1	4	37888606	38141296	1153	1.4547
MMP17	12	132311941	132336816	194	-1.4544
FBXO4	5	41924352	41942172	50	1.4543
BCAS1	20	52559079	52687804	855	-1.4537
KRT33A	17	39501344	39507564	21	1.4534
BNIP3L	8	26238894	26271144	133	-1.4531
SLC12A1	15	48497498	48596775	337	1.453
TEF	22	41762337	41795832	130	1.453
H1FNT	12	48721763	48724562	14	1.453
KCNT1	9	138593031	138685493	694	1.4529
RHOB	2	20645835	20649701	18	1.4525
CADPS2	7	121957478	122527313	2392	-1.4523
LOC728392	17	5401747	5405542	21	1.452
AP3B2	15	83327033	83379160	194	1.452
MYH7B	20	33542704	33590740	199	-1.4519
MBD3	19	1575670	1593260	71	-1.4519
GPR180	13	95253104	95287399	120	1.4517
LMBRD2	5	36102414	36152515	123	1.4516
MIA2	14	39702125	39723075	75	-1.4516
PTPN21	14	88931122	89021623	345	-1.4513
LAIR2	19	55013013	55022400	89	1.4513
RHBDL1	16	724666	728768	15	-1.4513
ZNF460	19	57789776	57805936	88	-1.451
OPRM1	6	154330631	154568501	1063	1.4509
ITGB1	10	33188246	33247793	260	1.4509
CASKIN2	17	73495341	73512164	79	1.4506
RHOT2	16	717083	724674	52	-1.4503
LOC101929256	10	30391875	30400329	39	1.4503
LAMA4	6	112428134	112576424	590	1.4502
R3HDM4	19	895503	913725	118	1.4501
GCC2	2	109064577	109126354	424	1.45
GPATCH8	17	42471645	42581457	320	1.4498
R3HCC1L	10	99893381	100005154	370	-1.4498
INSRR	1	156809665	156829212	52	1.4495
TET2	4	106066032	106201460	486	-1.4495
C12orf29	12	88428268	88444437	27	-1.4492
FCGR2A	1	161474205	161489860	81	1.4491
C9orf62	9	138234095	138238908	28	1.4488
RSPH3	6	159397077	159421924	178	-1.4487
TCP11	6	35084848	35109687	122	-1.4485
FBXO40	3	121311170	121349639	205	-1.448
DYRK1B	19	40314990	40325341	45	-1.4479
ZNF705A	12	8289807	8333142	187	1.4479
ZC2HC1B	6	144184573	144259983	308	1.4476
WDR6	3	49043637	49053886	17	1.4472
ZNF530	19	58110253	58124590	51	-1.4471
ACSS1	20	24985866	25039318	214	1.4464
MRC2	17	60703762	60771462	217	-1.4458
ABR	17	905758	1091116	1335	-1.4455
NUP88	17	5288346	5323900	243	-1.4454
C1orf54	1	150243687	150253835	27	-1.4453
RSPH1	21	43891596	43916917	111	1.445
IFNA1	9	21439453	21441815	17	-1.445
DUSP15	20	30434441	30458979	94	-1.4448
CASZ1	1	10695661	10857233	737	1.4447
UGT2A2	4	70453135	70505860	355	-1.4441
FBXW4	10	103369421	103455845	216	1.4441
WDR76	15	44118112	44161117	134	1.444
KRTAP3-3	17	39148682	39150885	24	-1.4439
THOC5	22	29903156	29950249	235	1.4439
WRNIP1	6	2764575	2786479	112	1.4431
RIOK2	5	96495571	96519505	103	-1.4429
HIST1H3I	6	27838623	27840599	7	-1.4428
DET1	15	89035449	89090434	262	1.4428
SYTL3	6	159064931	159186408	664	-1.442
USP22	17	20901906	20947222	250	-1.4416
KIAA1644	22	44638545	44727970	557	-1.4416
HEATR5B	2	37207153	37311985	475	-1.4415
CBLL1	7	107382942	107402612	65	1.4414
LOC100133267	8	11920898	11929756	4	1.4413
ARMC9	2	232062294	232239106	777	-1.4412
ING1	13	111363970	111373921	31	-1.4403
HOOK2	19	12872817	12889748	55	-1.4402
STK24	13	99101455	99229896	583	-1.44
APOL4	22	36584176	36601379	178	1.4399
LGALS9	17	25957174	25977086	104	-1.4398
TULP3	12	2999033	3050806	270	-1.4396
KL	13	33589571	33640782	277	1.4396
MAEA	4	1282642	1334425	418	1.4389
VPS51	11	64862587	64879832	48	1.4379
RBM12	20	34235847	34253378	58	-1.4379
CDK5	7	150749899	150755552	24	1.4376
ZNF736	7	63766815	63810517	285	1.4376
DZANK1	20	18363011	18448495	440	1.4374
XPC	3	14185647	14220672	145	1.4374
METTL7A	12	51316780	51326800	31	-1.437
THUMPD3	3	9403660	9428975	101	1.4362
CLIP4	2	29319542	29407179	365	1.4357
C11orf85	11	64704702	64740065	126	1.4355
RASGRP4	19	38898695	38917445	85	-1.435
CCDC83	11	85565144	85631564	349	1.4347
DNAH3	16	20943476	21171262	942	-1.4345
RAD51AP2	2	17690851	17702347	53	-1.4345
ARL6IP1	16	18801991	18813394	52	-1.4344
EFCAB6	22	43923624	44208717	1416	1.4343
MEGF11	15	66186634	66546575	1798	1.4342
EN2	7	155249824	155258026	46	-1.4337
CELA3A	1	22327149	22339535	133	-1.4331
LRPPRC	2	44112363	44223644	524	1.433
FAM222A	12	110151187	110208812	241	-1.4327
TNFAIP6	2	152213106	152237062	95	-1.4326
ZNF862	7	149534464	149565068	109	1.4326
C11orf94	11	45927085	45929333	7	-1.4323
OR10G4	11	123885282	123887717	31	1.4322
TMEM14C	6	10722148	10742077	90	-1.4321
TMEM43	3	14165440	14185680	88	1.4321
LOC101927254	19	31639820	31696476	201	1.4318
COX14	12	50502418	50514740	50	-1.4316
CPEB1	15	83210948	83317262	475	1.4315
OTUD6B	8	92081424	92099823	55	-1.4315
HIST1H2BH	6	26250848	26262283	57	-1.4314
LIMS3L	2	111193191	111231152	4	-1.4312
EMC6	17	3571090	3573462	8	-1.4311
H1FOO	3	129261057	129270810	49	-1.4311
SMPD4	2	130907965	130940823	115	1.4308
RASGRP3	2	33660416	33790298	722	-1.4307
RADIL	7	4837736	4923835	579	1.4304
HOXD11	2	176970721	176977063	18	-1.4304
ERN1	17	62115502	62208002	296	-1.4304
AMD1	6	111134823	111217416	379	-1.4303
ZBTB14	18	5288018	5297552	37	1.4302
RPUSD3	3	9878533	9886202	25	1.4301
TMEM135	11	86747886	87040376	2047	1.43
TAL1	1	47680962	47698438	62	1.4299
TBC1D3C	17	34580085	34592539	4	-1.4296
MRPS2	9	138391477	138397019	33	1.4296
CENPH	5	68484375	68506684	88	-1.4296
ADAM28	8	24150553	24213226	317	1.4296
SENP7	3	101042049	101232585	776	-1.4295
RBM44	2	238706032	238751951	174	1.4293
SLC45A2	5	33943721	33985280	129	1.4292
CALM3	19	47103512	47114539	47	1.4292
TOR3A	1	179049415	179067658	81	1.4291
RNF141	11	10532225	10563274	165	1.4291
EIF3F	11	8007867	8018218	56	1.429
RPS7	2	3621853	3629009	41	-1.4287
STEAP2	7	89840000	89867492	104	1.4285
SCN1B	19	35520555	35531853	52	1.4284
GRAMD4	22	46972124	47079152	741	1.4281
MTFP1	22	30820611	30825541	23	1.4281
EBF3	10	131632496	131763046	561	-1.428
C20orf96	20	250504	271919	175	-1.4279
POLI	18	51794849	51838083	207	-1.4279
ISG15	1	947847	950420	14	1.4278
MPDZ	9	13104700	13280160	618	1.4278
BBS1	11	66277077	66301584	76	-1.4269
TCOF1	5	149736202	149780371	160	-1.4267
SMC6	2	17844079	17935596	371	-1.4267
ZADH2	18	72908278	72921781	55	-1.4262
UBE2H	7	129469572	129593300	623	-1.4262
ANXA4	2	69946946	70054096	415	-1.426
NAGLU	17	40686951	40696967	32	1.4258
OR6F1	1	247874131	247876557	12	1.4257
ZPLD1	3	101927816	102199185	1028	1.4254
CEP95	17	62501878	62534569	106	1.4249
CARD16	11	104911053	104916551	31	1.4248
C1orf195	1	15489692	15498620	56	-1.4248
CTCF	16	67595310	67673588	265	1.4247
FAM162A	3	122102023	122129461	125	1.4247
FCGR1B	1	120925128	120936444	29	-1.4246
AP2B1	17	33912918	34053936	687	-1.4246
LGALSL	2	64680327	64689017	31	1.4245
NOL3	16	67203400	67210140	14	1.4243
DAZL	3	16627299	16647506	126	-1.4242
CADPS	3	62383021	62861564	2700	1.4241
QSER1	11	32913792	33002316	274	1.424
DDX25	11	125773261	125793505	95	-1.4239
TSTD3	6	99967870	99981561	64	1.4237
BEND3	6	107385385	107436871	211	1.4237
CLDN6	16	3063713	3068688	24	-1.4235
GABRG1	4	46036786	46126582	448	-1.4234
OR1M1	19	9202921	9205362	13	-1.4233
LIN28B	6	105383874	105531707	408	1.4232
PXK	3	58317617	58412315	538	1.4232
SWT1	1	185125155	185261413	489	1.423
LRRC24	8	145746761	145752916	22	-1.423
CAD	2	27439258	27467160	124	1.4229
PABPC4L	4	135116488	135123403	23	-1.4223
FBXO9	6	52921586	52966171	116	-1.4221
SLX4IP	20	10414951	10605051	938	-1.422
SERTM1	13	37247049	37272476	85	1.4219
ANKRD18A	9	38542190	38621126	508	1.4217
DNAJC27	2	25165505	25195463	109	1.4217
INAFM1	19	47776659	47779480	16	-1.4212
TMEM132A	11	60690913	60705131	70	1.4211
MYLK2	20	30406115	30423000	80	-1.4208
RABGAP1	9	125702288	125867647	546	1.4207
GALNTL5	7	151652464	151717519	361	-1.4206
PTPN18	2	131112580	131133482	55	1.4205
CCT3	1	156277752	156308706	133	-1.4204
LIPJ	10	90345519	90367233	118	1.4203
OR4C6	11	55431643	55434072	6	1.4203
ZNF878	19	12153620	12164282	32	-1.4203
CDKN2D	19	10676138	10680155	18	-1.4202
IRAK1BP1	6	79576261	79715045	483	-1.4201
CREG2	2	101963816	102004465	167	-1.42
VHLL	1	156267415	156269928	10	-1.4197
NUS1	6	117995617	118032390	154	1.4195
ZNF761	19	53934227	53962015	337	1.4191
C6orf99	6	159289887	159331885	244	-1.4191
MYB	6	135501453	135540811	135	1.4188
TMEM100	17	53795988	53809982	39	-1.4185
KIAA1217	10	23982675	24837272	4006	-1.4182
GPX4	19	1102936	1107287	27	-1.418
MAPT	17	43970702	44106200	940	1.418
PTRH2	17	57773667	57785356	44	1.4178
PPP1R3B	8	8992764	9009652	87	1.4178
MEST	7	130125016	130146638	82	1.4177
ACOT6	14	74082548	74087092	22	1.4175
MFSD3	8	145732161	145737096	17	1.4173
ZNF468	19	53340785	53361402	180	-1.4172
VWA9	15	65870095	65904127	122	1.4171
TRIQK	8	93894758	93978872	227	1.417
KNG1	3	186434098	186462699	207	1.4169
GIPC2	1	78509646	78604629	354	-1.4168
TOPAZ1	3	44282378	44374090	308	1.4166
FCHO1	19	17857527	17899877	227	1.4163
FOXF1	16	86543133	86548570	32	1.4161
TRD	14	22890537	22936069	177	1.4159
LRTM1	3	54951264	55001615	223	-1.4157
DNAJC8	1	28525789	28560042	151	-1.4154
METTL5	2	170667267	170681939	68	-1.4153
SEC16A	9	139333548	139379797	216	1.4151
ARPC4	3	9833082	9849289	60	1.4143
IFITM1	11	312991	315772	12	1.4143
MRPS11	15	89009684	89022361	36	1.4142
NUPR1	16	28547662	28550995	17	-1.4141
NDNF	4	121955782	121994173	182	1.414
ZNF805	19	57751053	57774606	139	-1.414
NPPB	1	11916521	11919492	10	-1.4137
FBXO5	6	153290658	153305240	72	-1.4135
LYPD1	2	133401337	133429570	111	-1.4133
ZC3H12C	11	109962673	110043066	388	-1.4133
TESK1	9	35604281	35610538	22	-1.4133
IL18	11	112012974	112035340	73	-1.4132
GMNC	3	190569526	190610690	211	1.4129
HAT1	2	172777935	172849100	282	-1.4126
MTF2	1	93543792	93605138	192	-1.4125
PPFIA4	1	202994649	203048364	258	1.4122
GPATCH2	1	217602834	217804926	879	1.4119
KCNV1	8	110978233	110988463	26	1.4118
KIAA1324	1	109655585	109749903	483	1.4111
STC2	5	172740726	172757006	54	-1.411
RCC1	1	28831455	28866208	160	-1.4109
2023-03-01	1	220959039	220988241	222	1.4099
C11orf24	11	68027803	68039969	47	1.4097
CRYBG3	3	97539537	97664330	291	-1.4097
GEN1	2	17934152	17967132	183	-1.4096
CCSER2	10	86087342	86278776	817	1.4096
FAM92A1	8	94711480	94741981	88	1.4096
MACROD2	20	13975146	16034342	9896	-1.4095
CNOT8	5	154236755	154256852	54	1.4093
SSU72	1	1476053	1510762	151	-1.4093
LYRM1	16	20910204	20936828	67	1.4088
PRSS33	16	2832954	2838443	21	1.4086
SULT2B1	19	49054429	49103184	416	-1.4085
FYN	6	111980535	112195155	929	1.4082
NALCN	13	101705130	102069313	2077	-1.4081
ORC3	6	88298785	88377672	313	-1.408
VIM	10	17268934	17280092	29	1.4077
VSX2	14	74705175	74729941	147	1.4076
IL1F10	2	113824547	113833927	72	1.4073
ETNK2	1	204099190	204121807	86	-1.4071
RSL1D1	16	11927053	11945942	91	1.4069
NPHP3	3	132398453	132441803	142	1.4069
GLMP	1	156261478	156265980	17	-1.4069
MOXD1	6	132616194	132723164	451	-1.4067
TMEM265	16	30750512	30757017	10	-1.4066
IQGAP1	15	90930473	91045975	492	-1.4065
[truncated: 610,368 more chars]
