## Supplementary material for "Combined GWAS and single cell transcriptomics uncover the underlying genes and cell types in disorders of gut-brain interaction": Table S5

### Sheet: Previously_published_all
Mapped gene	Reported trait
HLA-DPB1	Achalasia
LYPLA2P1	Achalasia
CUTA	Achalasia
RPL32P1	Achalasia
MYL12BP3	Achalasia
HLA-DPA1	Achalasia
OSBP2	Constipation
PTPRT	Diarrhea
NFASC	Dsypepsia
ZNF385D	Dsypepsia
SPATA16	Dsypepsia
ARPP19	Dsypepsia
SLC17A9	Dsypepsia
CNTN2	Dsypepsia
TMEM81	Dsypepsia
CDK18	Dsypepsia
MDM4	Dsypepsia
LRRN2	Dsypepsia
DSTYK	Dsypepsia
TMCC2	Dsypepsia
KLHDC8A	Dsypepsia
NLGN1	Dsypepsia
NAALADL2	Dsypepsia
HMMR	Dsypepsia
MAT2B	Dsypepsia
TENM2	Dsypepsia
NXPH1	Dsypepsia
NDUFA4	Dsypepsia
PHF14	Dsypepsia
THSD7A	Dsypepsia
FAM214A	Dsypepsia
LYSMD2	Dsypepsia
SCG3	Dsypepsia
TMOD3	Dsypepsia
LEO1	Dsypepsia
MAPK6	Dsypepsia
BCL2L10	Dsypepsia
GNB5	Dsypepsia
MYO5C	Dsypepsia
UNC13C	Dsypepsia
RSL24D1	Dsypepsia
RAB27A	Dsypepsia
PIGB	Dsypepsia
DYX1C1	Dsypepsia
UQCRFS1	Dsypepsia
DIDO1	Dsypepsia
GID8	Dsypepsia
COL9A3	Dsypepsia
TCFL5	Dsypepsia
BHLHE23	Dsypepsia
RN7SKP167	Dysphagia
LINC01425	Dysphagia
LINC01661	Dysphagia
CRMP1	Dysphagia
CHMP4B	Dysphagia
RBBP6	Dysphagia
RNU7-24P	Dysphagia
ZDHHC7	Dysphagia
KIAA0513	Dysphagia
BAZ2B	Dysphagia
KRT18P32	Dysphagia
MIR1269A	Dysphagia
LINC01331	Dysphagia
LINC00547	Dysphagia
LINC01082	Dysphagia
TTC23L	Dysphagia
PLB1	Fecal_incontinence
RNA5SP89	Fecal_incontinence
PRPF19P1	Fecal_incontinence
RET	Hirschsprung_disease
DDX51	Hirschsprung_disease
CARD14	Hirschsprung_disease
NRG1	Hirschsprung_disease
RPL7P30	Hirschsprung_disease
MTND1P18	Hirschsprung_disease
TACC1P1	Hirschsprung_disease
FXYD4	Hirschsprung_disease
MIR5100	Hirschsprung_disease
HNRNPF	Hirschsprung_disease
PHOX2B	Hirschsprung_disease
VRK2	Hirschsprung_disease
STIM2	Hirschsprung_disease
SLC6A20	Hirschsprung_disease
DEFB129	Hirschsprung_disease
LRRC77P	Hirschsprung_disease
HMGN2P26	Hirschsprung_disease
DEFB128	Hirschsprung_disease
GDNF	Hirschsprung_disease
NRTN	Hirschsprung_disease
ARTN	Hirschsprung_disease
PSPN	Hirschsprung_disease
GFRA1	Hirschsprung_disease
EDNRB	Hirschsprung_disease
EDN3	Hirschsprung_disease
ECE1	Hirschsprung_disease
SOX10	Hirschsprung_disease
ZEB2	Hirschsprung_disease
KIAA1279	Hirschsprung_disease
ERBB2	Hirschsprung_disease
SEMA3C/D	Hirschsprung_disease
IHH	Hirschsprung_disease
GLI1	Hirschsprung_disease
GLI2	Hirschsprung_disease
GLI3	Hirschsprung_disease
L1CAM	Hirschsprung_disease
ITGB4	Hirschsprung_disease
PTK2	Hirschsprung_disease
DENND3	Hirschsprung_disease
NCLN	Hirschsprung_disease
NUP98	Hirschsprung_disease
TBATA	Hirschsprung_disease
VCL	Hirschsprung_disease
BACE2	Hirschsprung_disease
ACSS2	Hirschsprung_disease
ENO3	Hirschsprung_disease
SH3PXD2A	Hirschsprung_disease
UBR4	Hirschsprung_disease
CADM2	Irritable_bowel_syndrome
HLA-C	Irritable_bowel_syndrome
BAG6	Irritable_bowel_syndrome
ELP1	Irritable_bowel_syndrome
PHF2	Irritable_bowel_syndrome
NCAM1	Irritable_bowel_syndrome
DOCK9	Irritable_bowel_syndrome
CKAP2	Irritable_bowel_syndrome
CDK18	Irritable_bowel_syndrome
SNX24	Irritable_bowel_syndrome
FAXDC2	Irritable_bowel_syndrome
HEY2	Irritable_bowel_syndrome
LFNG	Irritable_bowel_syndrome
FBXO24	Irritable_bowel_syndrome
ACHE	Irritable_bowel_syndrome
CALCA	Irritable_bowel_syndrome
CALCB	Irritable_bowel_syndrome
DNF	Irritable_bowel_syndrome
CRHR1	Irritable_bowel_syndrome
FFAR3	Irritable_bowel_syndrome
STX16	Irritable_bowel_syndrome
FAM227A	Irritable_bowel_syndrome
USP8P1	Irritable_bowel_syndrome
PCDH15	Irritable_bowel_syndrome
SPATA5	Irritable_bowel_syndrome
HES6	Irritable_bowel_syndrome
PER2	Irritable_bowel_syndrome
KDELR2	Irritable_bowel_syndrome
DAGLB	Irritable_bowel_syndrome
PIK3CD	Irritable_bowel_syndrome
PKN2-AS1	Irritable_bowel_syndrome
HNRNPA1P61	Irritable_bowel_syndrome
ATP1B3P1	Irritable_bowel_syndrome
RNU6-612P	Irritable_bowel_syndrome
ABLIM2	Irritable_bowel_syndrome
R3HDM2P2	Irritable_bowel_syndrome
LINC02153	Irritable_bowel_syndrome
MTSS1	Irritable_bowel_syndrome
LINC01505	Irritable_bowel_syndrome
LINC02742	Irritable_bowel_syndrome
CPNE8-AS1	Irritable_bowel_syndrome
EPSTI1	Irritable_bowel_syndrome
LIG4	Irritable_bowel_syndrome
S1PR1	Irritable_bowel_syndrome
RBMS3	Irritable_bowel_syndrome
FHIT	Irritable_bowel_syndrome
STK17A	Irritable_bowel_syndrome
ASB4	Irritable_bowel_syndrome
FAM187B2P	Irritable_bowel_syndrome
LINC02025	Irritable_bowel_syndrome
PRRC2A	Irritable_bowel_syndrome
RN7SL618P	Irritable_bowel_syndrome
ZNF646P1	Irritable_bowel_syndrome
CDK18	Diarrhea
SNX24	Diarrhea
KIF4B	Diarrhea
LFNG	Constipation
FBXO24	Diarrhea
MUC12	Diarrhea
CALCB	Diarrhea
BDNF	Diarrhea
ARL17B9	Diarrhea
FAM227A	Diarrhea

### Sheet: snp_mapped_chestpain
ensg	symbol
ENSG00000162624	LHX8
ENSG00000137968	SLC44A5
ENSG00000117054	ACADM
ENSG00000137955	RABGGTB
ENSG00000057468	MSH4
ENSG00000154007	ASB17
ENSG00000184005	ST6GALNAC3
ENSG00000117069	ST6GALNAC5
ENSG00000142892	PIGK
ENSG00000154027	AK5
ENSG00000036549	ZZZ3
ENSG00000077254	USP33
ENSG00000180488	FAM73A
ENSG00000162613	FUBP1
ENSG00000162616	DNAJB4
ENSG00000137960	GIPC2
ENSG00000122420	PTGFR
ENSG00000137959	IFI44L
ENSG00000137965	IFI44
ENSG00000171227	TMEM37
ENSG00000088179	PTPN4
ENSG00000268194	LINC01101
ENSG00000074047	GLI2
ENSG00000121989	ACVR2A
ENSG00000150556	LYPD6B
ENSG00000187123	LYPD6
ENSG00000168288	MMADHC
ENSG00000222031	AC023469.1
ENSG00000184898	RBM43
ENSG00000123609	NMI
ENSG00000080345	RIF1
ENSG00000183091	NEB
ENSG00000132406	TMEM128
ENSG00000145220	LYAR
ENSG00000168826	ZBTB49
ENSG00000168824	NSG1
ENSG00000168818	STX18
ENSG00000163132	MSX1
ENSG00000170891	CYTL1
ENSG00000152953	STK32B
ENSG00000082929	C4orf6
ENSG00000173040	EVC2
ENSG00000072840	EVC
ENSG00000072832	CRMP1
ENSG00000179010	MRFAP1
ENSG00000124713	GNMT
ENSG00000137171	KLC4
ENSG00000171462	DLK2
ENSG00000172426	RSPH9
ENSG00000112715	VEGFA
ENSG00000165188	RNF183
ENSG00000148218	ALAD
ENSG00000148229	POLE3
ENSG00000157653	C9orf43
ENSG00000157657	ZNF618

### Sheet: zscore_chestpain
GENE	CHR	STOP	NSNPS	ZSTAT
SNORD45C	1	76253335	10	3.8649
RABGGTB	1	76261264	15	3.7938
RNU6-662P	1	151720676	7	-3.7957
RP11-15I11.2	1	212364101	129	4.0412
RP11-694I15.7	3	49198784	49	3.6794
CCDC71	3	49204254	8	3.7777
RP11-550I24.3	3	156949497	9	-4.1224
AC106775.1	5	136869710	8	3.6793
CYP2AC1P	6	49548379	85	-3.9859
RPS20P25	9	84026045	8	-3.5399
ZNF618	9	116819371	827	3.6605
RP11-415H23.4	9	135838554	11	3.8137
RNU7-21P	9	135839680	5	4.048
RP11-338O1.2	10	125187656	13	-3.5734
RP11-543P15.1	12	3321596	23	-3.503
CHFR	12	133486272	408	3.5283
LINC01075	13	62824580	120	-3.7119
LINC00430	13	87589771	92	-3.7678
RNA5SP385	14	52160079	5	3.7241
PITPNA	17	1466610	246	3.5022
CTC-239J10.1	19	13125825	4	4.2106
HNRNPUL1	19	41814003	143	-3.5066
MIR520A	19	54194719	17	-3.7859
AL773572.7	21	42559215	59	3.568
BACE2-IT1	21	42552711	8	3.8055

### Sheet: snp_mapped_diarrhea
ensg	symbol
ENSG00000152495	CAMK4
ENSG00000134982	APC
ENSG00000258864	CTC-554D6.1
ENSG00000272869	CTC-487M23.8
ENSG00000153037	SRP19
ENSG00000080709	KCNN2
ENSG00000152503	TRIM36
ENSG00000164219	PGGT1B

### Sheet: zscore_diarrhea
GENE	CHR	STOP	NSNPS	ZSTAT
ESPN	1	6521540	178	-3.6855
TMEM61	1	55458466	83	-3.9356
RP11-12C17.2	1	55458447	80	-3.8524
KHK	2	27321017	33	-3.6786
LINC00211	2	38103917	422	-4.2355
ITIH1	3	52826578	68	-3.5373
ANKRD18DP	3	197808091	134	-3.544
RP11-622J8.1	4	60042364	209	-4.1294
CTD-2083E4.5	5	290936	21	-3.5067
BHMT2	5	78385789	93	-3.621
CD14	5	140013786	10	-3.8851
CTD-2270F17.1	5	169850348	202	-3.9235
NCOA7	6	126252766	528	-3.907
RP13-143G15.4	6	136547233	393	-4.5853
RPL23AP53	8	182731	148	-3.5477
C8orf74	8	10558603	137	-3.9463
RP11-379I19.3	8	60526834	58	-3.8992
TRMT12	8	125474891	57	-3.6383
KIAA2026	9	6008401	529	-3.5574
BAG1	9	33265261	51	-3.5516
PRUNE2	9	79521503	1519	-3.551
AKNA	9	117157185	216	-3.5154
NRBF2	10	64915283	95	-3.5442
RP11-855O10.2	11	61375522	53	-3.6021
RPS6KA4	11	64140187	52	-3.9011
UBASH3B	11	122685681	820	-3.503
RP11-125O5.2	12	21279691	40	-3.5053
RILPL2	12	123921764	107	-3.9529
TMEM229B	14	68000956	489	-3.863
PACS2	14	105864984	157	-3.903
RP11-184D12.1	15	36544958	1485	-3.6133
ISG20	15	89200214	138	-3.7282
RP11-183E24.2	15	98675336	59	-3.6061
MT4	16	56603369	30	-3.5363
DDX19B	16	70369686	100	-3.6067
FUK	16	70514677	92	-3.8129
RP11-82O19.1	17	28115354	64	-3.575
SLC6A4	17	28563520	137	-3.7046
CACNB1	17	37354456	105	-4.0327
ATP6V0A1	17	40675129	167	-3.8244
RPL5P33	17	48927131	11	-3.5805
COPE	19	19030706	88	-4.1973
AC006126.4	19	45749128	44	-4.064
POLD1	19	50921771	159	-3.7833
CTD-2525I3.2	19	52680755	47	-3.7674
ADORA2A	22	24829363	81	-3.8078

### Sheet: snp_mapped_dyspepsia
ensg	symbol
ENSG00000174136	RGMB
ENSG00000113532	ST8SIA4
ENSG00000173930	SLCO4C1

### Sheet: zscore_dyspepsia
GENE	CHR	STOP	NSNPS	ZSTAT
RSPO1	1	38101095	113	3.7198
RP11-216N14.5	1	153775067	28	-3.6251
CTD-2151A2.2	5	98930944	6	3.6539
CAP2	6	17558523	680	3.5189
LINC00222	6	109091645	120	-3.5096
RP11-225B17.2	7	32799465	9	-3.7285
POLD2	7	44164457	44	3.6022
RNA5SP239	7	116584968	5	3.7112
PGM5P1	9	68810406	39	-3.9446
MIR1908	11	61583212	5	3.9085
RP11-357N13.3	16	54016324	12	3.5143
RP11-403P17.2	16	66615119	11	3.9056
RP11-806L2.5	18	657759	24	3.6448
MIR4527	18	44907436	9	3.7061

### Sheet: snp_mapped_dysphagia
ensg	symbol
ENSG00000169717	ACTRT2
ENSG00000198912	C1orf174
ENSG00000196581	AJAP1
ENSG00000131697	NPHP4
ENSG00000069424	KCNAB2
ENSG00000162627	SNX7
ENSG00000117598	LPPR5
ENSG00000156869	FRRS1
ENSG00000162688	AGL
ENSG00000117620	SLC35A3
ENSG00000156875	HIAT1
ENSG00000156876	SASS6
ENSG00000122435	TRMT13
ENSG00000122477	LRRC39
ENSG00000137992	DBT
ENSG00000137996	RTCA
ENSG00000079335	CDC14A
ENSG00000181656	GPR88
ENSG00000162692	VCAM1
ENSG00000162694	EXTL2
ENSG00000162695	SLC30A7
ENSG00000117543	DPH5
ENSG00000269175	AC093157.1
ENSG00000170989	S1PR1
ENSG00000135333	EPHA7
ENSG00000172461	FUT9
ENSG00000071246	VASH1
ENSG00000119669	IRF2BPL
ENSG00000198894	CIPC
ENSG00000259164	RP11-463C8.4
ENSG00000165548	TMEM63C
ENSG00000177108	ZDHHC22
ENSG00000269883	AC007375.1
ENSG00000165553	NGB
ENSG00000009830	POMT2
ENSG00000100577	GSTZ1
ENSG00000100580	TMED8
ENSG00000100583	SAMD15
ENSG00000100596	SPTLC2
ENSG00000166069	TMCO5A
ENSG00000171262	FAM98B
ENSG00000172575	RASGRP1
ENSG00000175779	C15orf53
ENSG00000175746	C15orf54
ENSG00000137801	THBS1
ENSG00000150667	FSIP1
ENSG00000166073	GPR176
ENSG00000128829	EIF2AK4
ENSG00000140319	SRP14
ENSG00000104081	BMF
ENSG00000156970	BUB1B
ENSG00000137843	PAK6
ENSG00000259288	RP11-133K1.2
ENSG00000176753	C15orf56
ENSG00000137841	PLCB2
ENSG00000230778	ANKRD63
ENSG00000128928	IVD
ENSG00000140320	BAHD1

### Sheet: zscore_dysphagia
GENE	CHR	STOP	NSNPS	ZSTAT
RP11-348A7.1	1	41405935	22	-3.8268
TMEM61	1	55458466	83	-3.9101
RP11-12C17.2	1	55458447	80	-3.795
BSND	1	55477056	81	-3.5215
RP5-952N6.1	1	71252651	322	-3.556
LINC00272	1	182384450	35	3.629
RPS15AP12	1	220318193	3	3.912
PDIA6	2	10978603	419	3.6507
ZNF876P	4	250274	239	-4.1603
MTND4P9	4	25721867	18	-3.899
LAMA2	6	129838214	2720	4.4471
MIR550A2	7	32773189	5	-3.5647
AC073842.19	7	99729160	8	3.7391
CLVS1	8	62378863	1817	3.5669
CTAGE12P	9	27611243	28	-3.6739
ZNF37A	10	38414972	186	3.5165
CTD-2530H12.2	11	75488474	7	3.8476
CYCSP32	13	20033358	5	-3.9296
RP11-16O13.1	14	43459186	18	-4.1521
RN7SL586P	14	73508122	6	-3.5139
IGHV4-59	14	107084330	28	-3.5306
GPR176	15	40213593	442	4.0675
EHD4	15	42265276	308	-3.5812
IL9RP3	16	88821	57	-3.6386
ABHD17AP8	16	32214643	4	-3.5008
ARL5C	17	37323818	87	3.6685
HAUS5	19	36116751	43	3.5252
RBM42	19	36129088	40	4.7239
NANOS2	19	46418536	15	3.5787
RUVBL2	19	49519443	123	3.7684
BPIFB4	20	31700057	202	-3.5087

### Sheet: snp_mapped_fecal_incontinency
ensg	symbol
ENSG00000117650	NEK2
ENSG00000123684	LPGAT1
ENSG00000143493	INTS7
ENSG00000143476	DTL
ENSG00000066027	PPP2R5A
ENSG00000065600	TMEM206
ENSG00000117691	NENF
ENSG00000162772	ATF3
ENSG00000162771	FAM71A
ENSG00000123685	BATF3
ENSG00000117697	NSL1
ENSG00000203705	TATDN3
ENSG00000143494	VASH2
ENSG00000174606	ANGEL2
ENSG00000256515	CCL3L3
ENSG00000205020	CCL4L1
ENSG00000205021	CCL3L1
ENSG00000197262	CCL4L2
ENSG00000108278	ZNHIT3
ENSG00000141140	MYO19
ENSG00000184886	PIGW
ENSG00000005955	GGNBP2
ENSG00000108272	DHRS11
ENSG00000129282	MRM1
ENSG00000131941	RHPN2
ENSG00000245848	CEBPA
ENSG00000153879	CEBPG
ENSG00000153885	KCTD15

### Sheet: zscore_fecal_incontinency
GENE	CHR	STOP	NSNPS	ZSTAT
DTNB	2	25897003	930	3.5087
AC062029.1	2	88931839	21	3.5942
IGKJ3	2	89161270	36	3.6211
MTCO3P17	2	203482435	2	-3.8152
IQCJ-SCHIP1-AS1	3	159486901	15	3.5943
LINC00578	3	177470593	1571	-3.5269
RP11-1277A3.3	5	176982865	8	-3.8206
RP11-787I22.3	6	109320828	6	3.8314
MTND6P19	8	36137501	4	3.7428
MTND5P41	8	36137714	4	3.7428
RNU6-895P	8	41156284	8	-4.2524
CTHRC1	8	104395725	59	-3.6337
AC016178.1	8	130509796	8	-3.6348
ARHGAP22	10	49864810	1124	3.6303
OOSP2	11	59816017	37	3.8085
HOXC-AS3	12	54379803	17	-3.5049
RP11-587P21.1	12	92265506	4	3.7483
RP11-693J15.5	12	92886367	132	-3.519
AC137590.1	12	132486820	7	-3.5763
RNU6-79P	13	73455852	9	-3.702
RP11-122D10.1	15	37179736	49	-3.6618
RP11-521C20.2	15	40371405	33	3.6485
RNU6-401P	15	84386774	6	3.5644
CDIP1	16	4589329	131	-3.8574
HIRIP3	16	30007038	11	-4.2343
SLC25A52	18	29341343	14	-3.5017
RP5-828H9.1	20	5456328	36	-4.0537
MRPS11P1	20	20835785	11	3.9806

### Sheet: snp_mapped_all_dgbi
ensg	symbol
ENSG00000185056	C5orf47
ENSG00000170091	NSG2
ENSG00000184845	DRD1
ENSG00000164466	SFXN1
ENSG00000269165	AC069547.1
ENSG00000185532	PRKG1
ENSG00000177613	CSTF2T
ENSG00000107984	DKK1
ENSG00000165471	MBL2
ENSG00000132932	ATP8A2
ENSG00000197641	SERPINB13
ENSG00000242550	SERPINB10
ENSG00000268706	AC009802.1
ENSG00000221887	HMSD
ENSG00000166401	SERPINB8
ENSG00000081138	CDH7

### Sheet: zscore_all_dgbi
GENE	CHR	START	STOP	NSNPS	ZSTAT
AP003419.16	11	67197837	67203370	18	4.2317
RPS6KB2	11	67194930	67203372	27	4.1915
CORO1B	11	67205141	67211792	21	4.1493
RP3-414A15.11	14	73982936	73987852	24	-4.1273
ESRRAP2	13	21833153	21868068	206	4.0156
RP11-1246C19.1	7	1503132	1507658	22	3.9804
RP1-57E3.1	6	48918706	48920918	13	-3.963
PTPRCAP	11	67201980	67204321	12	3.9559
CTC-239J10.1	19	13123475	13125825	4	3.9266
AP001257.1	11	59926159	59928795	7	-3.925
MIR4465	6	141003950	141005520	19	-3.754
FAM187B	19	35714702	35720132	30	3.7158
HOGA1	10	99357531	99373059	73	-3.7064
AC092687.5	2	10728291	10745456	148	3.6753
RPS7P5	1	240174945	240177026	31	3.6611
PKP2	12	32942678	33050274	451	3.6368
CD200	3	112050687	112082159	142	-3.5828
NOL10	2	10709891	10830601	740	3.5818
AC004381.6	16	20817478	20861487	95	-3.5678
BACE2-IT1	21	42551023	42552711	8	3.562
EEF1DP8	11	61935764	61937800	12	-3.5592
RNA5S6	1	228756193	228757812	3	3.5137
BACE2	21	42538727	42654945	545	3.5105
